# Sex-specific DNA methylation in saliva from the multi-ethnic Fragile Families and Child Wellbeing Study

**DOI:** 10.1101/2022.12.22.22283872

**Authors:** Allison Reiner, Kelly M. Bakulski, Jonah D. Fisher, John F. Dou, Lisa Schneper, Colter Mitchell, Daniel A. Notterman, Matthew Zawistowski, Erin B. Ware

**Affiliations:** Department of Biostatistics and Center for Statistical Genetics, School of Public Health, University of Michigan, Ann Arbor, Michigan, USA; Department of Epidemiology, School of Public Health, University of Michigan, Ann Arbor, Michigan, USA; Survey Research Center, Institute for Social Research, University of Michigan, Ann Arbor, Michigan, USA; Department of Molecular Biology, Princeton University, Princeton, New Jersey, USA

**Keywords:** DNA methylation, sex differences, saliva, autosomal chromosomes, epigenetic epidemiology

## Abstract

The prevalence of many diseases differs by sex, potentially due to sex-specific patterns in DNA methylation. Autosomal sex-specific differences in DNA methylation have been observed in cord blood and placental tissue, but are not well studied in saliva or in diverse populations. We sought to characterize sex-specific DNA methylation on autosomal chromosomes in saliva samples from children in the Fragile Families and Child Wellbeing Study, a multi-ethnic prospective birth cohort containing an oversampling of Black, Hispanic and low-income families. DNA methylation from saliva samples were analyzed on 796 children at both ages 9 and 15 with DNA methylation measured using the Illumina HumanMethylation 450k array. An epigenome-wide association analysis of the age 9 samples identified 8,430 sex-differentiated autosomal DNA methylation sites at age 9 (P < 2.4×10^−7^), of which 76.2% had higher DNA methylation in female children. The strongest sex-difference was in the cg26921482 probe, in the *AMDHD2* gene, with 30.6% higher DNA methylation in female compared to male children (P < 1×10^−300^). Treating the age 15 samples as an internal replication set, we observed highly consistent results between the age 9 and age 15 measurements, indicating stable and replicable sex-differentiation. Further, we directly compared our results to previously published DNA methylation sex differences in both cord blood and saliva and again found strong consistency. Our findings support widespread and robust sex-differential DNA methylation across age, human tissues, and populations. These findings help inform our understanding of potential biological processes contributing to sex differences in human physiology and disease.

## Supplemental Table for "Sex-specific DNA methylation in saliva from the multi-ethnic Fragile Families and Child Wellbeing Study" (part 1 of 3)

### Sheet: STable1_Descriptives
Supplemental Table 1. Characteristics of included vs excluded Fragile Families and Child Wellbeing Study participants, age 9
Characteristic	All age 9 participants	Included	Excluded	p-value2
	N = 3400	N = 7961	N = 26041
Child’s sex3				0.3
Male	1781 (52.4%)	403 (50.6%)	1378 (52.9%)
Female	1619 (47.6%)	393 (49.4%)	1226 (47.1%)
Child's age (months)	110 (108,114)	110 (108,113)	111 (108,114)	<0.001
Missing	9	0	9
Child's BMI (kg/m2)	18.2 (16.4,21.9)	18.0 (16.4,21.6)	18.3 (16.4,21.9)	0.3
Missing	51	0	51
Child’s birth city3				<0.001
Detroit/Toledo/Chicago	227 (6.7%)	180 (22.6%)	47 (1.8%)
Other	3,173 (93.3%)	616 (77.4%)	2,557 (98.2%)
Poverty index3	1.4 (0.7, 2.7)	1.40 (0.7, 2.7)	1.40 (0.7, 2.7)	0.7
Mother's BMI3 (kg/m2)	30 (25,36)	31 (26,37)	30 (25,35)	0.004
Missing	525	88	437
Mother's race/ethnicity3				0.01
Black, non-Hispanic	1,713 (50.4%)	438 (55.0%)	1,275 (49.0%)
Hispanic	866 (25.5%)	170 (21.4%)	696 (26.7%)
White, non-Hispanic	701 (20.6%)	161 (20.2%)	540 (20.7%)
Other	113 (3.3%)	27 (3.4%)	86 (3.3%)
Missing	7	0	7
Mother's education3				0.06
Less than high school	1,123 (33.0%)	263 (33.0%)	860 (33.0%)
High school or equivalent	1,081 (31.8%)	226 (28.4%)	855 (32.8%)
Some college or technical accreditation	848 (24.9%)	219 (27.5%)	629 (24.2%)
College or graduate school	344 (10.1%)	88 (11.1%)	256 (9.8%)
Missing	4	0	4
Mother's overall health3				0.9
Great	1,064 (31.3%)	249 (31.3%)	815 (31.3%)
Very good	1,182 (34.8%)	283 (35.6%)	899 (34.5%)
Good	895 (26.3%)	209 (26.3%)	686 (26.3%)
Fair/poor	256 (7.5%)	55 (6.9%)	201 (7.7%)
Missing	3	0	3
Mother's Smoking Habits3				0.5
1+ packs per day	77 (2.3%)	18 (2.3%)	59 (2.3%)
< 1 pack per day	571 (16.8%)	144 (18.1%)	427 (16.4%)
None	2,747 (80.8%)	634 (79.6%)	2,113 (81.1%)
Missing	5	0	5
Father's race/ethnicity3				0.01
Black, non-Hispanic	1,781 (52.4%)	450 (56.5%)	1,331 (51.1%)
Hispanic	866 (25.5%)	170 (21.4%)	696 (26.7%)
White, non-Hispanic	610 (17.9%)	146 (18.3%)	464 (17.8%)
Other	124 (3.7%)	26 (3.3%)	98 (3.8%)
Missing	19	4	15
1Median (25%,75%); n (%)
2Wilcoxon rank sum test; Pearson's Chi-squared test
3Measured at baseline (birth of the child)
Median (25th percentile, 75th percentile) and categorical variables are presented as Count (%). Wilcoxon rank sum test is used to test for differences in continuous variables, and Pearson’s chi-squared test is used to test for differences in categorical variables. P-value is calculated for the difference between included and excluded samples. Child’s birth city is provided as Detroit/Toledo/Chicago vs. Other since these sites were oversampled for DNAm samples. The absence of a Missing category under a variable indicates there are no missing values.
FFCWS: Fragile Families and Child Wellbeing Study

### Sheet: STable2_Full_DMProbe_a9_and_a15
Supplemental Table 2: DNA methylation site differences by sex for age 9 and age 15 in the Fragile Families and Child Wellbeing Study sample (N = 796).
Probe_ID	CHR	BP	Closest_Gene	Probe_Location	Age9_AvgBeta_Male	Age9_AvgBeta_Female	Age9_Effect	Age9_P	Age15_AvgBeta_Male	Age15_AvgBeta_Female	Age15_Effect	Age15_P
cg11643285	3	16386671	RFTN1	NA	0.832035	0.969126	0.135845	0	0.830695	0.969121	0.13687	0
cg26921482	16	2510284	AMDHD2;AMDHD2	Island	0.11751	0.421832	0.306432	0	0.120084	0.417993	0.299276	0
cg12691488	14	88948372	FOXN3;FOXN3	N_Shelf	0.755571	0.646202	-0.113952	3.17326e-279	0.756564	0.642267	-0.116965	1.18731e-270
cg02325951	1	159131721	NA	NA	0.911292	0.826058	-0.0870007	9.17297e-278	0.909195	0.823913	-0.0868048	1.405e-259
cg03691818	12	51371305	KRT77	NA	0.0172069	0.107981	0.0913171	1.18038e-270	0.0177063	0.106609	0.0891815	1.46292e-264
cg03618918	3	16403395	RFTN1	NA	0.824623	0.931488	0.104262	4.77231e-244	0.827483	0.929817	0.100639	1.62467e-228
cg17238319	1	207472686	NA	S_Shore	0.929879	0.840392	-0.0915484	2.19078e-236	0.931089	0.843284	-0.0885598	5.10194e-220
cg17232883	11	59074712	NA	NA	0.0303031	0.0779249	0.0479402	2.06108e-232	0.0319069	0.0813727	0.0496229	5.08369e-223
cg15817705	6	157140030	ARID1B;ARID1B;ARID1B	NA	0.109184	0.203207	0.0955485	3.76519e-228	0.112803	0.200521	0.0896344	7.06895e-216
cg25568337	11	59075070	NA	NA	0.0333943	0.0999352	0.0669093	9.12975e-219	0.0345756	0.104839	0.0702062	3.01563e-212
cg04858776	11	65244390	RNASEH2C	Island	0.163492	0.0607472	-0.104456	2.90278e-208	0.188104	0.0911693	-0.0942257	5.42993e-133
cg04946709	16	58346531	LOC644649	Island	0.925354	0.831975	-0.0968242	4.66207e-200	0.927078	0.828382	-0.101663	1.90272e-203
cg26516287	14	64773909	NA	NA	0.852565	0.749084	-0.101351	1.51117e-197	0.846758	0.74648	-0.0981756	7.92185e-177
cg24016844	13	113340173	TFDP1;TFDP1	N_Shore	0.972424	0.933338	-0.0399662	1.00014e-185	0.971659	0.93551	-0.0365077	4.56975e-168
cg21148594	2	27704934	GPN1;CCDC121;GPN1;GPN1;CCDC121;CCDC121;GPN1;GPN1	NA	0.362172	0.428626	0.0661387	1.93517e-182	0.359118	0.425333	0.0666089	7.19489e-176
cg20299935	7	12595800	SCIN;SCIN	NA	0.888879	0.934595	0.0444986	4.3119e-176	0.888218	0.935759	0.0470821	2.01822e-195
cg07628841	18	28346969	WBP11P1	NA	0.791325	0.710229	-0.084753	2.37721e-174	0.789921	0.70461	-0.0881821	1.84612e-174
cg25304146	1	111308164	C1orf103;C1orf103	Island	0.0391393	0.0153089	-0.0236881	4.69946e-172	0.0407147	0.0157561	-0.0245397	1.24209e-187
cg26355737	17	21720070	NA	NA	0.867523	0.931082	0.0632541	9.68939e-167	0.866915	0.931117	0.0646153	1.51801e-176
cg06710937	13	22387940	NA	Island	0.0141274	0.0668886	0.0535932	1.8699e-163	0.0136453	0.0693163	0.0565578	1.40924e-162
cg02989351	2	9688035	YWHAQ	Island	0.122191	0.180938	0.0586889	1.67025e-159	0.119643	0.181777	0.0623205	1.1937e-160
cg07852945	15	39592323	LTK;LTK;LTK	Island	0.0715457	0.121604	0.0500076	3.06952e-152	0.0756274	0.125669	0.0501934	2.99611e-152
cg16374663	9	83493735	TLE1	Island	0.0114097	0.0595088	0.0490074	1.87045e-148	0.0119582	0.0601614	0.0493403	9.65742e-155
cg12177922	17	7418341	EIF4A1;SNORA48	S_Shore	0.507214	0.599068	0.0918028	2.10402e-146	0.494187	0.589906	0.0959602	5.60141e-150
cg03253995	17	35277672	ZPBP2;ZPBP2	Island	0.772549	0.903249	0.129742	4.12146e-146	0.789792	0.910653	0.120008	6.95473e-145
cg02758552	17	30938516	AP2B1;AP2B1;AP2B1;AP2B1	NA	0.269005	0.356325	0.0922386	6.293e-145	0.264952	0.355114	0.0928392	2.85072e-144
cg16810031	12	970733	ERC1;ERC1;ERC1;ERC1;ERC1;ERC1;ERC1	Island	0.101929	0.167135	0.0665023	2.92957e-143	0.103603	0.166613	0.0643861	3.46309e-138
cg03218192	3	49370718	GPX1;GPX1;GPX1;GPX1	Island	0.163728	0.258127	0.0939576	3.11706e-142	0.155668	0.251824	0.0973893	8.62442e-146
cg23814743	2	24125348	FKBP1B;FKBP1B	N_Shore	0.0857586	0.178168	0.0933069	1.05997e-136	0.0812583	0.172879	0.0914968	1.90143e-135
cg07816873	3	49441689	NICN1;NICN1	Island	0.23736	0.31643	0.0793877	1.29707e-133	0.230254	0.31438	0.0840111	5.533e-142
cg03687700	1	152511856	HAX1;HAX1	Island	0.155778	0.258845	0.105785	7.65604e-128	0.155084	0.255818	0.103008	4.17369e-150
cg25294185	5	140071043	VTRNA1-1	NA	0.133936	0.219021	0.0869808	8.12682e-125	0.13314	0.217929	0.0863768	7.43075e-124
cg13323902	15	74425528	NA	Island	0.0223241	0.0466414	0.0247036	9.65191e-123	0.0236109	0.0466407	0.0233375	3.01748e-99
cg17612569	21	26029092	GABPA;ATP5J;ATP5J;ATP5J;ATP5J;ATP5J;ATP5J	Island	0.0565425	0.0182199	-0.0383704	4.3751e-117	0.055477	0.0178418	-0.0376969	1.83475e-118
cg00739353	19	11859623	ZNF69	N_Shore	0.0044409	0.00947165	0.005006	3.89863e-115	0.00494866	0.0102819	0.00537567	2.03371e-108
cg06877024	17	35278162	ZPBP2;ZPBP2	Island	0.286008	0.39122	0.105196	6.82278e-115	0.303865	0.403631	0.101076	4.71943e-105
cg03608000	12	36832593	NA	NA	0.909524	0.949304	0.0402053	9.67155e-112	0.909025	0.949129	0.0400086	2.25715e-114
cg26612727	2	191263321	NAB1	NA	0.933716	0.895514	-0.0397645	2.01777e-111	0.92839	0.89342	-0.0365708	2.4479e-100
cg09639931	6	71375796	NA	NA	0.881647	0.809663	-0.0706497	2.2426e-111	0.880184	0.813036	-0.0676093	9.1098e-101
cg16727519	16	55848026	PLLP	NA	0.893198	0.852841	-0.0430751	2.36142e-109	0.888804	0.847622	-0.0435328	8.35501e-104
cg06152526	1	224318764	LOC440926;H3F3A	S_Shore	0.660203	0.606601	-0.0560217	4.38375e-107	0.654893	0.601447	-0.0554238	3.36361e-104
cg09513416	5	31568105	RNASEN;C5orf22;RNASEN	Island	0.0136052	0.0247216	0.0112309	2.22505e-103	0.0143747	0.0244629	0.0103511	6.15683e-97
cg06759085	6	28851565	NA	NA	0.296718	0.225505	-0.0690931	3.0047e-103	0.294677	0.224635	-0.07098	2.70628e-111
cg02606018	17	35277920	ZPBP2;ZPBP2	Island	0.170849	0.257866	0.0892175	4.09236e-103	0.181104	0.268557	0.0883235	4.90904e-105
cg12614789	4	140594919	RAB33B	Island	0.0105685	0.0227316	0.0124451	2.49746e-102	0.0112498	0.0226963	0.0117583	1.97593e-79
cg11866851	10	88844590	FAM35A;GLUD1;GLUD1	Island	0.00846544	0.013202	0.0045907	1.1625e-98	0.00873448	0.0130071	0.00417524	7.09086e-80
cg05924191	1	212220083	NA	Island	0.0423777	0.0738126	0.0323571	3.02855e-97	0.0441959	0.0744963	0.0305191	5.34065e-82
cg06868758	6	5032748	NA	S_Shore	0.606174	0.717318	0.114072	3.96166e-95	0.621122	0.721676	0.103313	1.77527e-86
cg18721420	2	206733636	EEF1B2;EEF1B2;SNORD51;NDUFS1;EEF1B2	S_Shore	0.220926	0.272827	0.053903	2.34256e-93	0.22124	0.274237	0.0538125	1.94946e-93
cg10563109	6	5032030	PPP1R3G;PPP1R3G	Island	0.664807	0.764506	0.101027	9.56036e-93	0.684408	0.773025	0.0894174	1.31546e-79
cg00243574	12	10549548	NA	NA	0.376576	0.301896	-0.0727848	1.21802e-92	0.374671	0.297952	-0.0756744	3.0952e-100
cg02625623	13	22391069	NA	S_Shelf	0.955873	0.934629	-0.0235513	5.43711e-92	0.954363	0.931513	-0.0245755	6.10653e-86
cg12611723	9	139060688	NPDC1	Island	0.00800843	0.014502	0.00646283	1.41733e-91	0.00828299	0.0140508	0.00589375	2.4902e-85
cg16428357	12	106678992	PRDM4;PRDM4	Island	0.0463221	0.0796232	0.034695	3.33668e-91	0.0474509	0.0827868	0.0356333	9.00666e-82
cg26533311	17	77824552	CSNK1D;CSNK1D;CSNK1D;CSNK1D	Island	0.00905835	0.021911	0.0134187	1.31387e-90	0.00993177	0.0239357	0.0145247	2.09139e-66
cg05330360	20	33653672	FER1L4	Island	0.722164	0.819667	0.0950695	1.01518e-88	0.737887	0.828521	0.0895498	3.76697e-84
cg14030268	17	35277519	ZPBP2;ZPBP2	N_Shore	0.47358	0.559224	0.0855038	7.53902e-88	0.481776	0.568381	0.085716	7.73196e-84
cg25742246	8	37724675	LOC728024;ERLIN2	NA	0.351396	0.476581	0.127317	1.27402e-87	0.356045	0.474491	0.120485	2.49579e-80
cg12900929	6	27314890	NA	NA	0.313043	0.465129	0.154006	2.93094e-86	0.327649	0.478903	0.152954	5.51837e-84
cg27645294	4	155630310	DCHS2;DCHS2	Island	0.693785	0.793231	0.0985337	1.79373e-85	0.704737	0.796271	0.0914467	9.65337e-75
cg13346869	10	119125286	PDZD8	Island	0.0113961	0.0169629	0.00548182	2.76237e-85	0.0115791	0.0173145	0.00577896	2.60442e-83
cg22227586	2	29998127	ALK	Island	0.0073711	0.0128607	0.00566097	1.77044e-84	0.00771809	0.0128252	0.00537104	8.94348e-72
cg11574745	17	21719384	NA	NA	0.840239	0.91068	0.068697	2.94627e-84	0.841176	0.909032	0.0663764	1.8377e-80
cg08034535	6	5032265	PPP1R3G;PPP1R3G	S_Shore	0.793059	0.893963	0.102444	1.21759e-83	0.808525	0.898331	0.092165	4.55273e-74
cg07004386	12	32800590	YARS2	S_Shore	0.0262126	0.0424684	0.0164342	1.71449e-81	0.0282051	0.0409711	0.0131273	1.20575e-61
cg11092486	1	115433561	TSPAN2	Island	0.0187408	0.0285069	0.0095986	9.87762e-81	0.0197255	0.0277321	0.008091	2.85592e-66
cg14373579	6	5032603	NA	S_Shore	0.668021	0.806777	0.141767	1.04219e-80	0.689841	0.814888	0.128943	1.29249e-76
cg22744079	14	69109668	NA	Island	0.535036	0.631421	0.0987792	5.41978e-80	0.552733	0.639481	0.0901945	2.57454e-67
cg17330048	15	33067122	ZNF770	N_Shore	0.663906	0.744144	0.0731596	5.97716e-80	0.642095	0.734718	0.0860749	6.3776e-97
cg24920126	2	70223087	NA	Island	0.0150148	0.0230591	0.00793823	3.62727e-78	0.0154302	0.0238221	0.00825799	1.40506e-64
cg21535947	1	2334858	PEX10;PEX10	N_Shore	0.306519	0.386436	0.0781822	6.3201e-78	0.28109	0.356661	0.0724454	5.99911e-72
cg03405128	9	132445085	LOC100272217;FUBP3	Island	0.0234341	0.0322604	0.00897435	9.37244e-78	0.0243913	0.0329235	0.00897138	2.46247e-76
cg22656420	3	99723858	CLDND1;CLDND1;CLDND1;CLDND1;CLDND1;CLDND1	N_Shore	0.00544958	0.00951182	0.00408933	1.90448e-77	0.00579791	0.00913036	0.00342051	9.01243e-61
cg23928726	13	24773133	NUPL1;NUPL1	Island	0.307234	0.402926	0.0965268	2.20901e-77	0.31093	0.402245	0.0922323	8.7372e-73
cg02908189	12	52696994	HOXC4;HOXC5;HOXC4;HOXC6;HOXC6	N_Shore	0.0677474	0.0405411	-0.0268821	2.7351e-77	0.0734897	0.0437508	-0.0297057	2.05886e-86
cg12740757	8	145659344	CYHR1	Island	0.0636079	0.0915309	0.0274998	4.05805e-77	0.0637797	0.0886081	0.0239024	2.51135e-62
cg16355231	14	69110144	NA	N_Shore	0.154054	0.288945	0.134009	3.0356e-76	0.135597	0.269736	0.132614	1.19841e-76
cg14266237	19	14982913	CCDC105	Island	0.0146165	0.0228642	0.00833916	1.67685e-74	0.0147649	0.023057	0.0083082	7.27121e-90
cg03894796	8	57192962	NA	Island	0.540917	0.645587	0.105447	1.30611e-73	0.544837	0.643369	0.0994789	2.04244e-62
cg12006399	3	44011102	NA	N_Shore	0.322001	0.394645	0.0729712	1.50913e-73	0.328412	0.398495	0.0710304	2.58961e-65
cg20303724	8	37724517	LOC728024;ERLIN2	NA	0.612278	0.681334	0.0710644	2.90841e-73	0.609413	0.677881	0.0681414	7.04475e-60
cg19937979	19	12856624	KLF1	N_Shore	0.535054	0.681041	0.138799	4.63923e-73	0.570435	0.700571	0.129268	4.10864e-71
cg07183876	2	74593746	TLX2	N_Shore	0.203996	0.265249	0.0600691	6.62972e-73	0.198098	0.256556	0.0567756	4.24467e-72
cg08415582	7	86687109	C7orf23	Island	0.0461135	0.0839845	0.0396655	1.21685e-72	0.0498051	0.084908	0.0364934	8.12732e-63
cg08532057	22	34349417	MB	NA	0.0117401	0.0204461	0.0088158	1.12594e-71	0.0126793	0.0205849	0.0080302	3.11873e-59
cg22345911	8	57193077	NA	Island	0.559577	0.671091	0.110677	1.24266e-71	0.563165	0.672284	0.108419	9.75858e-67
cg22948959	19	62787393	ZIK1	Island	0.0731358	0.106315	0.0352676	2.84726e-71	0.075093	0.104841	0.0332565	2.51791e-65
cg03614513	15	50192292	BCL2L10	S_Shore	0.154514	0.221923	0.0692832	2.87783e-71	0.152867	0.210775	0.0579454	1.98248e-59
cg05010260	14	102816019	NA	Island	0.357765	0.489379	0.133083	3.67528e-71	0.390603	0.51675	0.128441	3.13175e-64
cg09066361	8	146147073	ZNF16;ZNF16;ZNF16;ZNF16	Island	0.0126777	0.0181235	0.00533382	2.47289e-70	0.0130382	0.0185497	0.00538469	8.41148e-72
cg22970003	22	49460470	SHANK3	Island	0.335859	0.414069	0.0832652	3.34601e-70	0.330439	0.404967	0.077107	5.02891e-61
cg12060744	4	77560865	NA	N_Shore	0.378668	0.473828	0.0909711	3.47158e-70	0.36797	0.465274	0.0920909	1.28531e-72
cg03168896	20	29535779	NCRNA00028;REM1	Island	0.602393	0.684696	0.0794732	1.25263e-69	0.62426	0.701756	0.0748125	1.98243e-62
cg23299919	2	39040389	LOC375196;LOC100271715	Island	0.924529	0.954537	0.0294409	3.19319e-69	0.930231	0.957242	0.0264605	1.68062e-64
cg12204423	1	2499132	NA	NA	0.587975	0.658987	0.071455	4.90859e-69	0.617502	0.686898	0.0704404	2.17013e-66
cg02055264	10	89157437	NA	NA	0.60527	0.699529	0.0930719	2.99315e-68	0.612372	0.703268	0.0896547	2.17723e-64
cg09725915	1	112740579	CTTNBP2NL	Island	0.0141905	0.0233377	0.00919103	4.10544e-68	0.0151026	0.0219814	0.00685447	3.88114e-42
cg02826525	15	98916807	NA	Island	0.931323	0.969556	0.0364174	1.15417e-67	0.928877	0.966875	0.035557	5.35923e-55
cg11240062	5	80293078	RASGRF2	S_Shore	0.669316	0.752259	0.0799547	3.44794e-67	0.671028	0.758069	0.0836971	2.08156e-74
cg16844333	13	24773436	NUPL1;NUPL1	Island	0.202361	0.309732	0.108344	4.28821e-67	0.203508	0.307164	0.104304	1.20769e-66
cg10047026	13	99346781	CLYBL	Island	0.537469	0.619686	0.0808482	1.78971e-66	0.550079	0.629157	0.0785916	3.15031e-62
cg19544707	8	52484562	PXDNL	Island	0.679561	0.815334	0.135779	2.02411e-66	0.690834	0.815171	0.125226	2.15099e-55
cg07586008	13	110012458	RAB20	Island	0.0112158	0.019149	0.00829094	5.07203e-66	0.0124143	0.0198234	0.00775842	3.78894e-53
cg00157199	1	67163356	MIER1;MIER1;MIER1;MIER1;MIER1;WDR78;MIER1;MIER1;MIER1;MIER1;MIER1;MIER1;MIER1;WDR78;MIER1;MIER1	Island	0.167801	0.205339	0.039043	7.96397e-65	0.169413	0.205639	0.0363509	1.52026e-60
cg01906879	18	19287258	RIOK3;RIOK3	Island	0.109621	0.140597	0.0327201	1.04136e-64	0.11403	0.143544	0.0300171	3.54105e-56
cg17561891	10	22806149	NA	Island	0.241787	0.300426	0.0564893	2.05464e-64	0.246218	0.303059	0.0543711	1.75089e-61
cg20704654	5	77301873	NA	N_Shelf	0.642517	0.764807	0.124701	2.1257e-64	0.661127	0.769409	0.110425	1.1457e-53
cg04889069	19	54328406	PPFIA3	Island	0.266209	0.441848	0.173041	3.24383e-64	0.290891	0.459392	0.16814	4.98329e-62
cg16383222	1	183392327	C1orf25;C1orf26;C1orf26	N_Shore	0.0706162	0.101616	0.0313542	3.72345e-64	0.0728757	0.0992444	0.0265691	4.78441e-46
cg27053299	12	2938038	TEAD4;TEAD4;TEAD4	N_Shore	0.0219278	0.0358756	0.0141825	4.09355e-64	0.0216008	0.0335924	0.0123968	2.29392e-54
cg15772157	1	17159878	CROCC	Island	0.505939	0.558875	0.0535321	6.99604e-64	0.502971	0.553958	0.0523092	3.56134e-58
cg17292758	8	144432690	NA	Island	0.61612	0.47005	-0.148789	8.07445e-64	0.61626	0.460442	-0.158109	7.98088e-70
cg11565911	7	27158581	NA	S_Shore	0.0315225	0.0485415	0.0170238	1.25149e-63	0.0349004	0.0532508	0.0183377	1.57486e-49
cg25910261	5	76962508	OTP	Island	0.0189767	0.028078	0.00939025	2.02821e-63	0.0217219	0.0310024	0.0100683	7.44087e-55
cg01882150	20	33783313	RBM39;RBM39	NA	0.973673	0.957448	-0.0162972	2.08394e-63	0.972055	0.957242	-0.015176	3.42275e-53
cg01225095	1	154660085	C1orf61	S_Shore	0.596893	0.675613	0.0818111	1.02865e-62	0.616041	0.68595	0.0725498	1.05512e-48
cg17077610	15	82745189	NA	NA	0.836182	0.871547	0.0341035	2.03021e-62	0.836383	0.872807	0.0359003	2.57011e-69
cg04190002	2	156965356	NA	Island	0.00819942	0.01436	0.00629116	5.76481e-62	0.0100446	0.0154062	0.0057381	5.31553e-42
cg11460509	5	80293024	RASGRF2	S_Shore	0.354538	0.425281	0.0709446	1.26184e-61	0.366784	0.444816	0.0766866	3.82453e-67
cg25438440	1	2334839	PEX10;PEX10	N_Shore	0.233185	0.321403	0.0864067	1.52179e-61	0.197899	0.292236	0.0915859	2.27148e-71
cg00097357	20	28165283	NA	Island	0.121503	0.349747	0.226923	2.38706e-61	0.12584	0.354455	0.229593	3.91883e-63
cg06885641	2	38154041	CYP1B1	N_Shore	0.888467	0.927695	0.0387585	2.63483e-61	0.900703	0.935335	0.0340609	9.70362e-56
cg11496432	19	54328347	PPFIA3	Island	0.352999	0.455348	0.100816	3.75365e-61	0.36401	0.462614	0.0981626	7.77849e-64
cg12067522	7	157098857	PTPRN2;PTPRN2;PTPRN2	Island	0.44754	0.303121	-0.147425	4.73341e-61	0.440162	0.289738	-0.152078	3.49281e-65
cg26104551	8	144432448	NA	Island	0.406059	0.266017	-0.140526	6.95144e-61	0.413798	0.268077	-0.144908	2.02141e-64
cg01065780	3	81893706	GBE1	S_Shore	0.0161404	0.0252973	0.0097738	7.30062e-61	0.0187337	0.0277787	0.00995935	6.20189e-63
cg25294504	20	9439559	NA	N_Shelf	0.867543	0.920531	0.0550016	1.22206e-60	0.867837	0.922133	0.0546323	1.00917e-58
cg22713900	7	133883003	NA	NA	0.209776	0.29424	0.0911638	1.31601e-60	0.205923	0.28661	0.0853509	1.63225e-56
cg07981980	6	28769178	NA	NA	0.414396	0.473187	0.0615288	1.8799e-60	0.436488	0.492835	0.0599082	4.7623e-55
cg10767425	4	129952018	PHF17;PHF17	Island	0.0306668	0.0162046	-0.01411	3.1701e-60	0.0336575	0.0161354	-0.0166321	5.87838e-65
cg01025774	7	126677490	GRM8	N_Shore	0.420741	0.521277	0.100804	4.36731e-60	0.41418	0.522501	0.107532	5.9825e-66
cg04831505	6	127838715	C6orf174	Island	0.646012	0.774913	0.128127	8.92312e-60	0.66238	0.78663	0.123731	7.16515e-56
cg07107628	17	21716981	NA	NA	0.74752	0.81311	0.0614873	1.92566e-59	0.743796	0.81125	0.0646518	2.05757e-67
cg26328002	13	24773020	NUPL1;NUPL1	Island	0.54391	0.652854	0.111455	3.35563e-59	0.581145	0.674484	0.0971108	4.12014e-50
cg05056638	10	22806326	NA	Island	0.15812	0.244989	0.0841505	5.07842e-59	0.166346	0.248043	0.0797825	3.28495e-62
cg25918716	7	157098793	PTPRN2;PTPRN2;PTPRN2	Island	0.294351	0.176549	-0.121447	5.33056e-59	0.298569	0.171739	-0.128248	2.15108e-65
cg09404617	6	127838376	C6orf174	Island	0.764888	0.848733	0.0858548	8.05496e-59	0.777655	0.853693	0.0779896	2.41268e-51
cg00934883	18	66108041	SOCS6	Island	0.0215357	0.0296716	0.00826441	1.02212e-58	0.0219052	0.029225	0.00735595	4.01272e-45
cg05812269	6	30819945	IER3	Island	0.029899	0.0406025	0.0105987	1.04139e-58	0.0304456	0.0419889	0.0118687	2.45954e-56
cg09850442	12	70519516	TBC1D15;TBC1D15;TBC1D15;TBC1D15	N_Shore	0.191149	0.267941	0.0762781	2.18301e-58	0.191583	0.269253	0.0771424	5.04209e-62
cg04580344	14	88099316	ZC3H14;ZC3H14;ZC3H14;ZC3H14;ZC3H14	Island	0.0119425	0.0171758	0.00495156	3.37077e-58	0.0125957	0.0174728	0.00457028	1.64466e-47
cg02162897	5	42960124	NA	Island	0.729837	0.828493	0.100173	4.43531e-58	0.731719	0.829088	0.0978553	1.10209e-52
cg06972969	6	27318892	NA	NA	0.744945	0.825025	0.0821808	7.1577e-58	0.745656	0.8269	0.0829287	6.60235e-65
cg20073313	13	19430672	ZMYM2;ZMYM2	Island	0.0238919	0.0340213	0.0101252	7.58034e-58	0.0244169	0.0340681	0.00960819	2.14881e-47
cg16376036	12	52654906	HOXC11	Island	0.110044	0.141233	0.030657	7.58818e-58	0.113568	0.141477	0.0272818	1.12359e-49
cg02931604	17	4560741	ARRB2;ARRB2;ARRB2;ARRB2	Island	0.106269	0.17134	0.0664866	1.03269e-57	0.107398	0.168374	0.0613169	2.42873e-64
cg21144120	16	76380490	VAT1L	Island	0.177992	0.241585	0.0674196	1.56928e-57	0.179145	0.242824	0.068189	4.6853e-54
cg23719534	1	91076132	NA	S_Shore	0.669512	0.753593	0.0842572	2.05455e-57	0.67701	0.757261	0.0803441	3.43508e-54
cg13839439	11	116166598	APOA5;APOA5	Island	0.941038	0.971697	0.0306972	4.67516e-57	0.946741	0.973006	0.02555	1.69944e-48
cg12614687	2	28887284	SPDYA;SPDYA;SPDYA;SPDYA	Island	0.0338801	0.0504111	0.0172308	9.43332e-57	0.0342751	0.0503586	0.0158784	4.4483e-51
cg25697152	5	42980214	NA	Island	0.426811	0.541529	0.113599	1.15551e-56	0.426859	0.540592	0.111895	4.12179e-58
cg03122264	6	74120703	DPPA5	Island	0.837742	0.91979	0.08068	1.4214e-56	0.842424	0.920258	0.0774679	6.9054e-53
cg26052357	7	157098726	PTPRN2;PTPRN2;PTPRN2	Island	0.294664	0.163095	-0.134069	1.91103e-56	0.297836	0.158798	-0.139794	6.93587e-62
cg03934782	5	114542616	TRIM36;TRIM36;TRIM36	Island	0.786555	0.835234	0.0472018	2.26056e-56	0.802048	0.844152	0.0415857	2.15252e-47
cg14079463	6	27318913	NA	NA	0.89803	0.941295	0.0431105	2.8228e-56	0.895394	0.940098	0.0448063	8.89988e-58
cg05017628	8	24856800	NA	S_Shore	0.69866	0.779233	0.078676	3.17077e-56	0.707057	0.782429	0.0723882	9.091e-49
cg06666376	19	53390444	NA	Island	0.736101	0.866402	0.131585	3.92535e-56	0.753779	0.873753	0.120401	6.04149e-54
cg19590578	6	28786439	NA	NA	0.550193	0.634016	0.0878425	4.39588e-56	0.573578	0.652476	0.0814467	4.98161e-51
cg07645761	18	10445463	APCDD1	S_Shore	0.0224657	0.0351069	0.0136516	5.59614e-56	0.022187	0.0350224	0.0137612	2.8797e-57
cg08319905	1	198645706	ZNF281;ZNF281	Island	0.308068	0.365852	0.060989	7.96717e-56	0.318938	0.366701	0.0487286	1.76318e-35
cg22160472	5	42980251	NA	Island	0.376698	0.467227	0.0891086	8.07848e-56	0.384051	0.469612	0.0847828	3.4112e-53
cg08906898	19	53390231	NA	Island	0.808373	0.912569	0.105459	8.20903e-56	0.82805	0.920801	0.0933973	1.00111e-49
cg12736438	12	56284848	DTX3	NA	0.0259384	0.0429781	0.0176637	9.17501e-56	0.0257655	0.0410145	0.0164123	6.80927e-50
cg19311244	4	77561035	NA	Island	0.216268	0.302875	0.0846191	1.21661e-55	0.210902	0.293477	0.079846	1.86079e-52
cg20068058	6	74121019	DPPA5	Island	0.70051	0.793543	0.0913486	1.21889e-55	0.704936	0.796655	0.0912232	4.7036e-55
cg08474334	10	64243362	EGR2;EGR2;EGR2;EGR2	Island	0.923217	0.967087	0.0439728	1.42668e-55	0.927098	0.967514	0.0393064	5.88033e-47
cg01652244	11	63690574	MACROD1	Island	0.0358735	0.0472122	0.0117125	2.63236e-55	0.0343416	0.045949	0.0119046	9.35489e-62
cg20432211	12	33482603	SYT10	N_Shore	0.2313	0.292403	0.0609475	3.03384e-55	0.239463	0.302133	0.062178	9.01669e-61
cg11206167	11	113165966	NA	Island	0.830441	0.892109	0.0610967	1.13412e-54	0.834589	0.892505	0.0571603	6.01168e-51
cg15192736	4	155630801	DCHS2;DCHS2	Island	0.185326	0.237968	0.0527937	1.4306e-54	0.202029	0.252404	0.050123	4.07618e-49
cg05132077	7	100607011	C7orf52	N_Shelf	0.741726	0.829355	0.0846009	2.192e-54	0.735602	0.824096	0.0863165	5.23408e-66
cg02093808	8	52484724	PXDNL	Island	0.88201	0.929759	0.0469635	3.27026e-54	0.885428	0.927932	0.0420541	6.47579e-43
cg20050113	20	29535574	REM1	Island	0.600905	0.660001	0.0566104	3.46413e-54	0.611009	0.665709	0.051703	4.26413e-43
cg25987564	16	2832519	TMPRSS8	N_Shore	0.59552	0.498728	-0.0963051	3.52538e-54	0.606341	0.510707	-0.095514	1.1652e-53
cg08721112	6	127838901	C6orf174	Island	0.832758	0.883721	0.0495502	5.37526e-54	0.836091	0.885	0.0483301	2.40339e-54
cg25454270	15	32576139	NA	S_Shore	0.163081	0.240033	0.0773545	6.92757e-54	0.177075	0.256481	0.0819711	3.86917e-58
cg15254881	1	155082741	NTRK1;INSRR	S_Shore	0.654933	0.711204	0.0551888	8.02338e-54	0.656235	0.711148	0.0530148	6.64157e-53
cg03282345	1	45445025	ZSWIM5	S_Shore	0.0361594	0.0464437	0.00992738	8.45077e-54	0.0358496	0.0459483	0.00987152	3.63616e-57
cg05001908	7	63982985	NA	N_Shelf	0.945753	0.9597	0.0136262	1.74539e-53	0.945409	0.95895	0.0139678	1.99862e-50
cg02530860	20	21329070	NA	S_Shelf	0.81771	0.873702	0.0548631	1.96032e-53	0.812162	0.870319	0.0558282	7.36023e-46
cg20390711	2	102603293	SLC9A2	S_Shore	0.414232	0.491511	0.0730047	4.06032e-53	0.395391	0.473805	0.0728345	8.98278e-52
cg13546935	19	3431596	C19orf77	N_Shore	0.804016	0.73005	-0.0755236	4.07913e-53	0.802478	0.725216	-0.0792392	7.02064e-54
cg19398269	6	127838682	C6orf174	Island	0.538116	0.697006	0.156697	4.146e-53	0.545959	0.707531	0.160258	4.73195e-54
cg18517222	22	47834324	NA	S_Shore	0.568893	0.430647	-0.146135	4.53627e-53	0.567317	0.425499	-0.146111	1.69617e-52
cg03151810	8	24856741	NA	S_Shore	0.403919	0.525149	0.118326	6.63961e-53	0.422665	0.546385	0.121635	3.51643e-57
cg18124782	3	101883974	GPR128	NA	0.811397	0.886225	0.0730184	7.55312e-53	0.820908	0.887839	0.0656726	6.02729e-45
cg07187808	8	52484687	PXDNL	Island	0.860841	0.920817	0.0598038	2.7843e-52	0.868905	0.921753	0.0531141	3.78631e-46
cg12451679	19	59085032	PRKCG	Island	0.0293812	0.0402289	0.0112051	3.16355e-52	0.0349955	0.0435867	0.00912747	6.16869e-35
cg10776186	13	28250788	NA	Island	0.895764	0.877499	-0.019055	4.0329e-52	0.892575	0.876411	-0.0178762	1.59245e-43
cg06596054	12	79635143	MYF5	Island	0.650898	0.725818	0.0760471	4.30944e-52	0.668325	0.73221	0.0657727	1.66742e-41
cg02917321	4	48179545	SLC10A4	N_Shore	0.747861	0.810408	0.0610219	4.92254e-52	0.770513	0.822739	0.0517652	7.27551e-42
cg03950599	2	206735543	EEF1B2;EEF1B2;EEF1B2	S_Shelf	0.631463	0.664049	0.0307641	5.57456e-52	0.627314	0.66064	0.0318841	1.54744e-45
cg02510471	10	60605669	PHYHIPL	N_Shore	0.126961	0.209565	0.0823892	7.40923e-52	0.126553	0.211104	0.0833767	1.01999e-55
cg08122831	21	14367292	NA	S_Shelf	0.884604	0.913274	0.0263851	8.21913e-52	0.883453	0.912172	0.0280329	6.125e-61
cg10739556	6	28709354	NA	N_Shore	0.687283	0.798444	0.11205	8.25988e-52	0.695006	0.800053	0.104438	5.95064e-47
cg25144111	2	27705280	GPN1;GPN1;CCDC121;GPN1;GPN1;CCDC121;GPN1;CCDC121	NA	0.184487	0.227415	0.0456044	9.07586e-52	0.181793	0.229392	0.050299	2.3674e-59
cg06507285	7	127833095	IMPDH1;IMPDH1;IMPDH1;IMPDH1;IMPDH1;IMPDH1;IMPDH1	Island	0.215521	0.261723	0.0465783	1.01453e-51	0.209303	0.256055	0.0482761	1.52748e-51
cg01550017	19	54626389	SLC17A7	Island	0.660563	0.723296	0.0618653	2.19641e-51	0.664168	0.725263	0.0597864	1.43027e-51
cg00760935	6	28692100	NA	Island	0.337971	0.38797	0.0516883	3.45317e-51	0.354685	0.401854	0.0501822	4.45457e-47
cg21199072	2	213405824	NA	Island	0.832022	0.889728	0.0562573	3.59055e-51	0.832533	0.88879	0.0558595	1.55577e-49
cg01066472	6	74120870	DPPA5	Island	0.838932	0.904789	0.0642809	4.3362e-51	0.846947	0.907611	0.0596468	2.93694e-46
cg25352397	22	47834127	NA	Island	0.774445	0.682514	-0.0983366	4.36523e-51	0.775784	0.677804	-0.0998862	1.2146e-52
cg19560927	2	80403630	CTNNA2;CTNNA2	S_Shore	0.345146	0.404631	0.0601389	4.64208e-51	0.359337	0.410566	0.0510902	1.25011e-36
cg22610676	4	77561128	NA	Island	0.108597	0.215286	0.109159	5.04253e-51	0.10156	0.210705	0.110563	8.2493e-53
cg24016624	1	158320945	KCNJ9	Island	0.554629	0.622804	0.0664691	5.05981e-51	0.561414	0.627598	0.0643717	2.50772e-50
cg00360794	4	39205737	UGDH	Island	0.0133621	0.0180588	0.00468321	5.45117e-51	0.0142198	0.0198272	0.00559019	4.90272e-43
cg09044186	3	182070594	NA	NA	0.273899	0.316339	0.0467428	5.70335e-51	0.271528	0.316612	0.0471838	3.09963e-49
cg09779044	11	46274435	CREB3L1	S_Shore	0.579281	0.643362	0.0617715	8.07456e-51	0.570134	0.635763	0.0628412	5.02523e-53
cg14436231	4	77560936	NA	N_Shore	0.613582	0.688334	0.0722552	1.13672e-50	0.59061	0.671564	0.0771117	3.82069e-53
cg23414861	4	24410208	SOD3	Island	0.681212	0.741788	0.0625065	1.47955e-50	0.691495	0.746436	0.0567259	3.08082e-42
cg13570656	8	144442912	NA	Island	0.682448	0.570643	-0.114997	2.36078e-50	0.682522	0.569983	-0.114698	1.54309e-51
cg17277845	4	137535812	NA	NA	0.721479	0.691641	-0.0325168	2.60403e-50	0.716031	0.686863	-0.0311564	6.36536e-49
cg11924019	12	70519507	TBC1D15;TBC1D15;TBC1D15;TBC1D15	N_Shore	0.102517	0.1645	0.0633733	2.86607e-50	0.101313	0.16623	0.0658741	4.6574e-58
cg22794378	2	132732135	NCRNA00164;MIR663B	Island	0.434882	0.491894	0.0589588	2.97102e-50	0.438204	0.490636	0.0529346	8.78801e-40
cg22999268	6	27323376	PRSS16	N_Shelf	0.505717	0.559085	0.0515185	8.79735e-50	0.52571	0.577285	0.0487445	2.54342e-40
cg07469926	5	32348113	MTMR12	Island	0.0733603	0.115767	0.0453757	1.08881e-49	0.0732474	0.114747	0.0444447	4.22894e-46
cg11388673	6	28709344	NA	N_Shore	0.618179	0.752877	0.139375	1.18742e-49	0.622648	0.752646	0.131478	3.61327e-46
cg20839206	17	59392741	SCN4A	NA	0.0293121	0.0437582	0.0136669	1.18763e-49	0.03108	0.0439552	0.0125652	6.38181e-44
cg22867608	22	27798997	KREMEN1;KREMEN1	Island	0.052327	0.0723791	0.0222632	1.28016e-49	0.0540042	0.0740645	0.0204138	2.09484e-41
cg22497095	19	50196353	RELB	N_Shore	0.0185767	0.0135885	-0.00503815	1.57852e-49	0.0196097	0.013925	-0.00535578	1.12578e-48
cg08270240	12	56306074	B4GALNT1;SLC26A10	N_Shore	0.569054	0.633355	0.0625213	2.47527e-49	0.572761	0.633263	0.0594036	1.0174e-47
cg23457166	8	24867183	NEFL	N_Shore	0.772504	0.825787	0.052958	2.61875e-49	0.77849	0.828834	0.0494361	5.03833e-42
cg19334350	1	158320894	KCNJ9	Island	0.66011	0.71478	0.0529031	3.59462e-49	0.667414	0.713768	0.0448172	3.4615e-36
cg10601026	4	572447	NA	Island	0.685546	0.622016	-0.065328	4.93574e-49	0.684697	0.624739	-0.0620784	1.13798e-44
cg18092474	8	100053526	NA	N_Shore	0.838943	0.884145	0.0429067	5.15421e-49	0.840917	0.881428	0.0388857	1.27747e-42
cg00884334	1	75363548	NA	Island	0.45307	0.576076	0.122171	5.25136e-49	0.460484	0.572735	0.112083	2.9341e-42
cg09071762	1	25742590	LDLRAP1	Island	0.058495	0.0794444	0.0201209	6.27856e-49	0.0614376	0.0785232	0.0169157	2.7339e-35
cg24833819	18	43711602	SMAD2;SMAD2;SMAD2	Island	0.00391185	0.00678985	0.00299023	8.64341e-49	0.00439574	0.00717689	0.00298066	6.13601e-14
cg27535677	20	25076777	LOC284798;LOC284798;LOC284798	Island	0.616826	0.694129	0.0765811	9.63878e-49	0.642985	0.717637	0.0736761	2.98961e-45
cg13372743	6	127838005	C6orf174	Island	0.927865	0.958273	0.0305453	1.20482e-48	0.931075	0.960769	0.0302677	1.74133e-49
cg11331556	2	205251554	PARD3B;PARD3B;PARD3B	NA	0.959611	0.931751	-0.0271558	1.3087e-48	0.957407	0.933989	-0.0220753	3.52118e-41
cg03332597	11	116166888	APOA5;APOA5	S_Shore	0.610619	0.655753	0.0448189	1.41302e-48	0.608671	0.654273	0.0465933	1.22978e-51
cg26865747	4	24410523	SOD3	Island	0.36965	0.426262	0.057799	1.44593e-48	0.391409	0.443314	0.0534247	1.55496e-44
cg15148078	2	626606	NA	Island	0.770291	0.847855	0.0776851	1.45304e-48	0.793338	0.859214	0.0665798	1.44382e-40
cg14721981	14	59631158	C14orf135	S_Shelf	0.767533	0.713485	-0.0546868	1.94694e-48	0.75806	0.711082	-0.0480996	1.90335e-34
cg02297043	13	18866841	NA	S_Shelf	0.967376	0.911018	-0.0560831	2.03196e-48	0.967177	0.910539	-0.0561181	1.13813e-45
cg12180613	19	54328082	PPFIA3	Island	0.780771	0.82742	0.0429976	2.08051e-48	0.782445	0.831128	0.0458786	2.51399e-53
cg13180105	1	145020431	NA	S_Shore	0.757848	0.683216	-0.07658	2.09543e-48	0.757125	0.680959	-0.0784729	1.2181e-51
cg21791017	6	28709422	NA	N_Shore	0.677049	0.790868	0.114221	2.42845e-48	0.688018	0.795317	0.10649	2.68055e-43
cg09113420	2	25749791	DTNB;DTNB;DTNB;DTNB;DTNB;DTNB;DTNB;DTNB;DTNB;DTNB	Island	0.0220136	0.028762	0.00664775	3.14023e-48	0.0217991	0.0287464	0.00693595	6.9227e-56
cg00700412	17	2561824	KIAA0664	Island	0.00779008	0.0127782	0.00541778	4.19382e-48	0.00861544	0.013624	0.00534244	8.14814e-24
cg18041277	15	72806336	CYP1A1	Island	0.508172	0.586599	0.0765188	4.49541e-48	0.495488	0.5741	0.0752986	1.43202e-47
cg18795569	19	3431672	C19orf77	N_Shore	0.637914	0.551296	-0.0932767	4.75012e-48	0.622993	0.534825	-0.0937169	5.15942e-45
cg26787381	5	42960309	NA	Island	0.648316	0.728405	0.0800641	5.39642e-48	0.652815	0.730514	0.0777445	3.13538e-46
cg07457944	8	144443120	NA	Island	0.526503	0.380953	-0.146451	7.36063e-48	0.544469	0.396065	-0.145759	1.03354e-50
cg08617160	16	67039703	SMPD3	Island	0.0220747	0.0325531	0.0102689	7.45071e-48	0.0234762	0.0334295	0.00965484	5.05441e-37
cg22105158	19	51687152	PNMAL2;PNMAL2	N_Shore	0.620966	0.685071	0.0639091	8.56905e-48	0.63146	0.694054	0.0638782	9.85657e-49
cg00186462	1	2506261	NA	N_Shore	0.621453	0.675897	0.0543209	1.05175e-47	0.646296	0.693441	0.0474237	9.8648e-36
cg20031364	11	685461	TMEM80;TMEM80;DEAF1;DEAF1	Island	0.00972717	0.0126824	0.00300468	1.05899e-47	0.00970766	0.0125396	0.00285886	5.59559e-39
cg26095395	5	34965161	DNAJC21;DNAJC21	Island	0.0484578	0.079771	0.0322762	1.27529e-47	0.0495167	0.0830709	0.0340919	4.84455e-43
cg05549655	5	85949383	COX7C	NA	0.0107398	0.0185096	0.0079736	1.38753e-47	0.0108612	0.0173003	0.00667909	1.48699e-41
cg02891686	7	157099498	PTPRN2;PTPRN2;PTPRN2	S_Shore	0.33206	0.223231	-0.111331	1.50986e-47	0.336061	0.228257	-0.109157	1.74231e-46
cg17852385	1	78283932	GIPC2	N_Shore	0.582153	0.644272	0.0626391	2.05216e-47	0.593258	0.650589	0.0583958	1.49239e-39
cg22572476	8	52484367	PXDNL	Island	0.836048	0.917911	0.0800867	2.48644e-47	0.84199	0.918229	0.0744859	1.17511e-42
cg12052203	8	144443154	NA	Island	0.62564	0.476498	-0.150052	3.82909e-47	0.641642	0.493649	-0.146569	4.0736e-47
cg20450471	10	64249146	EGR2	S_Shore	0.365414	0.453317	0.0848717	4.87132e-47	0.36442	0.450929	0.084067	1.9995e-46
cg19881928	14	69107989	C14orf162	Island	0.504423	0.572857	0.0713959	4.91437e-47	0.523881	0.584072	0.0649555	4.268e-37
cg22549041	4	1330596	KIAA1530	Island	0.0856164	0.112657	0.0262765	5.15318e-47	0.0844727	0.110781	0.0252705	1.98914e-41
cg22266749	20	25076770	LOC284798;LOC284798;LOC284798	Island	0.801699	0.852141	0.05152	6.57122e-47	0.814936	0.86019	0.0454252	2.82371e-38
cg11174640	5	42959972	NA	Island	0.816088	0.881501	0.0641482	1.0415e-46	0.819943	0.885135	0.0650933	3.11152e-49
cg26345105	6	28692146	NA	Island	0.104335	0.157896	0.0549941	1.13608e-46	0.128238	0.175055	0.0524449	1.69261e-22
cg25997306	1	75363500	NA	Island	0.353918	0.474092	0.119997	1.39703e-46	0.351494	0.468481	0.117612	1.003e-45
cg02983436	6	28692032	NA	Island	0.40398	0.46645	0.0653269	1.89993e-46	0.417717	0.47807	0.0614633	1.87578e-40
cg15414745	19	296312	MIER2	Island	0.463311	0.576274	0.106622	2.01042e-46	0.479684	0.587243	0.104584	4.14462e-45
cg22584138	6	28709398	NA	N_Shore	0.471907	0.595131	0.124071	2.04297e-46	0.47619	0.591849	0.115264	3.28266e-41
cg14654363	6	28709456	NA	N_Shore	0.744466	0.821413	0.0784108	3.66755e-46	0.750066	0.819062	0.0694375	2.46462e-38
cg14731570	1	75363617	NA	Island	0.204478	0.355061	0.150272	4.40627e-46	0.204416	0.355066	0.151434	7.91566e-49
cg02725313	6	74120785	DPPA5	Island	0.663366	0.757343	0.091777	5.20555e-46	0.661702	0.754837	0.0923922	7.26638e-48
cg10546176	4	6060976	NA	Island	0.541368	0.434298	-0.110014	6.24094e-46	0.541953	0.426021	-0.118105	1.15029e-51
cg09067967	19	21725499	LOC641367;ZNF100	Island	0.957703	0.941029	-0.0187571	7.22078e-46	0.956399	0.939527	-0.0185248	9.07706e-47
cg23250574	6	28692151	NA	Island	0.0715741	0.125146	0.0544788	7.5553e-46	0.0852282	0.140305	0.0562423	2.49885e-40
ch.6.149019574R	6	28709419	NA	N_Shore	0.696071	0.789455	0.0960845	7.84989e-46	0.707615	0.795105	0.0884174	4.24169e-42
cg03371609	6	28709303	NA	N_Shore	0.550909	0.664124	0.114005	1.20801e-45	0.554783	0.662388	0.109766	2.53874e-44
cg16798348	19	3431561	C19orf77	N_Shore	0.708184	0.630448	-0.0822383	1.27238e-45	0.693989	0.612935	-0.086177	6.91072e-46
cg01005080	6	147869493	NA	N_Shore	0.0262408	0.0372694	0.0117625	1.38459e-45	0.0257069	0.0348811	0.00997587	5.84942e-37
cg19001789	17	4840980	INCA1;INCA1;INCA1;KIF1C;INCA1	N_Shore	0.430342	0.470879	0.03978	1.54413e-45	0.433555	0.470987	0.0365855	4.4245e-38
cg00269553	15	39590884	LTK;LTK;LTK	Island	0.0948384	0.143037	0.046517	1.88759e-45	0.110171	0.169094	0.05727	1.51704e-58
cg12356266	15	67010072	MIR548H4;NOX5;NOX5;SPESP1	Island	0.772384	0.834621	0.0604931	2.37345e-45	0.771919	0.829695	0.0572185	6.31715e-37
cg25653641	18	57372581	CDH20	Island	0.640472	0.738901	0.10096	3.56523e-45	0.650096	0.743676	0.0952304	4.81762e-39
cg24004478	19	3431508	C19orf77;C19orf77	N_Shore	0.593893	0.515652	-0.0823156	5.78765e-45	0.579534	0.498072	-0.0858316	2.64148e-45
cg01540595	1	75365538	LHX8	S_Shore	0.303212	0.388695	0.0859036	5.89262e-45	0.308575	0.389499	0.0809398	9.37785e-43
cg10766585	9	129929734	LOC389791;PTGES2;PTGES2;PTGES2	Island	0.0289836	0.019016	-0.00961534	7.28104e-45	0.0314301	0.0194914	-0.0114116	2.75739e-40
cg01706515	6	28709356	NA	N_Shore	0.664021	0.800257	0.136763	7.3452e-45	0.665512	0.802034	0.135292	5.70862e-46
cg22841667	19	63554210	NCRNA00181;A1BG	Island	0.785562	0.839279	0.0501707	7.60162e-45	0.790907	0.841285	0.0468675	1.56566e-40
cg25970575	20	25076807	LOC284798;LOC284798;LOC284798	Island	0.634486	0.682734	0.047569	7.69649e-45	0.647244	0.689518	0.0417968	7.32551e-33
cg26213873	19	53391684	NA	S_Shore	0.720419	0.813762	0.0920164	7.83871e-45	0.717568	0.809623	0.0901783	4.41725e-42
cg20851828	11	74818189	KLHL35	N_Shore	0.802037	0.852608	0.0507704	7.89859e-45	0.815194	0.859301	0.04403	2.6347e-38
cg19477346	6	28692082	NA	Island	0.122133	0.169182	0.0475283	9.88988e-45	0.133418	0.177375	0.0449082	2.39423e-40
cg13822256	17	33984678	SRCIN1	S_Shore	0.630735	0.695981	0.0649869	1.1295e-44	0.646241	0.706542	0.0620321	6.07175e-45
cg27057652	1	75363071	NA	N_Shore	0.213399	0.291071	0.0794267	1.18057e-44	0.22303	0.294447	0.0738513	3.12607e-40
cg12611527	17	25586346	SLC6A4	N_Shore	0.414166	0.502508	0.0860501	1.26679e-44	0.405008	0.494285	0.0822999	1.88792e-43
cg19123916	6	127838979	C6orf174	Island	0.934158	0.960754	0.025946	1.60639e-44	0.934783	0.961583	0.0265145	1.16785e-46
cg22535729	3	140221287	PRR23B;PRR23B	N_Shore	0.904474	0.933157	0.0283731	1.67799e-44	0.906507	0.933641	0.0267253	2.94905e-38
cg10505785	10	99463547	MARVELD1;MARVELD1;MARVELD1	Island	0.0143785	0.0194745	0.00507982	2.41257e-44	0.014827	0.0188858	0.00396197	4.86156e-27
cg14554415	11	46274799	CREB3L1	S_Shore	0.684779	0.734485	0.0443638	2.41967e-44	0.66447	0.715328	0.0453746	9.83687e-40
cg06711380	1	46724641	NA	S_Shore	0.863562	0.898066	0.0341906	2.53954e-44	0.88244	0.911685	0.029584	1.76946e-40
cg20408276	10	64235774	ADO;ADO	Island	0.285671	0.236655	-0.0524415	2.61749e-44	0.29465	0.252652	-0.0460787	3.7943e-33
cg00695391	15	32575212	NA	Island	0.105795	0.142926	0.0364797	2.65666e-44	0.117948	0.155032	0.0365834	2.58183e-46
cg12900170	2	232056846	NA	Island	0.444284	0.520228	0.0737336	2.89001e-44	0.4539	0.519542	0.0653915	1.23172e-38
cg21126707	1	2974105	FLJ42875;PRDM16;FLJ42875;PRDM16	Island	0.300562	0.35751	0.0557033	3.11247e-44	0.323638	0.380317	0.0532041	1.42711e-39
cg04115969	7	44151365	GCK;GCK;GCK	Island	0.804341	0.863848	0.0574662	3.22665e-44	0.832242	0.884849	0.0508505	7.17314e-40
cg25726513	6	17388530	RBM24	N_Shore	0.743082	0.783867	0.0408791	3.50784e-44	0.761191	0.797846	0.0367967	5.63011e-40
cg02409125	20	55497557	HMGB1L1	NA	0.791832	0.703866	-0.0874712	5.52089e-44	0.783663	0.705151	-0.078995	1.62235e-34
cg20742366	20	25076681	LOC284798;LOC284798;LOC284798	N_Shore	0.696842	0.750742	0.053374	6.1491e-44	0.703086	0.755148	0.0512649	1.58665e-38
cg03129014	8	100053939	NA	Island	0.142691	0.220992	0.0782553	7.25415e-44	0.160809	0.233179	0.0740626	6.05633e-39
cg13565129	1	5666473	NA	NA	0.549156	0.609308	0.0628083	8.93436e-44	0.564527	0.61011	0.0490862	3.02293e-29
cg11841231	4	104160749	NHEDC1;NHEDC1	S_Shore	0.340886	0.43252	0.0914275	1.21816e-43	0.336552	0.42317	0.0875318	3.81713e-39
cg04891961	5	132186459	SHROOM1	Island	0.538386	0.577303	0.037921	1.31338e-43	0.558696	0.597198	0.0385038	1.031e-45
cg27641532	11	74818215	KLHL35	N_Shore	0.855425	0.909782	0.0539526	1.9593e-43	0.860708	0.911286	0.0490654	2.44563e-38
cg12587985	6	28691950	NA	Island	0.431264	0.481631	0.0508457	4.18342e-43	0.450174	0.493295	0.0435119	3.36193e-30
cg26631144	11	76429244	B3GNT6	Island	0.696228	0.755029	0.0597694	4.7663e-43	0.702597	0.759411	0.0571009	7.36875e-43
cg14515364	8	30789802	PPP2CB;PPP2CB;PPP2CB;PPP2CB	Island	0.098715	0.139275	0.0456783	4.99434e-43	0.098513	0.139117	0.0430749	1.38454e-40
cg17718401	7	126677748	GRM8	N_Shore	0.29528	0.3904	0.0955139	5.12541e-43	0.29192	0.397229	0.105889	1.2985e-51
cg22889142	6	27330884	PRSS16	S_Shelf	0.833695	0.884686	0.0534577	7.53829e-43	0.873673	0.912162	0.0405221	4.7227e-40
cg06586599	12	79625153	MYF6	N_Shore	0.814198	0.859226	0.0442684	7.81146e-43	0.827067	0.867025	0.0396651	1.90488e-34
cg27532171	6	29904473	HLA-G	Island	0.601531	0.655652	0.0516099	8.92795e-43	0.611518	0.661587	0.0491995	3.103e-39
cg04626491	15	39591142	LTK;LTK;LTK	Island	0.0571005	0.0755794	0.0185133	1.11083e-42	0.0602018	0.0836819	0.0231631	1.24976e-48
cg00419321	2	74594080	TLX2	Island	0.112552	0.135814	0.022818	1.13648e-42	0.114229	0.134575	0.0201745	1.87646e-38
cg17967673	6	106536462	NA	Island	0.464773	0.520396	0.0577108	1.43777e-42	0.481377	0.530652	0.0513244	3.55417e-37
cg03682719	15	67010042	MIR548H4;NOX5;NOX5;SPESP1;SPESP1	Island	0.550299	0.652573	0.102959	1.4934e-42	0.546558	0.647829	0.101931	9.03763e-42
cg25274157	20	18433171	NA	Island	0.86912	0.913375	0.0427627	1.52272e-42	0.866747	0.909528	0.0407693	1.11277e-37
cg04645150	1	2445124	PANK4	N_Shore	0.516878	0.552144	0.0334277	1.83854e-42	0.534012	0.566525	0.0305594	5.02274e-37
cg07539583	8	57193378	NA	Island	0.745942	0.837165	0.0896357	2.0119e-42	0.743052	0.837535	0.0925474	1.90727e-45
cg22863798	16	33852829	NA	S_Shelf	0.702429	0.774045	0.0647891	2.54741e-42	0.711366	0.776372	0.0605623	3.26811e-37
cg08292519	1	78283948	GIPC2	N_Shore	0.475552	0.527965	0.0523194	3.2432e-42	0.481968	0.528802	0.0472695	3.06538e-35
cg03890691	6	28709248	NA	N_Shore	0.888833	0.930345	0.0425685	3.32919e-42	0.892234	0.928047	0.0352098	4.38963e-30
cg01077724	6	74120768	DPPA5	Island	0.520099	0.601196	0.0793547	3.85429e-42	0.52036	0.59758	0.078098	1.87551e-43
cg23626733	1	207473348	NA	S_Shore	0.986311	0.98264	-0.00380383	3.95124e-42	0.985421	0.982628	-0.00293856	4.02563e-22
cg22953960	9	126255261	GPR144	Island	0.529299	0.590617	0.0594416	4.78723e-42	0.538896	0.598467	0.0577552	5.19821e-39
cg05348216	6	28692014	NA	Island	0.245285	0.300084	0.0556442	4.84262e-42	0.255728	0.307148	0.0532439	1.48601e-39
cg04876424	12	56298104	NA	N_Shore	0.740467	0.806783	0.0658271	6.18731e-42	0.799302	0.857613	0.0581226	1.72352e-45
cg23965214	5	114544753	TRIM36;TRIM36;TRIM36	S_Shore	0.855371	0.89852	0.0432778	6.3761e-42	0.855116	0.898091	0.0422355	6.24583e-38
cg11194698	1	2335258	PEX10;PEX10	N_Shore	0.564754	0.613774	0.0460204	7.3108e-42	0.540581	0.590917	0.0462819	3.16668e-40
cg16783571	6	28709396	NA	N_Shore	0.440692	0.537278	0.096136	9.43688e-42	0.445825	0.537798	0.0916751	1.42718e-39
cg09761121	1	26897038	ARID1A;ARID1A	S_Shore	0.146085	0.175928	0.0307675	1.08899e-41	0.147561	0.173056	0.0275983	2.49865e-38
cg22902089	2	232057038	NA	Island	0.669712	0.748236	0.07525	1.14327e-41	0.679887	0.742285	0.0618257	1.44491e-31
cg08124399	17	24964026	ANKRD13B	Island	0.500376	0.562799	0.0620739	1.21344e-41	0.544858	0.603481	0.0598421	6.14154e-41
cg07946633	22	36545150	NA	S_Shore	0.101647	0.156967	0.0542897	1.27999e-41	0.11555	0.177734	0.0620598	7.00958e-50
cg03759229	9	89530868	CTSL1;CTSL1;CTSL1;CTSL1	Island	0.0511136	0.0689665	0.0181011	1.61358e-41	0.0557646	0.0701414	0.0143101	2.00635e-29
cg06991974	19	45420095	CNTD2	Island	0.853697	0.785239	-0.0670877	2.72161e-41	0.854202	0.787717	-0.0624592	7.44516e-38
cg23586959	3	42280819	CCK	N_Shore	0.588124	0.667839	0.0795816	3.4143e-41	0.588137	0.661884	0.0726598	7.88366e-34
cg01309870	11	122358783	BSX	N_Shore	0.824249	0.865952	0.0409364	3.52942e-41	0.845373	0.881036	0.0349124	8.64433e-32
cg19766489	18	57373030	CDH20	S_Shore	0.821843	0.879708	0.058256	3.61601e-41	0.825016	0.878121	0.0530308	4.03958e-34
cg01327602	1	75365606	LHX8	S_Shore	0.119743	0.18667	0.0677502	3.72587e-41	0.122548	0.183766	0.0626984	1.40028e-37
cg21749424	1	154660541	C1orf61	S_Shelf	0.622991	0.681028	0.0609585	3.86645e-41	0.653308	0.704453	0.0539523	1.96124e-34
cg15624813	12	79625605	MYF6;MYF6	N_Shore	0.551887	0.625089	0.0742674	3.91873e-41	0.568133	0.63535	0.068439	1.37954e-36
cg13130352	15	72806241	CYP1A1	Island	0.263318	0.339237	0.0723545	4.08967e-41	0.263439	0.340953	0.0735793	1.80136e-44
cg03618211	1	115198932	SYCP1	N_Shore	0.47107	0.541757	0.0719428	4.66936e-41	0.470542	0.539482	0.0684631	1.33615e-38
cg25423077	15	72806249	CYP1A1	Island	0.255925	0.343594	0.0847479	4.6826e-41	0.246229	0.338696	0.0895214	9.58348e-48
cg03233793	12	52430788	NA	N_Shore	0.745186	0.786205	0.0388666	4.83686e-41	0.732013	0.781906	0.0468654	6.77055e-55
cg13515842	2	38154090	CYP1B1	N_Shore	0.63983	0.72068	0.0820018	5.01784e-41	0.682515	0.760675	0.080113	1.06822e-41
cg06940110	6	28709291	NA	N_Shore	0.570627	0.687564	0.119865	5.37479e-41	0.574026	0.688174	0.119448	1.64763e-42
cg01063965	10	71231465	COL13A1;COL13A1;COL13A1;COL13A1;COL13A1;COL13A1;COL13A1;COL13A1;COL13A1;COL13A1;COL13A1;COL13A1;COL13A1;COL13A1;COL13A1;COL13A1;COL13A1;COL13A1;COL13A1;COL13A1	Island	0.0100081	0.0149384	0.00502873	5.58638e-41	0.0108889	0.0149142	0.00416068	5.45517e-24
cg10409981	2	132821218	NA	NA	0.0881221	0.148644	0.0609087	6.89054e-41	0.0854608	0.147025	0.0631616	1.22286e-43
cg12273319	6	49789701	CRISP2;CRISP2;CRISP2;CRISP2;CRISP2	NA	0.67864	0.774941	0.0912391	7.19922e-41	0.664544	0.757654	0.0881916	4.02814e-38
cg12101586	6	28691982	NA	Island	0.280224	0.344586	0.0646792	7.48483e-41	0.303337	0.358068	0.0557936	8.56169e-32
cg10600889	15	72806355	CYP1A1	Island	0.471119	0.571831	0.0949213	7.75172e-41	0.448555	0.555493	0.10081	2.01004e-46
cg08354681	8	55696508	RP1	Island	0.889266	0.930395	0.0417533	8.28733e-41	0.89052	0.930085	0.0409332	7.51061e-42
cg13142134	11	116520305	PAFAH1B2;PAFAH1B2	Island	0.134902	0.16917	0.0358831	1.23668e-40	0.126972	0.16827	0.0425383	2.42778e-55
cg05868531	6	27367216	NA	S_Shore	0.058959	0.0890697	0.0313402	1.25312e-40	0.0620464	0.0947298	0.034146	9.28088e-44
cg07724623	7	155288049	NA	N_Shore	0.657703	0.730936	0.0733898	1.32928e-40	0.672215	0.73049	0.0607941	2.64273e-29
cg01332279	6	68656079	NA	NA	0.612758	0.653106	0.038352	1.35363e-40	0.614595	0.651789	0.0360515	3.96539e-34
cg22762992	6	74161321	DDX43;DDX43	Island	0.610884	0.746947	0.138386	1.3651e-40	0.612186	0.738125	0.126039	4.10854e-34
cg27158481	17	34377164	FBXO47;FBXO47	NA	0.0814791	0.125321	0.0441794	1.43653e-40	0.0846045	0.125918	0.0422024	1.25468e-36
cg25584814	19	19487599	NDUFA13;TSSK6	Island	0.666637	0.722772	0.0538296	1.69813e-40	0.661333	0.712249	0.0475847	2.62898e-27
cg00234616	1	203740501	CDK18;CDK18;CDK18;CDK18;CDK18;CDK18	Island	0.0365411	0.0452074	0.00873287	1.81031e-40	0.0373013	0.0446107	0.00767762	4.3043e-33
cg22121557	6	137862086	NA	S_Shore	0.382366	0.461328	0.0790558	2.10776e-40	0.404992	0.47927	0.0746154	3.87559e-36
cg06225979	6	149019574	NA	NA	0.0855604	0.104698	0.0181023	2.50238e-40	0.0852528	0.104502	0.0186555	6.28574e-43
cg11719952	17	70913312	GRB2;GRB2;GRB2;GRB2	Island	0.116455	0.151704	0.0377529	2.50497e-40	0.119667	0.151584	0.0322767	6.5588e-33
cg00990380	7	92301204	CDK6;CDK6	Island	0.0039187	0.00663282	0.00285549	2.72107e-40	0.00425172	0.00705059	0.00293758	1.60209e-18
cg20385686	19	60643850	SHISA7	Island	0.430519	0.356237	-0.0748319	2.77275e-40	0.447259	0.37421	-0.0733008	2.04546e-39
cg19149691	6	28692040	NA	Island	0.181107	0.231796	0.0505405	3.35868e-40	0.194228	0.246023	0.0535551	5.72475e-44
cg11632685	17	34377293	FBXO47	NA	0.192067	0.285847	0.0970845	3.42486e-40	0.195656	0.286069	0.0934093	7.94832e-39
cg10636246	6	42803310	NA	Island	0.455098	0.544342	0.0867083	3.44334e-40	0.44893	0.536559	0.083018	1.165e-38
cg20758219	6	74161147	DDX43;DDX43	Island	0.829963	0.89987	0.0707525	3.55131e-40	0.827926	0.895928	0.0682008	5.33229e-36
cg24789467	13	110262555	NA	N_Shore	0.3074	0.368073	0.0571095	4.35015e-40	0.307209	0.366923	0.0590396	1.11021e-42
cg02624701	15	72806304	CYP1A1	Island	0.1887	0.284646	0.0940531	4.40234e-40	0.179232	0.277572	0.0954731	7.50201e-44
cg00325531	1	46716301	NA	S_Shelf	0.920387	0.941978	0.0213204	4.68261e-40	0.929205	0.946303	0.0164958	2.53537e-29
cg15620114	6	28769289	NA	NA	0.173783	0.253733	0.086977	5.50493e-40	0.207449	0.298915	0.0990254	5.8118e-43
cg20823695	10	91286437	SLC16A12	S_Shore	0.900694	0.937081	0.0361945	5.83622e-40	0.906851	0.939779	0.0331907	3.47501e-38
cg21710255	3	101883890	GPR128	NA	0.900077	0.931898	0.0304135	6.04217e-40	0.902039	0.931684	0.0286145	5.28227e-38
cg09578319	4	6061065	NA	S_Shore	0.571208	0.476402	-0.095432	6.87832e-40	0.567501	0.468647	-0.100133	3.86321e-42
cg18745424	6	28692117	NA	Island	0.110744	0.158471	0.0475856	6.98415e-40	0.127221	0.174479	0.0478406	1.87659e-38
cg04974775	4	108964728	SGMS2	N_Shore	0.641773	0.695587	0.0538586	8.1713e-40	0.662965	0.712146	0.049833	1.46201e-35
cg15035382	17	34377369	FBXO47	NA	0.172831	0.26398	0.0923176	8.71368e-40	0.172898	0.25686	0.0860364	1.25919e-37
cg03363743	20	36094862	RPRD1B;KIAA0406	N_Shore	0.269075	0.339315	0.0689176	8.89085e-40	0.264575	0.332037	0.0654092	1.0883e-35
cg27649348	6	74161589	DDX43	Island	0.800404	0.881443	0.0792726	9.26375e-40	0.798729	0.878887	0.0788685	1.25202e-39
cg23973272	19	42731849	NA	Island	0.646509	0.728604	0.0817844	1.02161e-39	0.652318	0.734119	0.0813191	2.04058e-40
cg27462519	1	115198972	SYCP1	Island	0.570664	0.624713	0.0529037	1.10415e-39	0.563648	0.619192	0.0547073	1.94906e-41
cg02026141	6	74161315	DDX43;DDX43	Island	0.722966	0.831802	0.109617	1.13268e-39	0.723753	0.828329	0.10462	2.01859e-36
cg07008193	17	34377475	FBXO47	NA	0.372004	0.434472	0.0617622	1.29146e-39	0.367097	0.431652	0.0633776	1.06026e-41
cg22109708	1	2974078	FLJ42875;FLJ42875	Island	0.107024	0.142449	0.0338574	1.42182e-39	0.11975	0.157977	0.0365934	1.43687e-39
cg27362048	2	118332900	NA	N_Shore	0.586009	0.699021	0.110366	1.48969e-39	0.588095	0.696531	0.10795	5.52536e-39
cg05373875	1	153530996	PKLR;PKLR	Island	0.748663	0.804053	0.0533801	1.54295e-39	0.761435	0.811818	0.0499908	5.42481e-35
cg04120272	10	116434230	ABLIM1;ABLIM1;ABLIM1;ABLIM1	NA	0.0439321	0.0542789	0.0103109	1.58654e-39	0.0442469	0.0528036	0.00885202	5.04092e-32
cg18344740	12	54653947	RAB5B	Island	0.014876	0.018671	0.00382258	1.60043e-39	0.0151425	0.0188037	0.00346185	1.18554e-31
cg09766820	19	19511978	CILP2	Island	0.34042	0.390794	0.0505591	1.64601e-39	0.375566	0.421976	0.0480322	5.52234e-34
cg24070990	18	57372965	CDH20	Island	0.753056	0.807336	0.0546728	1.77586e-39	0.760236	0.808092	0.0483963	3.53403e-31
cg23261715	17	34377435	FBXO47	NA	0.243285	0.31847	0.0738774	1.98452e-39	0.237441	0.311252	0.0736249	6.00285e-40
cg05301470	4	164471392	NPY1R	N_Shore	0.837806	0.877653	0.0380995	2.3013e-39	0.841493	0.877974	0.0344464	3.55271e-32
cg27442419	1	226701347	NA	S_Shore	0.485332	0.572854	0.0919614	2.36385e-39	0.565731	0.644992	0.0861961	1.5027e-37
cg25362652	10	22806087	NA	Island	0.307826	0.387499	0.0756936	2.40375e-39	0.308845	0.384083	0.0732464	3.854e-40
cg19929617	22	40643515	NA	N_Shore	0.698214	0.728994	0.0309334	2.72261e-39	0.691248	0.721792	0.0291251	2.29752e-36
cg16530382	12	88626709	LOC338758	Island	0.0191022	0.024571	0.00552128	2.73948e-39	0.0189575	0.0242689	0.00518818	1.82579e-34
cg27329091	20	57015636	CTSZ;CTSZ	Island	0.0162345	0.025265	0.00970523	4.20928e-39	0.0178907	0.0272416	0.0100755	3.03853e-33
cg14912575	4	57028920	SRP72	Island	0.0224799	0.0293254	0.00723009	4.22441e-39	0.0238669	0.0298543	0.0064778	2.07982e-29
cg06866616	5	115178071	CDO1	N_Shore	0.864325	0.911974	0.0464278	4.31283e-39	0.868975	0.911347	0.0412305	5.93263e-30
cg23758485	1	155157951	C1orf92	S_Shore	0.771983	0.813117	0.0387368	4.37239e-39	0.765067	0.804542	0.0370223	1.3214e-36
cg03099771	2	213406294	NA	Island	0.922272	0.954879	0.0317951	5.68038e-39	0.923591	0.955586	0.0313337	3.71776e-37
cg18174881	6	71047926	COL9A1;COL9A1	N_Shore	0.921269	0.94557	0.0240195	6.67559e-39	0.92447	0.945543	0.0207827	3.40284e-30
cg07433923	2	118332847	NA	N_Shore	0.767773	0.8556	0.086629	9.9005e-39	0.76841	0.854037	0.0850721	1.52446e-38
cg14576824	6	32837523	HLA-DQB2	Island	0.628175	0.718618	0.0880201	1.01703e-38	0.637953	0.722899	0.0831757	2.52054e-35
cg09886641	2	70972331	NA	S_Shelf	0.233065	0.313999	0.0820474	1.09895e-38	0.266503	0.333181	0.0673346	1.67259e-24
cg13163521	20	29537060	NCRNA00028	S_Shore	0.363676	0.45331	0.0861394	1.26193e-38	0.353216	0.437411	0.0809034	1.00269e-32
cg27151362	15	72806196	CYP1A1	Island	0.156046	0.214803	0.0561278	1.60496e-38	0.146519	0.207606	0.0585436	1.38055e-44
cg00055529	2	24251314	C2orf84	Island	0.423674	0.492599	0.0725372	1.8604e-38	0.450817	0.508553	0.0611695	4.53506e-27
cg01971160	18	11741343	GNAL;GNAL;GNAL	Island	0.528775	0.584043	0.0534262	2.12341e-38	0.538471	0.589603	0.0488645	2.42416e-32
cg21216562	4	41574408	NA	N_Shore	0.64145	0.672852	0.0326286	2.20654e-38	0.664753	0.691533	0.0271963	7.42317e-27
cg10714510	12	56298031	NA	N_Shore	0.857184	0.893034	0.036143	2.37055e-38	0.876021	0.906024	0.0298235	6.50326e-34
cg10579530	1	86742879	NA	NA	0.792644	0.723552	-0.0720383	2.4093e-38	NA	NA	NA	NA
cg22361859	6	71047950	COL9A1;COL9A1	N_Shore	0.931616	0.956949	0.0261303	2.42009e-38	0.934523	0.956026	0.0224262	3.24154e-31
cg16596889	10	64235778	ADO;ADO	Island	0.411698	0.361201	-0.0563421	2.4313e-38	0.413389	0.37463	-0.0448924	3.23381e-25
cg20171297	19	52309029	ZC3H4	S_Shore	0.0278202	0.0158831	-0.012659	2.82557e-38	0.0303207	0.0156185	-0.0147183	3.89365e-50
cg10249828	2	231625458	NA	N_Shore	0.487511	0.549159	0.059259	3.12424e-38	0.485182	0.54809	0.0616575	4.00443e-43
cg24790788	9	139165329	GRIN1;GRIN1;GRIN1	S_Shelf	0.259869	0.208789	-0.0508076	3.57841e-38	0.262287	0.213898	-0.0488469	1.13769e-36
cg26958615	11	116166447	APOA5;APOA5	Island	0.939007	0.958982	0.0188532	3.5921e-38	0.940306	0.95907	0.0175234	1.10542e-37
cg12045875	6	41759044	NA	Island	0.160974	0.208379	0.0452692	3.69795e-38	0.151431	0.193815	0.0412254	5.37337e-36
cg13230424	8	52484722	PXDNL	Island	0.776332	0.858489	0.0805751	4.12991e-38	0.772142	0.857127	0.0834601	9.93353e-38
cg16653408	6	26430270	NA	NA	0.432091	0.466772	0.0352073	4.4264e-38	0.432541	0.467279	0.033809	1.31852e-37
cg03969996	19	54628988	SLC17A7	Island	0.185417	0.25464	0.070108	5.02759e-38	0.200025	0.27135	0.0724379	3.18192e-38
cg16879052	6	28709498	NA	N_Shore	0.78712	0.86385	0.0761239	5.54382e-38	0.795081	0.866148	0.0703217	4.43351e-35
cg21232023	16	88085158	ANKRD11	Island	0.0118544	0.00611736	-0.00573568	5.70967e-38	0.012329	0.00622404	-0.00601267	4.1009e-28
cg14950829	19	19487576	NDUFA13;TSSK6	Island	0.693425	0.742671	0.0456758	7.29414e-38	0.675283	0.727083	0.0492152	2.45957e-40
cg19510698	6	166338789	NA	N_Shelf	0.565909	0.668622	0.100995	7.32288e-38	0.567691	0.669053	0.100747	2.85502e-39
cg03669949	7	63933018	NA	NA	0.944475	0.891281	-0.0536415	8.02337e-38	0.944964	0.893368	-0.0523853	1.33406e-40
cg04637454	18	31211335	ZNF396	Island	0.0361077	0.0500097	0.0145677	8.10883e-38	0.036985	0.0509182	0.0143156	2.43616e-38
cg15194935	17	34377361	FBXO47	NA	0.141343	0.228217	0.0899768	8.52795e-38	0.138486	0.217659	0.0811998	8.75241e-37
cg14636804	2	27842228	NA	NA	0.514162	0.581038	0.0643376	9.25786e-38	0.522224	0.584008	0.0599576	4.30927e-32
cg00205605	18	57372438	CDH20	Island	0.850522	0.900924	0.0498659	9.51366e-38	0.855947	0.901475	0.0461334	4.62428e-33
cg07219978	6	29080942	ZNF311;ZNF311	NA	0.845622	0.883714	0.037355	9.64409e-38	0.850017	0.886413	0.0347767	2.16566e-35
cg03792653	7	126676791	GRM8	N_Shore	0.785465	0.825189	0.0398673	1.02053e-37	0.793665	0.83258	0.0407423	2.01974e-41
cg26706163	3	147362316	PLOD2;PLOD2	S_Shore	0.430667	0.522873	0.0924274	1.52593e-37	0.415002	0.511312	0.095299	1.66248e-36
cg04487479	1	75363941	NA	Island	0.0995772	0.231462	0.132206	1.7189e-37	0.0970097	0.225699	0.130528	3.26212e-38
cg02726377	19	18806153	UPF1	S_Shelf	0.553946	0.498528	-0.0591681	2.95854e-37	0.533601	0.487711	-0.0527718	1.854e-30
cg10342304	5	180555249	TRIM7;TRIM7;TRIM7;TRIM7;TRIM7	Island	0.787789	0.830845	0.040671	3.03816e-37	0.816299	0.849191	0.030862	2.50887e-26
cg06644124	1	115199120	SYCP1;SYCP1	Island	0.483617	0.555192	0.0712262	3.55747e-37	0.488445	0.557289	0.0696084	2.64254e-33
cg06563089	5	77316353	NA	NA	0.547219	0.605523	0.0589976	3.76615e-37	0.568972	0.62268	0.0554808	9.27835e-34
cg18305433	14	44793103	C14orf106	S_Shore	0.769669	0.84393	0.0743478	3.94714e-37	0.759278	0.837967	0.0774571	5.38503e-37
cg02964065	11	74820097	KLHL35	S_Shore	0.685759	0.732556	0.0442641	4.03244e-37	0.686638	0.731273	0.0425483	8.8043e-35
cg21269758	10	23532872	NA	NA	0.149128	0.216026	0.0694094	4.27097e-37	0.150183	0.218114	0.0697686	3.02203e-39
cg20909645	1	234916931	ACTN2	Island	0.577524	0.622373	0.0450963	4.45828e-37	0.585191	0.628886	0.0429704	4.29451e-34
cg09826056	17	43285032	SP6	S_Shore	0.293394	0.366808	0.0699	5.00424e-37	0.289084	0.361085	0.0670664	2.23029e-36
cg23718606	11	8662196	RPL27A;SNORA45;SNORA3	S_Shore	0.334933	0.422234	0.0864984	5.25251e-37	0.329499	0.420884	0.0915803	3.69465e-42
cg02230254	1	75366064	LHX8	N_Shelf	0.0821497	0.138683	0.0583103	5.79863e-37	0.0864648	0.143446	0.0602952	1.96923e-40
cg10837783	17	11086530	SHISA6	S_Shore	0.797794	0.839808	0.0413131	5.87951e-37	0.803682	0.843497	0.0392049	2.67477e-31
cg10638827	19	296306	MIER2	Island	0.815204	0.868705	0.052306	6.22209e-37	0.827885	0.878248	0.0502876	1.63452e-38
cg00425710	1	2456956	NA	Island	0.829447	0.790033	-0.0430343	6.38733e-37	0.826479	0.787151	-0.0433571	4.31127e-35
cg06415891	10	23532476	NA	S_Shelf	0.214332	0.31875	0.107617	6.99017e-37	0.214983	0.320378	0.108026	1.01678e-37
cg12763978	3	140208001	PRR23A	Island	0.729611	0.781802	0.0509847	7.80578e-37	0.737677	0.785574	0.0477488	6.83894e-32
cg09239106	4	119418800	SNORA24;SNHG8	N_Shore	0.408045	0.456103	0.0506933	8.45764e-37	0.411883	0.461599	0.052504	1.45168e-40
cg16021159	2	232056578	NA	Island	0.696262	0.752585	0.0559848	8.72768e-37	0.699665	0.746283	0.048634	8.24663e-28
cg04897644	4	125853081	ANKRD50;ANKRD50;ANKRD50;ANKRD50	Island	0.0506705	0.0670557	0.0163462	8.79162e-37	0.0611238	0.0741549	0.0131478	3.32573e-13
cg14774755	8	52484690	PXDNL	Island	0.84608	0.899761	0.0550035	8.8527e-37	0.849857	0.902895	0.0555803	5.18501e-42
cg14552982	8	100054225	NA	Island	0.274244	0.375966	0.0969997	9.77621e-37	0.311167	0.407868	0.0981767	2.87212e-35
cg05901357	1	211291025	RPS6KC1;RPS6KC1	N_Shore	0.387871	0.468506	0.079833	1.03537e-36	0.382755	0.464096	0.0808953	6.26381e-37
cg25733708	6	49789733	CRISP2;CRISP2;CRISP2;CRISP2;CRISP2	NA	0.680705	0.778158	0.0922183	1.05939e-36	0.657584	0.765353	0.104464	3.23227e-42
cg14887613	2	213405039	NA	Island	0.870731	0.913418	0.0385244	1.09111e-36	0.874873	0.911488	0.0340118	9.51017e-28
cg26985715	20	25076805	LOC284798;LOC284798;LOC284798	Island	0.784908	0.852855	0.0648841	1.25083e-36	0.804809	0.865693	0.0584444	7.71176e-32
cg18417954	6	4718277	CDYL	N_Shore	0.705758	0.671329	-0.0375458	1.36753e-36	0.704626	0.669897	-0.038641	1.08266e-38
cg07255664	17	34377195	FBXO47	NA	0.05842	0.0933988	0.0349562	1.4234e-36	0.0607476	0.0903799	0.0296775	5.21597e-34
cg22874695	17	33975662	SRCIN1	S_Shelf	0.7409	0.784049	0.0419905	1.47158e-36	0.743928	0.781639	0.0373595	9.50613e-28
cg20787146	6	27756296	NA	S_Shore	0.289553	0.237373	-0.0516119	1.60416e-36	0.297656	0.241205	-0.0560996	1.25166e-40
cg02288564	19	40088508	NA	S_Shore	0.536808	0.583981	0.0466832	1.60981e-36	0.537959	0.582707	0.0442628	2.2003e-31
cg20509869	5	132176078	ANKRD43	N_Shore	0.592914	0.649644	0.0546674	1.86808e-36	0.605885	0.662199	0.0555835	1.09071e-37
cg23727072	4	85626105	NA	S_Shore	0.589863	0.643751	0.0553316	1.89744e-36	0.62025	0.669567	0.0498363	1.26243e-30
cg23897302	19	19487605	NDUFA13;TSSK6	Island	0.567341	0.626099	0.0573258	2.08306e-36	0.558043	0.621353	0.0601075	4.87519e-39
cg22846149	2	24251349	C2orf84	Island	0.367743	0.439236	0.0771836	2.11727e-36	0.396016	0.458532	0.0663163	1.35668e-27
cg16913064	6	150349490	NA	N_Shelf	0.679259	0.769041	0.0917639	2.12212e-36	0.679271	0.767168	0.0897535	7.10434e-34
cg15104066	2	39040247	LOC375196;LOC100271715	N_Shore	0.918805	0.935876	0.0157729	2.14834e-36	0.921482	0.936403	0.0138275	2.72045e-29
cg08082389	6	74121315	DPPA5	S_Shore	0.877615	0.923375	0.0434085	2.70189e-36	0.875049	0.922338	0.0459707	7.51015e-40
cg15166296	2	626937	NA	Island	0.260884	0.333635	0.0722092	3.26457e-36	0.283617	0.352442	0.070589	6.07403e-36
cg24058386	19	44159098	FBXO17	S_Shore	0.836066	0.872191	0.0351009	4.1557e-36	0.831639	0.867948	0.0353779	2.20559e-33
cg13906860	12	55169469	GLS2	S_Shore	0.712643	0.764397	0.0551553	4.30038e-36	0.710808	0.75594	0.0508057	2.50563e-29
cg06717221	6	74161522	DDX43	Island	0.82077	0.886316	0.0644233	5.17896e-36	0.822631	0.882844	0.0597623	1.1757e-31
cg03650189	11	65871621	B3GNT1;B3GNT1	Island	0.0322925	0.0114391	-0.0193024	5.43181e-36	0.0371886	0.0114002	-0.0253122	3.13032e-44
cg26410148	1	46713103	NA	S_Shore	0.508047	0.567334	0.0583995	5.77381e-36	0.566721	0.620432	0.0528061	1.55045e-32
cg23111338	19	55553074	NA	Island	0.573085	0.472785	-0.0994077	7.26249e-36	0.57697	0.473386	-0.100539	6.68423e-39
cg02758247	2	232056928	NA	Island	0.621959	0.681948	0.0588846	7.96117e-36	0.634153	0.679716	0.0461496	1.2458e-24
cg06797068	3	140207843	PRR23A	Island	0.77163	0.844503	0.0728936	1.039e-35	0.780055	0.848957	0.0672684	3.58625e-32
cg18119735	6	27323344	PRSS16	N_Shelf	0.55141	0.602913	0.0499516	1.07727e-35	0.563119	0.617112	0.0522615	5.07442e-37
cg13587180	1	150353503	TCHH	S_Shore	0.815329	0.858358	0.0442849	1.11787e-35	0.821524	0.858748	0.0375716	4.21147e-27
cg02991085	5	176492169	NSD1;NSD1	Island	0.317978	0.412731	0.092418	1.30531e-35	0.378323	0.458402	0.0800646	1.03018e-29
cg14399930	19	60364325	C19orf51	Island	0.0947851	0.0497843	-0.0453796	1.3518e-35	0.110268	0.0619719	-0.0481653	7.09934e-35
cg27434368	19	296454	MIER2	Island	0.503264	0.553918	0.0479185	1.38489e-35	0.500214	0.550447	0.0477536	6.44579e-35
cg14611683	5	42979787	NA	N_Shore	0.253298	0.309215	0.0546678	1.40907e-35	0.242323	0.299214	0.0553309	9.85288e-38
cg22303909	1	75366392	LHX8	N_Shelf	0.221171	0.281183	0.0607938	1.4258e-35	0.235369	0.294541	0.0603426	1.11452e-36
cg18856731	11	76429017	B3GNT6	Island	0.474703	0.527833	0.053857	1.54147e-35	0.493472	0.540764	0.0481903	3.50677e-29
cg12792250	17	34377197	FBXO47	NA	0.0996564	0.167663	0.0708801	1.55311e-35	0.0996193	0.167423	0.069598	3.60837e-37
cg00513208	3	182895659	SOX2OT	N_Shore	0.761739	0.803588	0.0418625	1.69202e-35	0.771223	0.806994	0.0368704	2.65359e-29
cg06030274	10	72826653	CDH23;CDH23	Island	0.258281	0.308262	0.0530154	1.96545e-35	0.265339	0.310366	0.0472782	2.88896e-33
cg13732201	7	44153835	GCK;GCK;GCK	S_Shore	0.852355	0.883696	0.031535	2.08256e-35	0.879798	0.901444	0.0216565	3.15765e-25
cg18026055	20	22976890	THBD	Island	0.293907	0.355167	0.0608273	2.21737e-35	0.29026	0.357307	0.0674293	8.89905e-42
cg01883777	6	74161109	DDX43;DDX43	N_Shore	0.781092	0.855103	0.0733334	2.40293e-35	0.77953	0.85057	0.0710101	4.46038e-32
cg02359712	4	110443408	COL25A1;COL25A1	Island	0.063866	0.0383426	-0.0229916	2.45988e-35	0.0675949	0.03907	-0.027861	8.78641e-44
cg07942040	16	60628694	CDH8	S_Shore	0.575956	0.64099	0.0682952	2.71313e-35	0.575954	0.639208	0.0650924	1.61423e-33
cg07092985	19	19229775	HAPLN4	Island	0.789457	0.851631	0.0615261	3.18072e-35	0.802337	0.858753	0.0575057	8.51851e-33
cg17168172	19	42731309	NA	N_Shore	0.622921	0.709103	0.0853424	3.26362e-35	0.630222	0.710927	0.079153	4.79806e-30
cg05946623	6	106880642	ATG5	S_Shore	0.74623	0.796882	0.0493086	3.43587e-35	0.743908	0.790126	0.0452857	9.12296e-31
cg15011409	17	24965902	ANKRD13B;CORO6	N_Shore	0.601889	0.654574	0.0500366	3.55832e-35	0.599841	0.649788	0.04647	1.1316e-29
cg14592072	5	23543374	PRDM9	NA	0.525213	0.631709	0.102661	3.67336e-35	0.528189	0.628003	0.0975919	2.16286e-31
cg24213669	2	74611588	HTRA2;HTRA2;AUP1	S_Shore	0.18276	0.146458	-0.0362562	3.75183e-35	0.184933	0.152137	-0.0331475	1.052e-29
cg23864949	6	27323355	PRSS16	N_Shelf	0.753092	0.789863	0.0344892	4.04519e-35	0.766525	0.799807	0.0299065	1.22106e-26
cg24010336	4	42098005	SHISA3	S_Shelf	0.658738	0.749413	0.0822066	4.47148e-35	0.664642	0.749781	0.078988	4.56737e-34
cg17137424	17	43284962	SP6	S_Shore	0.211227	0.286598	0.0756688	5.30021e-35	0.206561	0.277567	0.0691633	1.49237e-31
cg18087256	19	54626554	SLC17A7	Island	0.770886	0.822267	0.0496142	6.26313e-35	0.77846	0.823545	0.0433253	3.19311e-28
cg02687418	2	24251291	C2orf84	Island	0.620551	0.691648	0.0729969	6.29522e-35	0.639773	0.701654	0.0633074	1.26011e-27
cg18087477	2	242146268	BOK	N_Shore	0.861386	0.892455	0.031478	6.5229e-35	0.860983	0.889922	0.0293407	6.18464e-28
cg06595595	11	118739408	USP2;USP2	N_Shore	0.573595	0.622162	0.0470053	6.97614e-35	0.57754	0.620477	0.0413141	5.41465e-26
cg09796583	19	45753864	SPTBN4;SPTBN4	S_Shore	0.931946	0.954603	0.0203617	7.08739e-35	0.939714	0.958541	0.0167869	8.76044e-28
cg21120539	6	32837574	HLA-DQB2	Island	0.788424	0.851463	0.0612232	7.37841e-35	0.797085	0.858245	0.059489	8.34799e-34
cg18232816	1	155086017	NTRK1;INSRR	S_Shore	0.909581	0.934011	0.0228454	7.54035e-35	0.912286	0.934844	0.0212562	3.89795e-32
cg01005506	11	85071543	NA	NA	0.289599	0.374706	0.0847467	7.5854e-35	0.280406	0.366678	0.0850589	2.6167e-34
cg01225317	9	139164725	GRIN1;GRIN1;GRIN1	S_Shore	0.234341	0.183527	-0.0505234	1.01813e-34	0.232493	0.186969	-0.0457223	6.51412e-31
cg21587238	6	71050049	COL9A1;COL9A1	S_Shore	0.557186	0.619207	0.064039	1.04839e-34	0.58337	0.644098	0.063471	1.31992e-35
cg07004999	6	28692267	NA	Island	0.0962732	0.13614	0.040222	1.10937e-34	0.104709	0.1417	0.0378865	3.51772e-30
cg02050426	11	46275103	CREB3L1	S_Shore	0.327706	0.376952	0.0455244	1.28727e-34	0.306822	0.359884	0.0479101	1.06042e-37
cg16894439	2	132823289	NA	N_Shelf	0.131183	0.173952	0.0472218	1.30565e-34	0.139537	0.180575	0.0467091	6.50995e-34
cg24158363	1	2456960	NA	Island	0.808349	0.776117	-0.0388382	1.31234e-34	0.802241	0.775254	-0.0324669	9.6985e-26
cg26977936	18	11741352	GNAL;GNAL;GNAL	Island	0.45669	0.506182	0.0481247	1.35116e-34	0.457357	0.506444	0.0466355	2.79544e-33
cg15922705	8	132120410	ADCY8	N_Shore	0.529772	0.597212	0.0658469	1.35242e-34	0.5289	0.590115	0.0595764	1.85893e-28
cg20017761	6	28692036	NA	Island	0.154689	0.193274	0.0393149	1.39624e-34	0.167863	0.203649	0.0366156	1.97611e-29
cg02344735	11	546889	C11orf35	S_Shore	0.887337	0.919444	0.0300254	1.81167e-34	0.897154	0.92495	0.026455	6.9551e-27
cg03775416	6	71047877	COL9A1;COL9A1	N_Shore	0.941777	0.964815	0.0233546	1.8266e-34	0.942956	0.964926	0.0219847	7.19416e-33
cg15537254	20	22976977	THBD	Island	0.310509	0.354756	0.0427502	1.92398e-34	0.31044	0.355376	0.043419	7.1026e-35
cg20769926	15	72806256	CYP1A1	Island	0.292044	0.357489	0.0633385	1.96672e-34	0.27578	0.347825	0.0657018	6.80566e-39
cg01076129	19	55661363	MYBPC2	NA	0.692268	0.735533	0.0402035	1.99036e-34	0.696667	0.738289	0.0380662	3.1757e-30
cg00442109	15	39575660	ITPKA	Island	0.874263	0.898248	0.0227123	2.02281e-34	0.887874	0.90691	0.0189564	6.0239e-28
cg06044899	19	63570868	ZNF837;ZNF837	Island	0.832929	0.890677	0.056594	2.1337e-34	0.852181	0.902124	0.0469723	2.75793e-29
cg00346985	6	33864060	LEMD2;LEMD2	Island	0.00781193	0.0107142	0.00294476	2.14447e-34	0.00800787	0.0103843	0.00247109	3.30889e-29
cg08739828	7	822158	UNC84A;UNC84A	Island	0.00663007	0.00438982	-0.00231128	2.32589e-34	0.00712748	0.00445888	-0.00261922	1.83805e-42
cg23110482	5	132111590	CCNI2	Island	0.467822	0.507132	0.0383454	2.54223e-34	0.508717	0.544914	0.0338703	1.51281e-26
cg14686645	2	48698420	GTF2A1L;STON1-GTF2A1L;GTF2A1L	Island	0.911959	0.951342	0.0376407	3.1679e-34	0.915504	0.951231	0.0336751	4.5383e-28
cg11410682	20	29537207	NCRNA00028	S_Shore	0.091813	0.169875	0.0752915	3.79267e-34	0.0943574	0.170526	0.0736657	4.0316e-32
cg15967709	15	67009646	MIR548H4;SPESP1;NOX5	Island	0.478249	0.541673	0.0620259	3.816e-34	0.481758	0.541457	0.0598079	3.42267e-31
cg12327405	6	32837420	HLA-DQB2	Island	0.745817	0.805639	0.0569578	4.99625e-34	0.752476	0.808257	0.0541343	1.25131e-30
cg23612557	3	140208025	PRR23A	Island	0.887031	0.924702	0.0367425	5.79352e-34	0.893073	0.927144	0.0327854	7.5477e-28
cg05445244	16	2956379	KREMEN2;KREMEN2	N_Shore	0.794744	0.863352	0.0640016	5.80966e-34	0.805916	0.867491	0.0584177	2.23278e-22
cg03059991	19	54626216	SLC17A7	Island	0.969026	0.978311	0.00908372	6.59042e-34	0.97064	0.978824	0.00811496	1.07323e-34
cg02806645	1	32514041	LCK;LCK	Island	0.756759	0.830197	0.0649441	7.47633e-34	0.743791	0.82088	0.0696546	4.03177e-35
cg18023674	6	27314643	NA	NA	0.153139	0.208892	0.0578789	7.63278e-34	0.155447	0.222241	0.067323	1.96724e-36
cg04704219	22	36531794	H1F0	N_Shore	0.0781173	0.130551	0.0540185	8.73873e-34	0.0743003	0.125091	0.0515265	8.70239e-34
cg25619440	22	40347984	PPPDE2;XRCC6	S_Shore	0.0194336	0.0284593	0.0097428	8.91959e-34	0.0200804	0.0297754	0.0105649	1.33391e-33
cg25502144	5	159331248	ADRA1B	N_Shore	0.863963	0.886331	0.022086	9.40103e-34	0.866708	0.885723	0.0182696	2.46323e-21
cg25309888	11	65342746	NA	S_Shore	0.611946	0.67169	0.0582985	9.71652e-34	0.597103	0.656984	0.0586004	3.77896e-35
cg17188169	8	71143157	PRDM14	N_Shore	0.858696	0.88255	0.0243414	9.90619e-34	0.861489	0.88648	0.0259987	5.54419e-35
cg12614090	5	176492164	NSD1;NSD1	Island	0.213026	0.313453	0.095962	9.99656e-34	0.273023	0.360481	0.0848786	3.8352e-27
cg24717799	13	19634156	GJA3	Island	0.566745	0.621021	0.0541284	1.05307e-33	0.600389	0.654926	0.0567172	2.73325e-41
cg21811204	12	36835049	NA	NA	0.910783	0.931659	0.0187437	1.07431e-33	0.914859	0.932821	0.0188397	1.05695e-35
cg10650018	8	17314718	MTMR7	N_Shore	0.780963	0.816832	0.0355759	1.08004e-33	0.788743	0.82064	0.0308582	7.23225e-25
cg03772909	17	56909528	TBX4	NA	0.715426	0.767613	0.0514982	1.13161e-33	0.725351	0.76792	0.0414579	6.02495e-23
cg11507052	16	3182640	NA	Island	0.695046	0.588778	-0.104702	1.22509e-33	0.704818	0.594872	-0.109211	1.00669e-37
cg23008871	20	29537198	NCRNA00028	S_Shore	0.144986	0.243969	0.0951755	1.23049e-33	0.145238	0.242502	0.0936556	5.19137e-34
cg20310608	15	87788796	NA	NA	0.493704	0.534095	0.0365218	1.28443e-33	0.503086	0.542298	0.0354135	8.83827e-29
cg02246609	5	23543413	PRDM9	NA	0.699107	0.793531	0.0929064	1.29137e-33	0.700663	0.789242	0.087392	1.03055e-29
cg07021181	1	45225192	EIF2B3;EIF2B3	S_Shore	0.189485	0.246535	0.0555167	1.51924e-33	0.184154	0.238423	0.0530951	1.3221e-29
cg20422417	20	55397866	NA	Island	0.0242541	0.031535	0.00744385	1.52052e-33	0.0248171	0.0318985	0.00704831	9.21603e-24
cg16143502	1	229365975	TRIM67	Island	0.283752	0.332999	0.0523178	1.64138e-33	0.284508	0.336801	0.0526854	2.4501e-33
cg23200371	6	116706836	DSE;TSPYL1	N_Shore	0.471659	0.399202	-0.078499	2.02097e-33	0.431802	0.37287	-0.0651273	7.34473e-24
cg06809298	6	32837443	HLA-DQB2	Island	0.730203	0.819458	0.086643	2.15524e-33	0.727661	0.822461	0.0915915	1.16843e-36
cg00531453	15	90740010	ST8SIA2	S_Shore	0.430906	0.495251	0.06439	2.3628e-33	0.432647	0.491915	0.058496	3.54838e-28
cg11559198	5	23543351	PRDM9	NA	0.650345	0.760835	0.110659	2.42774e-33	0.651337	0.752697	0.0996165	3.98906e-27
cg20020844	8	37724710	LOC728024;ERLIN2	NA	0.42823	0.4801	0.051497	2.53458e-33	0.42707	0.47601	0.0478953	1.32005e-27
cg07017437	12	4890954	KCNA1	Island	0.178328	0.250089	0.0722119	2.55317e-33	0.187545	0.254497	0.0666224	1.08381e-29
cg05061471	20	472344	CSNK2A1;CSNK2A1;CSNK2A1;CSNK2A1;CSNK2A1;CSNK2A1	Island	0.0296589	0.0411894	0.0123019	2.6713e-33	0.0329259	0.042789	0.0105638	1.44362e-22
cg00543443	10	64243190	EGR2;EGR2;EGR2;EGR2	Island	0.955925	0.969807	0.0136815	2.73785e-33	0.957402	0.969436	0.0114904	2.3213e-27
cg25472530	19	7493541	MCOLN1;MCOLN1	Island	0.0197224	0.0283819	0.00905215	2.96277e-33	0.0186047	0.0272219	0.00898051	1.57263e-40
cg11599207	2	118333046	NA	Island	0.593738	0.718399	0.123056	2.99818e-33	0.594572	0.716556	0.121886	2.10118e-33
cg10882226	12	33484444	SYT10	S_Shore	0.380575	0.428682	0.0458338	3.60384e-33	0.390513	0.433459	0.0414292	1.95208e-27
cg20600845	2	27382829	TRIM54;TRIM54	Island	0.167421	0.209784	0.043637	3.62398e-33	0.181555	0.226835	0.0466735	5.67263e-35
cg15496335	8	100053710	NA	N_Shore	0.255841	0.313793	0.0583104	3.64491e-33	0.260421	0.31828	0.0584499	2.192e-33
cg02207554	9	137118584	OLFM1;OLFM1	N_Shore	0.447281	0.376659	-0.0712247	3.70951e-33	0.433186	0.366823	-0.0671669	1.13037e-29
cg05221720	6	117193931	FAM162B	S_Shore	0.717727	0.756815	0.0387398	4.09168e-33	0.717084	0.752584	0.0349301	1.09472e-25
cg17286244	1	2421613	PLCH2	N_Shore	0.354254	0.407763	0.0557022	4.09574e-33	0.373256	0.419266	0.0498747	4.84149e-28
cg13161901	2	25280612	NA	Island	0.564268	0.643923	0.0807779	4.21144e-33	0.570728	0.646563	0.0769147	1.11221e-31
cg13125506	1	153531286	PKLR;PKLR	Island	0.658489	0.708173	0.0495061	4.3711e-33	0.675051	0.716691	0.0419356	3.97877e-25
cg24960291	6	49789293	CRISP2;CRISP2;CRISP2;CRISP2;CRISP2	NA	0.583183	0.645867	0.0601454	4.42868e-33	0.565569	0.627206	0.0587843	1.33403e-32
cg26118142	10	119293215	EMX2OS;EMX2;EMX2	Island	0.0164474	0.0232673	0.00687575	4.92141e-33	0.016964	0.0220694	0.00512174	2.16456e-26
cg01926813	1	2335270	PEX10;PEX10	N_Shore	0.481953	0.528874	0.042876	5.35642e-33	0.453999	0.501087	0.0426729	3.64595e-38
cg14825413	5	38291904	NA	N_Shore	0.795798	0.839166	0.0428787	5.71451e-33	0.824529	0.8575	0.0332529	8.74942e-25
cg25738529	20	29536870	NCRNA00028	S_Shore	0.752118	0.803496	0.047489	7.05377e-33	0.739978	0.795346	0.0507662	1.44997e-39
cg25327233	16	1763292	MRPS34;EME2	Island	0.0674462	0.0877305	0.0223925	7.70027e-33	0.0695165	0.0881018	0.0185697	9.60839e-24
cg21139325	6	166339002	NA	N_Shelf	0.256274	0.313143	0.0560528	8.00923e-33	0.25018	0.305611	0.0548136	1.17152e-32
cg06293108	4	155633239	DCHS2;DCHS2	S_Shore	0.374022	0.43191	0.0592357	8.0245e-33	0.398954	0.446111	0.0511873	1.50833e-24
cg17055821	3	74746900	NA	S_Shore	0.704202	0.746018	0.0384027	9.25411e-33	0.703484	0.743193	0.0363007	2.88515e-28
cg14090916	17	3236113	NA	Island	0.419256	0.463325	0.0438836	1.02612e-32	0.41794	0.462216	0.043744	3.90508e-31
cg02470045	19	40088946	NA	S_Shore	0.816502	0.851171	0.0315474	1.04547e-32	0.817108	0.849339	0.0304092	1.76542e-30
cg26456563	4	164471713	NPY1R	N_Shore	0.811363	0.852574	0.0377814	1.20991e-32	0.810394	0.848687	0.0349297	2.45694e-28
cg09933329	17	676920	NXN	NA	0.901842	0.887592	-0.0173835	1.21519e-32	0.902023	0.883738	-0.0192472	1.54733e-35
cg14951955	4	12943743	HSP90AB2P	NA	0.94404	0.92763	-0.0171737	1.2166e-32	0.940963	0.924125	-0.0174485	1.76155e-27
cg26785823	7	123461162	TMEM229A	S_Shore	0.548614	0.595679	0.0465608	1.22503e-32	0.553738	0.601188	0.0468785	1.2807e-31
cg04595372	11	85071413	NA	NA	0.204676	0.293372	0.0892255	1.22865e-32	0.200563	0.289976	0.0908646	2.57433e-33
cg13896204	12	121946844	VPS37B	Island	0.115702	0.0760975	-0.0384481	1.33645e-32	0.114933	0.0807625	-0.0321004	5.82151e-23
cg02343736	17	43304877	NA	Island	0.264993	0.327546	0.0607572	1.47089e-32	0.251535	0.316644	0.0611844	1.81221e-34
cg22167400	6	28692443	NA	S_Shore	0.460144	0.533787	0.0708661	1.48943e-32	0.459203	0.529178	0.0689534	1.69959e-29
cg22122321	19	60838740	NA	NA	0.285309	0.239006	-0.0492132	1.89182e-32	0.274243	0.230474	-0.0470987	8.58797e-31
cg18192325	1	75366849	LHX8;LHX8	N_Shore	0.272947	0.315986	0.0459273	1.92254e-32	0.284894	0.331243	0.0484587	1.55067e-36
cg27332337	12	56424587	TSPAN31	NA	0.210042	0.163209	-0.0454307	1.9478e-32	0.196366	0.155013	-0.0405189	3.50473e-28
cg14125707	6	28709250	NA	N_Shore	0.880946	0.915215	0.0354829	2.03553e-32	0.884534	0.918654	0.0345191	1.55672e-31
cg08056716	2	70971800	NA	S_Shore	0.92913	0.946633	0.0169412	2.15925e-32	0.931612	0.947086	0.0148416	1.94988e-25
cg14207833	16	33845988	NA	Island	0.770175	0.804908	0.0343718	2.37588e-32	0.773035	0.805213	0.0330679	6.47158e-35
cg07348481	7	44152708	GCK;GCK;GCK	Island	0.440237	0.501236	0.0582591	2.74896e-32	0.437709	0.499747	0.0593949	8.97742e-31
cg12440062	3	134673960	BFSP2	NA	0.709212	0.767027	0.0544578	2.86173e-32	0.70855	0.760549	0.0497404	6.77528e-26
cg22171758	19	19511766	CILP2	Island	0.922482	0.942675	0.0204646	2.86792e-32	0.924407	0.944497	0.0200933	1.24011e-33
cg06729842	1	39922865	HPCAL4	S_Shore	0.802456	0.82805	0.0260884	2.96907e-32	0.812929	0.837154	0.0230252	6.35266e-15
cg13159946	5	180555052	TRIM7;TRIM7;TRIM7;TRIM7;TRIM7	Island	0.931408	0.960467	0.029429	3.59838e-32	0.949738	0.971581	0.0213888	4.44108e-26
cg15078122	6	27755983	NA	Island	0.0891528	0.0622176	-0.0260374	3.61511e-32	0.0927021	0.0647036	-0.0261174	2.30951e-29
cg17860381	3	134673987	BFSP2	NA	0.644879	0.712092	0.0666425	3.77476e-32	0.647337	0.706371	0.0592634	2.51893e-25
cg01400884	15	72806140	CYP1A1	Island	0.146425	0.179223	0.0331112	3.82528e-32	0.148625	0.18238	0.033631	1.48767e-34
cg09961397	4	91979252	TMSL3;TMSL3;FAM190A	Island	0.678829	0.655225	-0.0252119	4.493e-32	0.677989	0.651171	-0.0277379	1.44185e-32
cg11111740	10	50647294	NA	S_Shore	0.577612	0.618475	0.0410164	4.85168e-32	0.572109	0.615048	0.0418619	2.34082e-31
cg11007120	6	32837336	HLA-DQB2	Island	0.708105	0.773399	0.0633523	5.96687e-32	0.710455	0.772217	0.0604431	5.43938e-29
cg24933709	16	55230172	MT1A	S_Shore	0.838402	0.873297	0.0343791	6.23817e-32	0.851984	0.884131	0.0325537	4.26025e-35
cg16731266	17	27693589	C17orf75	S_Shore	0.105088	0.134469	0.0264935	6.24194e-32	0.102359	0.128638	0.0242373	6.4982e-31
cg25757140	20	9446109	C20orf103	S_Shore	0.742363	0.797085	0.0594411	6.37356e-32	0.75686	0.802399	0.0486699	1.44062e-23
cg06682875	12	33482772	SYT10	N_Shore	0.132123	0.166493	0.0342939	7.37872e-32	0.130457	0.167172	0.0363475	3.27228e-33
cg10067510	8	100053856	NA	Island	0.33093	0.399226	0.0699235	7.39083e-32	0.349258	0.409409	0.0620367	2.77745e-27
cg23149300	19	63765181	MZF1;MZF1;LOC100131691	N_Shore	0.662495	0.72333	0.0558672	7.47868e-32	0.642392	0.707309	0.0588525	1.27587e-35
cg25877436	10	23532804	NA	NA	0.0777884	0.11825	0.0418947	7.92433e-32	0.0811043	0.121517	0.0406773	1.41874e-32
cg19940077	6	28850368	NA	NA	0.305625	0.341449	0.0358485	8.45482e-32	0.315051	0.347599	0.0312914	4.34251e-24
cg05972386	4	117593924	NA	NA	0.860869	0.843314	-0.0198883	8.47202e-32	0.861391	0.838659	-0.0237221	2.81481e-40
cg26115216	5	23543207	PRDM9	NA	0.683187	0.745624	0.061991	8.53159e-32	0.685348	0.743813	0.057917	1.2355e-26
cg18121224	6	32837541	HLA-DQB2	Island	0.601972	0.697602	0.0933089	9.06639e-32	0.611671	0.703495	0.0895077	1.45375e-29
cg01667892	11	64496428	NA	S_Shore	0.744523	0.786819	0.0403548	1.01372e-31	0.75512	0.792816	0.0360275	2.02003e-27
cg24230340	6	31805702	DDAH2	Island	0.00473888	0.0068264	0.00207745	1.02227e-31	0.00503804	0.00698708	0.00192963	8.17527e-26
cg08832227	5	132186524	SHROOM1	Island	0.248535	0.296816	0.0458077	1.02326e-31	0.272846	0.322165	0.0480965	6.45162e-32
cg23936402	6	43305306	C6orf108;C6orf108	Island	0.00812468	0.012672	0.00459669	1.07159e-31	0.00937793	0.0131449	0.00402558	5.28773e-21
cg00014194	12	48224264	KCNH3	NA	0.694004	0.742465	0.0471334	1.09276e-31	0.712403	0.762019	0.0476736	4.94024e-35
cg12000131	7	148751620	NA	S_Shore	0.373929	0.426919	0.0520799	1.3033e-31	0.385493	0.437708	0.0501474	4.06032e-30
cg09065876	5	23543226	PRDM9	NA	0.722999	0.782729	0.0590364	1.31621e-31	0.72922	0.780853	0.0519671	4.02473e-24
cg01135546	11	85071341	NA	NA	0.14263	0.220949	0.0804653	1.33627e-31	0.149122	0.224063	0.0758578	1.71068e-28
cg22569496	16	33860029	NA	NA	0.45778	0.50444	0.0489372	1.34417e-31	0.461956	0.504238	0.0429181	1.28441e-27
cg25516803	1	226701429	NA	S_Shore	0.812256	0.84979	0.037522	1.41988e-31	0.838614	0.874262	0.0352148	6.5557e-33
cg16604218	2	73315036	CCT7;CCT7;CCT7;CCT7;CCT7;C2orf7;CCT7	Island	0.00474477	0.00230523	-0.00226154	1.4903e-31	0.00507792	0.00246611	-0.00237053	1.77795e-11
cg13882512	14	102761587	NA	NA	0.629256	0.670221	0.0407455	1.54859e-31	0.641374	0.677335	0.0364677	3.27991e-25
cg15255946	20	25076695	LOC284798;LOC284798;LOC284798	N_Shore	0.871096	0.895279	0.0246696	1.55427e-31	0.876377	0.896448	0.0201977	3.33289e-23
cg10582827	16	31133835	TRIM72	Island	0.12962	0.173826	0.0414178	1.71749e-31	0.138964	0.18029	0.0391988	2.21045e-29
cg02802029	5	23543215	PRDM9	NA	0.680672	0.740406	0.0575732	1.78565e-31	0.682669	0.735657	0.0511491	3.48076e-24
cg09470274	2	208979479	PTH2R	N_Shore	0.379923	0.419465	0.0409765	1.8409e-31	0.389719	0.425537	0.0379159	1.34513e-28
cg15242570	10	99884903	C10orf28	Island	0.038189	0.048162	0.0110782	1.93783e-31	0.038235	0.0484587	0.0115132	4.57052e-31
cg11218091	9	100232613	GABBR2	NA	0.707354	0.679937	-0.0312944	1.96631e-31	0.703997	0.676869	-0.029775	1.90278e-28
cg12780322	12	46685562	COL2A1;COL2A1	Island	0.674012	0.719269	0.0457542	2.02102e-31	0.696967	0.734833	0.0402512	4.77069e-24
cg13947929	2	86521962	KDM3A;KDM3A;KDM3A	Island	0.130901	0.156354	0.0272513	2.18152e-31	0.133733	0.156213	0.0240545	1.67547e-24
cg01754713	3	140208115	PRR23A	Island	0.475118	0.52158	0.0471923	2.31197e-31	0.478394	0.520478	0.042224	1.62076e-24
cg01401534	11	116166253	APOA5;APOA5	Island	0.866403	0.885207	0.0175631	2.36859e-31	0.871635	0.885823	0.0128983	6.50554e-17
cg24364827	12	52430647	NA	N_Shore	0.638797	0.679053	0.0360588	2.38634e-31	0.628274	0.672593	0.0401782	1.58128e-37
cg04274288	10	64248945	EGR2	S_Shore	0.0515385	0.0703098	0.0187751	2.53038e-31	0.0542026	0.0730138	0.018491	2.47028e-31
cg22799420	10	12125647	UPF2;UPF2	S_Shore	0.682664	0.740264	0.0582828	2.59888e-31	0.686419	0.747078	0.0597104	6.5662e-34
cg19781472	13	52317618	PCDH8;PCDH8	N_Shore	0.114036	0.167957	0.0533159	2.92783e-31	0.117295	0.176401	0.0590061	3.95541e-36
cg00305229	20	29537182	NCRNA00028	S_Shore	0.184713	0.271185	0.0818731	3.38881e-31	0.186837	0.2714	0.0803716	2.80754e-30
cg03342928	1	199108768	GPR25	N_Shore	0.858249	0.882945	0.0239074	3.41589e-31	0.864448	0.886505	0.0215264	2.99247e-27
cg14652773	16	29931116	DOC2A	S_Shore	0.110648	0.158525	0.0472035	3.53599e-31	0.143342	0.208338	0.0654506	2.85099e-40
cg01750170	12	36818725	NA	Island	0.292173	0.236226	-0.0548023	4.17405e-31	0.288365	0.23962	-0.0493789	6.31515e-26
cg16246169	12	99634412	NA	Island	0.196162	0.243967	0.0487724	4.75833e-31	0.203033	0.246811	0.0440676	1.13359e-27
cg27117491	5	132186902	SHROOM1	Island	0.131984	0.168504	0.0346349	4.92216e-31	0.143791	0.186752	0.0413759	3.11563e-38
cg02085507	6	32837448	HLA-DQB2	Island	0.691861	0.746641	0.0521119	5.2119e-31	0.69812	0.750425	0.0502157	5.48773e-31
cg02749105	1	56914662	PRKAA2	NA	0.936329	0.921916	-0.0152645	5.47109e-31	0.936888	0.9216	-0.0158157	5.32501e-35
cg10315903	12	52432400	NA	S_Shore	0.864463	0.889085	0.0233407	5.80677e-31	0.866858	0.890797	0.0230465	2.43633e-30
cg20120512	7	116854852	ASZ1;ASZ1	Island	0.91228	0.944545	0.0320542	5.82022e-31	0.916647	0.94478	0.0286645	6.5095e-29
cg19817652	7	50485933	FIGNL1;FIGNL1	Island	0.077117	0.125557	0.0474087	6.04577e-31	0.0815536	0.129995	0.0486402	6.22466e-34
cg25198113	7	116854860	ASZ1;ASZ1	Island	0.871759	0.916727	0.0417149	6.7203e-31	0.876714	0.91775	0.0384802	1.04753e-27
cg23890282	2	105219701	NA	Island	0.863336	0.905598	0.0421421	6.76573e-31	0.867807	0.907091	0.0395287	4.2885e-29
cg04058752	7	127562036	NA	N_Shore	0.1282	0.172693	0.0455131	7.29422e-31	0.129247	0.174252	0.0467787	2.05217e-33
cg24502192	1	90943601	NA	N_Shore	0.329135	0.400168	0.0738755	7.35084e-31	0.329037	0.400843	0.0717878	3.78853e-29
cg04567738	15	38515035	NA	N_Shore	0.42062	0.47648	0.0571468	7.53552e-31	0.463975	0.513506	0.0528367	2.99982e-28
cg19176553	1	145110960	PRKAB2	Island	0.0274238	0.0343082	0.00699373	7.62381e-31	0.0272813	0.0335266	0.00643848	2.87542e-28
cg11853788	6	28666001	NA	S_Shelf	0.247344	0.294827	0.0476151	7.71266e-31	0.272724	0.321065	0.0508573	6.74197e-33
cg09314434	19	57564913	ZNF880	Island	0.0172575	0.0207387	0.00319412	7.78137e-31	0.0178809	0.0205125	0.00262383	6.30957e-21
cg20265528	10	92606739	HTR7;HTR7;HTR7	N_Shore	0.41165	0.466077	0.054088	7.9836e-31	0.413188	0.468477	0.0540027	6.46887e-32
cg14997592	15	54813348	ZNF280D;ZNF280D;ZNF280D	Island	0.73817	0.775359	0.0365526	8.06592e-31	0.73858	0.772372	0.0323229	3.38635e-22
cg16620608	7	100610889	C7orf52	S_Shore	0.415102	0.46089	0.0455434	8.14088e-31	0.407754	0.455671	0.0452546	7.31528e-29
cg09634707	18	32022142	MOCOS	Island	0.630937	0.687429	0.0530179	8.50226e-31	0.619489	0.68009	0.0569721	1.58001e-32
cg10993470	9	67788930	NA	Island	0.659903	0.765681	0.0996043	9.01011e-31	0.657889	0.75724	0.0995715	3.81969e-31
cg11829608	14	102463723	AMN	N_Shore	0.473321	0.530846	0.0541463	1.12877e-30	0.445366	0.506807	0.057073	1.61221e-34
cg17868694	6	71721280	B3GAT2	N_Shore	0.715228	0.77255	0.0586128	1.27195e-30	0.718997	0.778288	0.059846	7.74584e-33
cg03288922	19	63570834	ZNF837;ZNF837	Island	0.769043	0.82952	0.0582267	1.3248e-30	0.781106	0.835176	0.0488592	6.77211e-25
cg24718465	7	154975901	NA	N_Shore	0.256952	0.31329	0.0519946	1.46512e-30	0.246946	0.304193	0.0533224	4.50139e-33
cg03926206	7	50486067	FIGNL1;FIGNL1	Island	0.150814	0.202011	0.0515775	1.48673e-30	0.15763	0.210723	0.0536249	3.99795e-34
cg14441480	2	48698412	GTF2A1L;STON1-GTF2A1L;GTF2A1L	Island	0.887796	0.929734	0.0410063	1.50482e-30	0.894902	0.931673	0.0357516	1.25753e-27
cg16617301	17	76989110	BAHCC1	Island	0.294747	0.227701	-0.0716914	1.51641e-30	0.272678	0.221359	-0.0559774	1.98541e-23
cg16681268	1	2413863	PLCH2	NA	0.891049	0.864347	-0.0274451	1.64209e-30	0.88967	0.861468	-0.0281449	3.7215e-32
cg20822426	2	118334621	NA	Island	0.803338	0.855935	0.0512502	1.64462e-30	0.807671	0.85628	0.0476296	4.4765e-27
cg10536151	1	205291172	YOD1	N_Shore	0.190047	0.120206	-0.0704173	1.76254e-30	0.182148	0.115093	-0.067268	5.00988e-29
cg09373148	1	226700888	NA	S_Shore	0.279301	0.321944	0.0429016	1.97807e-30	0.324003	0.375844	0.0523097	1.05329e-43
cg22158923	18	5882245	TMEM200C	S_Shore	0.588215	0.65226	0.0643979	2.13908e-30	0.599015	0.660626	0.0616784	1.94871e-27
cg00610991	19	60694258	SSC5D	Island	0.94472	0.966456	0.0211234	2.22299e-30	0.94842	0.967433	0.0186138	2.59542e-29
cg10334916	10	8118363	NA	Island	0.032197	0.0436399	0.0116972	2.74922e-30	0.0408513	0.0489171	0.00884243	3.30126e-15
cg07775813	8	9803582	NA	S_Shore	0.609007	0.660236	0.0496957	2.81201e-30	0.621063	0.668773	0.0455333	4.95198e-25
cg05661838	3	13949801	NA	Island	0.406242	0.455303	0.0497114	2.93956e-30	0.408493	0.454257	0.0459722	5.03893e-24
cg17178468	7	30602363	GARS	S_Shore	0.403437	0.331518	-0.0744478	3.59813e-30	0.361877	0.295816	-0.0703386	1.09828e-26
cg14074251	16	2954321	KREMEN2;KREMEN2;KREMEN2;KREMEN2	Island	0.00741086	0.0103267	0.00286299	3.74941e-30	0.00742069	0.0100819	0.00274204	2.84471e-32
cg26645709	6	32837478	HLA-DQB2	Island	0.518936	0.593781	0.070776	3.77899e-30	0.522628	0.596037	0.0711567	5.69373e-29
cg11704490	19	51843609	DACT3	Island	0.50824	0.547875	0.0391298	4.10173e-30	0.522663	0.561415	0.0390661	2.96109e-29
cg09514174	12	9214913	PZP	NA	0.928151	0.904002	-0.0227449	4.1377e-30	0.925852	0.900999	-0.0230324	1.19586e-25
cg25106913	19	1741921	ATP8B3	S_Shore	0.760843	0.697855	-0.0641373	4.29681e-30	0.757687	0.689263	-0.0701907	2.69837e-34
cg02282631	3	147362376	PLOD2;PLOD2	S_Shore	0.520873	0.60299	0.0827365	5.27659e-30	0.503959	0.589063	0.0842803	1.81155e-29
cg21302622	13	94416903	NA	N_Shore	0.570376	0.621352	0.05007	5.34711e-30	0.564738	0.620119	0.0543544	7.52672e-32
cg19251564	2	48698267	GTF2A1L;STON1-GTF2A1L;GTF2A1L	Island	0.911729	0.937697	0.0248678	5.50897e-30	0.91328	0.937914	0.0237573	8.17207e-30
cg26162813	8	55696492	RP1	Island	0.963201	0.975034	0.0122458	5.9911e-30	0.963407	0.974665	0.0118023	4.77524e-29
cg13348458	12	13046132	HTR7P	Island	0.476651	0.517297	0.0402752	6.08371e-30	0.482284	0.522054	0.0388462	6.78124e-29
cg24309739	6	29904593	HLA-G	S_Shore	0.855059	0.885436	0.031701	7.06906e-30	0.859648	0.888499	0.0301732	1.98247e-32
cg20544552	1	32514130	LCK;LCK	Island	0.911563	0.933322	0.0191822	7.08775e-30	0.907891	0.928358	0.018244	1.91285e-25
cg06200514	6	29080870	ZNF311;ZNF311	NA	0.684548	0.731568	0.0462904	7.27007e-30	0.683181	0.729452	0.0459168	1.44297e-27
cg03551401	10	71889719	NA	S_Shore	0.471058	0.541153	0.0687101	7.84786e-30	0.487798	0.555911	0.0662331	4.71348e-29
cg14132888	17	43304827	NA	Island	0.127665	0.177527	0.0480523	8.02694e-30	0.120908	0.170576	0.0472372	1.22097e-29
cg08890345	20	41569208	NA	Island	0.480121	0.518909	0.0379901	8.08049e-30	0.499021	0.531282	0.0313132	6.89667e-21
cg14523238	8	144429941	GLI4	Island	0.235657	0.139397	-0.0967172	8.52886e-30	0.231065	0.135363	-0.0975491	4.26602e-31
cg23771929	3	140222606	PRR23B	Island	0.741204	0.801919	0.0610076	8.93772e-30	0.746657	0.806569	0.0597144	9.7899e-30
cg08767627	10	50646354	NA	Island	0.357352	0.397244	0.0393753	9.14576e-30	0.356663	0.396043	0.0370183	1.05293e-26
cg14367344	12	48224285	KCNH3	NA	0.376189	0.412699	0.0336803	9.6906e-30	0.397406	0.431882	0.0333455	4.43534e-31
cg06816668	2	161993140	NA	S_Shore	0.726463	0.790413	0.0667358	1.20977e-29	0.713937	0.782464	0.0705826	9.44712e-29
cg20893579	18	74833725	NA	N_Shore	0.44495	0.480453	0.0343596	1.31191e-29	0.451491	0.484385	0.0339378	2.7695e-30
cg27365324	6	4024341	C6orf201;C6orf146;C6orf146	Island	0.384179	0.437422	0.0530899	1.37618e-29	0.388343	0.439356	0.051234	2.26714e-29
cg11065518	6	27344772	NA	NA	0.701667	0.760004	0.060397	1.48505e-29	0.702923	0.76006	0.0583075	1.87185e-25
cg14546619	5	42989347	NA	S_Shore	0.311474	0.411305	0.0931218	1.50127e-29	0.313593	0.412516	0.0950306	4.48151e-33
cg23409374	14	101098747	DIO3;DIO3	Island	0.504451	0.558032	0.0534778	1.5013e-29	0.504699	0.556029	0.052248	2.40005e-29
cg11562153	3	140207894	PRR23A	Island	0.743663	0.806593	0.0636055	1.66008e-29	0.752744	0.816594	0.064098	4.21012e-31
cg01202519	9	129537180	TOR2A;TOR2A;TOR2A;TOR2A	Island	0.0140386	0.0199454	0.00629781	1.80178e-29	0.0148665	0.0201783	0.00559032	3.97356e-17
cg15357934	17	43304742	NA	Island	0.129746	0.185918	0.0531913	1.818e-29	0.121153	0.176238	0.0531316	7.68158e-32
cg08289525	17	39807952	ITGA2B	NA	0.466682	0.543447	0.0759074	1.98453e-29	0.477983	0.557426	0.0779937	2.16987e-32
cg09973514	2	48698475	GTF2A1L;STON1-GTF2A1L;GTF2A1L;GTF2A1L;GTF2A1L	Island	0.812828	0.872971	0.0600894	2.03485e-29	0.814366	0.874594	0.0600326	6.14484e-30
cg09089451	1	45225167	EIF2B3;EIF2B3	S_Shore	0.269124	0.319106	0.0491084	2.41236e-29	0.280431	0.333625	0.0527769	6.01833e-34
cg09971754	2	220083849	NA	N_Shelf	0.175453	0.250156	0.0740859	2.44949e-29	0.181805	0.26647	0.0836727	1.40012e-34
cg03481039	6	28692060	NA	Island	0.151667	0.189201	0.0379483	2.52197e-29	0.160152	0.197563	0.0389259	2.38191e-32
cg02470697	6	71049828	COL9A1;COL9A1	S_Shore	0.270785	0.31548	0.045477	2.58163e-29	0.289463	0.33036	0.043337	3.59241e-26
cg00153101	2	25280854	NA	Island	0.472357	0.529912	0.0548998	2.61899e-29	0.474104	0.527696	0.0511045	2.10341e-26
cg15899410	7	55380176	NA	Island	0.504659	0.585988	0.0802046	2.68025e-29	0.514136	0.592226	0.0784181	4.20155e-27
cg04625615	6	28854296	NA	NA	0.190851	0.248812	0.0605272	2.90393e-29	0.183672	0.240518	0.0555209	2.39056e-24
cg19656950	7	100628253	MOGAT3	N_Shelf	0.706598	0.744072	0.0355743	3.06684e-29	0.711435	0.748261	0.0364643	5.11332e-29
cg03558769	6	49789192	CRISP2;CRISP2;CRISP2;CRISP2;CRISP2;CRISP2;CRISP2;CRISP2;CRISP2;CRISP2	NA	0.667509	0.725105	0.0534526	3.16212e-29	0.647753	0.706522	0.054436	1.16848e-30
cg22079902	15	67010422	MIR548H4;NOX5;SPESP1	Island	0.925659	0.954261	0.0286354	3.34322e-29	0.922468	0.951685	0.0293772	7.80887e-29
cg07160746	9	130211117	NA	NA	0.446405	0.480894	0.0363999	3.72028e-29	0.45572	0.489168	0.0356835	1.41462e-29
cg23378165	6	32837476	HLA-DQB2	Island	0.526773	0.609688	0.0813769	4.34509e-29	0.536267	0.614265	0.0777425	8.54052e-26
cg24872425	6	27344845	NA	NA	0.715463	0.767541	0.0516876	4.34761e-29	0.723587	0.769554	0.0458693	5.65427e-22
cg03124514	4	183297937	MGC45800	N_Shore	0.500583	0.62519	0.133783	4.4976e-29	0.52697	0.644815	0.125176	2.00092e-27
cg15416643	12	70519533	TBC1D15;TBC1D15;TBC1D15;TBC1D15	N_Shore	0.049794	0.0657541	0.016436	4.56088e-29	0.0547818	0.0706606	0.0183634	5.54698e-27
cg00930606	5	126395269	44623	S_Shore	0.76584	0.797408	0.030779	4.60308e-29	0.769207	0.796434	0.0253256	3.69469e-19
cg03727500	16	55223356	MT1M	N_Shore	0.681447	0.727325	0.0459062	5.17627e-29	0.694589	0.742611	0.0491529	4.10403e-35
cg15407819	12	4891348	KCNA1	Island	0.879682	0.912998	0.0335131	5.22261e-29	0.884688	0.911898	0.0273632	1.70756e-21
cg01247836	12	100127305	SLC5A8	N_Shore	0.540607	0.58221	0.0401316	5.41775e-29	0.550633	0.583616	0.0318777	1.54948e-18
cg16865291	4	108968881	SGMS2	S_Shelf	0.49831	0.38174	-0.127721	5.5882e-29	0.407526	0.308876	-0.107601	2.10129e-21
cg14382976	16	55230223	MT1A	S_Shore	0.891033	0.910692	0.0197627	5.93468e-29	0.897632	0.91109	0.0131551	1.3535e-14
cg25360180	9	128473790	LMX1B	Island	0.676979	0.725777	0.0493894	6.43164e-29	0.691881	0.735649	0.0445329	3.65392e-22
cg00493304	11	58587186	NA	Island	0.555327	0.636351	0.0796149	6.44371e-29	0.559685	0.638418	0.0768684	8.33144e-27
cg01343041	14	33338671	NPAS3;NPAS3;NPAS3;NPAS3	N_Shore	0.812956	0.869035	0.0520767	6.70847e-29	0.824239	0.872786	0.0474194	1.66239e-25
cg00971810	12	56305914	B4GALNT1;SLC26A10	N_Shore	0.759117	0.790418	0.0286891	6.90345e-29	0.761247	0.79153	0.0287951	3.05404e-28
cg05020125	2	118332625	NA	N_Shore	0.870185	0.916541	0.0466495	6.90616e-29	0.869404	0.917832	0.0490904	3.98639e-32
cg17277199	13	24644644	FAM123A;FAM123A	S_Shore	0.50729	0.553233	0.0449221	8.54279e-29	0.506325	0.550221	0.0413575	2.79762e-23
cg17091577	3	35655391	NA	N_Shore	0.677819	0.733724	0.0547698	8.55395e-29	0.686222	0.73856	0.0513426	1.08781e-25
cg05867884	17	34250946	C17orf98	N_Shore	0.614126	0.704851	0.0908884	8.60146e-29	0.611391	0.701702	0.0911029	3.00447e-29
cg07173688	1	117334937	NA	NA	0.726985	0.685701	-0.0433593	9.82617e-29	0.714302	0.684009	-0.0324292	9.82849e-17
cg12064504	19	13270671	CACNA1A;CACNA1A	Island	0.283601	0.351157	0.066371	1.02585e-28	0.285138	0.35117	0.06798	1.23438e-29
cg05756489	17	76592209	NA	Island	0.294534	0.26119	-0.0327466	1.07956e-28	0.283013	0.25686	-0.0256453	1.08287e-17
cg24307499	7	100628193	MOGAT3	N_Shelf	0.693517	0.728846	0.0316469	1.12569e-28	0.696035	0.729283	0.031943	4.63131e-29
cg21225804	3	159294712	NA	N_Shore	0.193563	0.236678	0.0484932	1.13771e-28	0.225074	0.264575	0.0456104	2.42417e-23
cg11216554	16	29931016	DOC2A	S_Shore	0.318688	0.352689	0.03504	1.26515e-28	0.338183	0.380059	0.042456	8.75098e-37
cg05475702	19	16599790	MED26;MED26	Island	0.013721	0.0172318	0.00328504	1.28694e-28	0.0143813	0.0173006	0.00280821	6.37443e-20
cg22735601	2	132731133	NCRNA00164;MIR663B	Island	0.252246	0.286185	0.0351914	1.29462e-28	0.250563	0.282584	0.0330371	2.82408e-24
cg17586988	1	802111	FAM41C	NA	0.735205	0.774258	0.0353067	1.45112e-28	0.728146	0.767456	0.0347467	1.68261e-27
cg23950724	2	118332707	NA	N_Shore	0.797349	0.869956	0.0723115	1.47053e-28	0.797781	0.87039	0.0715473	5.15086e-29
cg04737881	16	66829199	NA	Island	0.0173109	0.0113819	-0.00548884	1.52033e-28	0.01813	0.0114851	-0.00618911	1.94966e-24
cg12103742	11	116167222	APOA5;APOA5	S_Shore	0.340252	0.377624	0.0382422	1.56339e-28	0.336077	0.373399	0.0370677	4.50313e-28
cg07624705	6	28607682	GPX5;GPX5	NA	0.667361	0.713182	0.0442612	1.75403e-28	0.660906	0.711272	0.0482438	1.09924e-29
cg27567761	20	22976304	THBD;THBD	N_Shore	0.826098	0.86364	0.0363688	1.82876e-28	0.823935	0.858991	0.03382	2.21649e-23
cg23490829	7	127779870	PRRT4	S_Shore	0.889019	0.910416	0.0199179	1.86096e-28	0.895754	0.914154	0.0178431	3.45334e-27
cg08331981	17	34251153	C17orf98	Island	0.803777	0.868845	0.0661883	1.94007e-28	0.80303	0.864369	0.061145	5.99768e-25
cg11304734	8	24871757	NA	S_Shore	0.179642	0.233696	0.0584904	2.02778e-28	0.198883	0.252725	0.0591644	8.02104e-28
cg24358846	3	42282523	CCK	Island	0.260516	0.318511	0.0568855	2.13259e-28	0.258038	0.316986	0.0580446	1.25785e-29
cg04983977	17	4632979	TM4SF5	Island	0.313823	0.359273	0.045017	2.37386e-28	0.322873	0.363965	0.0407525	9.21882e-24
cg22857963	6	27327791	PRSS16	Island	0.102269	0.0874639	-0.0157122	2.48255e-28	0.0984646	0.0829073	-0.0171576	3.71271e-35
cg03070187	12	73887424	KCNC2;KCNC2;KCNC2	Island	0.162402	0.194743	0.0318091	3.01548e-28	0.170403	0.206274	0.0360229	1.95038e-35
cg19884634	18	8600135	RAB12	Island	0.017522	0.0252448	0.0078493	3.11616e-28	0.0186033	0.0235284	0.00483548	4.33242e-13
cg17493885	5	176491940	NSD1;NSD1	Island	0.630272	0.687819	0.0546181	3.66722e-28	0.667139	0.720674	0.0525791	9.41051e-25
cg07011961	6	49789350	CRISP2;CRISP2;CRISP2;CRISP2;CRISP2	NA	0.411237	0.504529	0.0872624	4.28854e-28	0.399613	0.494124	0.089607	2.36592e-30
cg11002686	15	88121479	MESP2	Island	0.793384	0.822675	0.0286493	4.61238e-28	0.804212	0.828437	0.0241963	4.74373e-20
cg02211983	6	27756333	NA	S_Shore	0.116024	0.0869598	-0.0269203	5.03494e-28	0.117641	0.0875876	-0.0274192	1.11972e-28
cg19263433	7	30602287	GARS	S_Shore	0.306304	0.23658	-0.071599	5.36882e-28	0.276393	0.212837	-0.0673159	1.91756e-25
cg18587476	1	115199139	SYCP1;SYCP1	Island	0.235563	0.281141	0.045595	5.46349e-28	0.239654	0.285383	0.0460982	1.46403e-30
cg00844376	17	34377237	FBXO47	NA	0.0449058	0.0732781	0.0297457	5.88033e-28	0.0447549	0.072124	0.0281761	1.2181e-26
cg18543610	5	180421663	NA	S_Shelf	0.851312	0.886682	0.0342659	6.04353e-28	0.851988	0.883494	0.0307142	2.63276e-21
cg00213123	3	186786833	SENP2;SENP2	Island	0.160434	0.192534	0.034808	6.45533e-28	0.16753	0.196063	0.0300627	3.40505e-21
cg14026788	20	33653610	FER1L4	Island	0.901179	0.917237	0.0152743	6.85149e-28	0.905861	0.918302	0.0123392	4.89052e-19
cg14129430	14	101098490	DIO3	Island	0.939636	0.954704	0.0142245	7.06851e-28	0.940822	0.955616	0.0142705	7.45791e-25
cg00378510	5	180554678	TRIM7;TRIM7;TRIM7;TRIM7;TRIM7	N_Shore	0.648272	0.687656	0.036238	7.83947e-28	0.665404	0.697868	0.0292457	1.13384e-19
cg18098722	19	51690895	PNMAL2;PNMAL2	Island	0.137956	0.181067	0.0423	7.89065e-28	0.169097	0.22408	0.0521933	3.34294e-36
cg03986858	1	2421245	PLCH2	N_Shelf	0.480464	0.507726	0.0283773	8.19738e-28	0.487601	0.509128	0.0214608	3.80774e-16
cg24985772	1	46718182	NA	NA	0.676138	0.723537	0.0438564	8.24251e-28	0.700733	0.744717	0.0403255	8.07945e-26
cg25390787	5	42989300	NA	S_Shore	0.415122	0.49455	0.0743423	8.26715e-28	0.415972	0.494777	0.0728066	1.19962e-28
cg13040392	10	43504874	NA	N_Shore	0.583386	0.630868	0.0443581	8.70846e-28	0.587821	0.633213	0.0429791	3.13983e-26
cg10940957	19	45420457	CNTD2	Island	0.943477	0.921025	-0.0234718	9.18647e-28	0.942317	0.919571	-0.0236303	8.59508e-31
cg25839482	1	161105433	C1orf110	NA	0.851943	0.821645	-0.0356382	9.212e-28	0.839728	0.817365	-0.02845	5.58004e-18
cg23570694	11	7008815	NLRP14	NA	0.944848	0.926176	-0.0189977	1.07192e-27	0.946422	0.928363	-0.0182004	1.80205e-28
cg02827075	7	30602414	GARS	S_Shore	0.390069	0.326303	-0.0659868	1.13614e-27	0.370874	0.314008	-0.0608792	1.62105e-23
cg03068497	12	79627811	NA	S_Shore	0.707629	0.772682	0.0662814	1.146e-27	0.730373	0.785536	0.0583324	6.59394e-24
cg09660145	9	132557724	EXOSC2	N_Shore	0.683052	0.714164	0.0289298	1.17382e-27	0.711939	0.738586	0.025215	3.74914e-21
cg15138125	14	102757428	NA	S_Shore	0.601783	0.656271	0.0544975	1.22784e-27	0.608068	0.659907	0.0512275	1.08035e-23
cg26740942	1	2399713	PLCH2	Island	0.591565	0.56999	-0.0242164	1.24264e-27	0.586264	0.564164	-0.0243866	1.72613e-26
cg09332353	8	144429418	GLI4	Island	0.264825	0.172235	-0.0942155	1.24538e-27	0.25868	0.168719	-0.0923933	3.03164e-27
cg14374521	2	220007360	SPEG	N_Shore	0.887194	0.908942	0.0220946	1.27101e-27	0.898578	0.918911	0.0204707	8.58705e-29
cg22054885	19	7834751	EVI5L;EVI5L	Island	0.740713	0.783526	0.043678	1.55155e-27	0.760191	0.793114	0.0344783	2.41278e-19
cg11950360	19	4720206	MIR7-3;C19orf30	NA	0.53829	0.484909	-0.0541353	1.60227e-27	0.524175	0.475546	-0.0495038	1.49912e-22
cg09012594	19	63560670	ZNF497	Island	0.858981	0.889648	0.0288787	1.63832e-27	0.859615	0.887141	0.0249063	5.79141e-21
cg20025963	5	1299291	SLC6A18	Island	0.414041	0.342384	-0.0743235	1.80165e-27	0.420169	0.348499	-0.0731851	1.40011e-27
cg05767720	6	31740186	BAT4;CSNK2B	N_Shore	0.397362	0.439359	0.0400643	1.82038e-27	0.387551	0.431696	0.0415519	4.20506e-29
cg02045971	17	34250975	C17orf98	Island	0.584858	0.691398	0.104973	1.998e-27	0.583264	0.682616	0.0992498	1.00002e-24
cg01883408	4	164307928	NAF1;NAF1	S_Shore	0.622766	0.69312	0.0657696	2.05706e-27	0.643101	0.709832	0.0636845	1.65816e-28
cg24195486	19	7471554	C19orf45	N_Shore	0.862375	0.881831	0.0186343	2.16917e-27	0.868003	0.883194	0.0150025	2.64284e-17
cg04986555	5	80291549	RASGRF2	N_Shore	0.77492	0.805295	0.0307108	2.24287e-27	0.772764	0.800889	0.0278614	8.2892e-22
cg04415780	13	94164457	NA	S_Shore	0.348408	0.399068	0.0505941	2.56332e-27	0.344451	0.398975	0.054637	4.01745e-30
cg23911852	6	76010573	COX7A2;COX7A2	NA	0.10114	0.162633	0.0622658	2.65762e-27	0.0964029	0.159937	0.0645092	1.19309e-31
cg10361095	1	2471861	LOC115110	S_Shelf	0.89596	0.918392	0.0211608	3.14497e-27	0.904422	0.924821	0.019064	1.14091e-30
cg02757970	1	2399195	PLCH2	N_Shore	0.741778	0.705977	-0.037973	3.25882e-27	0.736861	0.705074	-0.035186	5.0741e-24
cg15373239	12	47974443	PRPH	N_Shore	0.829541	0.853551	0.0227338	3.38342e-27	0.83977	0.859826	0.0188763	2.16402e-22
cg09571950	16	55267004	MT1IP	N_Shore	0.69492	0.743106	0.0500667	3.39647e-27	0.719165	0.762396	0.0450823	8.15039e-24
cg05418106	8	55696440	RP1	Island	0.886866	0.91255	0.0239831	3.44385e-27	0.884227	0.911662	0.0266914	1.31634e-33
cg19566586	2	119280799	NA	NA	0.647982	0.687859	0.0379569	3.66443e-27	0.686553	0.727404	0.0378809	1.40512e-27
cg19603903	6	80713305	ELOVL4	N_Shore	0.124773	0.0985952	-0.0271137	3.81224e-27	0.123307	0.0932203	-0.031252	3.57082e-37
cg17105139	10	64249065	EGR2	S_Shore	0.457333	0.51513	0.0521627	3.96732e-27	0.433313	0.502187	0.0634745	1.36534e-38
cg01001533	1	46690841	NA	S_Shelf	0.61735	0.649177	0.0323266	3.98122e-27	0.637325	0.666737	0.0287627	5.38501e-22
cg05719140	15	38437222	DISP2	N_Shore	0.819372	0.844183	0.0236542	4.01116e-27	0.819012	0.842145	0.0223719	1.52145e-21
cg26395193	17	75391648	NA	Island	0.0467212	0.0555466	0.00973674	4.68024e-27	0.048017	0.0548343	0.0079671	7.12638e-17
cg21549422	15	39590720	LTK;LTK;LTK	N_Shore	0.214542	0.250879	0.0331869	4.93439e-27	0.216869	0.259346	0.0396353	7.83125e-37
cg26297808	2	241156771	RNPEPL1	N_Shore	0.0533762	0.0435832	-0.00970059	5.66443e-27	0.0540631	0.0436734	-0.0108626	7.64654e-29
cg16987606	5	23543401	PRDM9	NA	0.75297	0.824989	0.0719145	5.77934e-27	0.747097	0.818966	0.0726665	6.24879e-28
cg20671649	8	57189122	MOS	S_Shore	0.0870522	0.107631	0.0203054	5.963e-27	0.0911026	0.113252	0.0214756	7.9508e-29
cg00618291	7	148751555	NA	S_Shore	0.525402	0.590723	0.0606672	6.50333e-27	0.544393	0.60446	0.0579778	3.12171e-25
cg26600753	5	114542798	TRIM36;TRIM36;TRIM36	Island	0.12812	0.169267	0.0411215	7.29235e-27	0.151507	0.194012	0.0442394	1.88218e-28
cg04474085	6	28692057	NA	Island	0.129842	0.161577	0.0322515	7.42598e-27	0.143179	0.172837	0.0314517	7.55072e-25
cg22133161	17	45343545	NA	S_Shore	0.464043	0.494425	0.0291338	8.02454e-27	0.47215	0.49804	0.0249583	3.14754e-19
cg12716639	1	63555014	NA	Island	0.494306	0.548733	0.0514263	8.42125e-27	0.506173	0.560495	0.0513551	3.25978e-26
cg12471986	10	102797577	NA	N_Shore	0.262909	0.293166	0.0295279	8.51155e-27	0.273672	0.300559	0.0261482	6.01138e-23
cg06070970	11	58587000	NA	Island	0.273426	0.347281	0.0730039	8.52768e-27	0.271111	0.349072	0.0763547	3.92622e-28
cg00780971	6	49789137	CRISP2;CRISP2;CRISP2;CRISP2;CRISP2	NA	0.58704	0.669783	0.0799579	8.60054e-27	0.565482	0.650097	0.0817444	4.5213e-29
cg21098323	1	46712453	NA	N_Shore	0.585835	0.619222	0.0308824	8.7844e-27	0.591932	0.621424	0.0270097	7.58505e-20
cg10668414	14	87863494	KCNK10	S_Shore	0.689744	0.76315	0.063776	8.80148e-27	0.657422	0.728366	0.0619651	7.78176e-26
cg23823908	2	132731110	NCRNA00164;MIR663B	Island	0.099599	0.132559	0.035722	9.09374e-27	0.102741	0.135749	0.0335935	3.12036e-23
cg15655495	2	118334524	NA	Island	0.790777	0.827326	0.0364236	9.15373e-27	0.795308	0.827531	0.0325196	2.63672e-21
cg15486454	14	69897089	COX16	S_Shore	0.879843	0.910847	0.0307905	9.17505e-27	0.879003	0.90779	0.0280208	4.33986e-22
cg04896168	12	79635024	MYF5	Island	0.245059	0.288947	0.0464065	9.20794e-27	0.260468	0.299264	0.0425856	1.54738e-23
cg21251018	4	77942328	NA	Island	0.617125	0.667273	0.0476678	1.01419e-26	0.608588	0.65764	0.0467491	4.45183e-24
cg06911110	11	77584980	USP35	Island	0.526098	0.581685	0.0528404	1.01872e-26	0.549508	0.601426	0.0496406	4.81899e-24
cg02287371	11	17714861	KCNC1;KCNC1	Island	0.621166	0.659798	0.0367048	1.02841e-26	0.609527	0.651068	0.0387879	6.9735e-29
cg09897374	3	134600259	BFSP2	NA	0.952646	0.939835	-0.0124295	1.04587e-26	0.950691	0.938845	-0.0112224	6.81968e-22
cg10867349	1	78284021	GIPC2	N_Shore	0.223097	0.256626	0.0358482	1.04713e-26	0.240963	0.27224	0.0338499	3.17412e-22
cg22566518	6	26630115	HCG11	Island	0.0486633	0.060171	0.0113897	1.0658e-26	0.0529428	0.0629245	0.0111681	1.53074e-22
cg17918558	4	15292595	LOC285550;LOC285550	Island	0.00925606	0.0122293	0.00294434	1.09851e-26	0.00966856	0.0119655	0.0023454	1.82892e-20
cg05488160	8	24858066	NA	S_Shelf	0.808832	0.842368	0.0313955	1.18523e-26	0.803576	0.837818	0.0310582	8.48696e-26
cg04055615	6	166338912	NA	N_Shelf	0.554959	0.622556	0.0634434	1.20177e-26	0.544016	0.611096	0.0636876	1.36147e-28
cg14253670	17	25586600	SLC6A4	Island	0.114743	0.142969	0.0267519	1.24036e-26	0.118557	0.154231	0.0342133	9.83034e-38
cg09739413	2	105220483	NA	S_Shore	0.804731	0.862664	0.0552148	1.28501e-26	0.804249	0.863382	0.0584311	1.43961e-30
cg15078284	10	124628973	LOC399815;FAM24B	Island	0.354201	0.445296	0.0897291	1.30202e-26	0.350208	0.444849	0.0928623	1.61533e-27
cg07218647	17	40404968	NA	S_Shore	0.383958	0.427253	0.03999	1.31628e-26	0.393373	0.440257	0.0430403	8.42379e-29
cg03427330	19	60359878	TNNI3	Island	0.121239	0.0644857	-0.0592381	1.32958e-26	0.119415	0.0680802	-0.0528704	5.0986e-23
cg20816361	15	54813356	ZNF280D;ZNF280D;ZNF280D	Island	0.687502	0.721735	0.0323667	1.35233e-26	0.688507	0.722017	0.0320184	2.14542e-24
cg22698904	4	17390978	FAM184B	N_Shore	0.773194	0.807272	0.0300991	1.35429e-26	0.766486	0.800679	0.0302327	1.27267e-24
cg01302668	6	27325836	PRSS16	N_Shore	0.912356	0.928279	0.0153279	1.39667e-26	0.918016	0.931155	0.0120333	3.25968e-16
cg08951638	9	132558047	EXOSC2	N_Shore	0.706793	0.750525	0.0413851	1.4403e-26	0.711439	0.756995	0.0455519	5.5887e-35
cg00002837	1	6190166	RNF207	N_Shore	0.861163	0.895318	0.0334061	1.46112e-26	0.870731	0.900617	0.030221	8.75964e-24
cg20689224	10	64248925	EGR2;EGR2	S_Shore	0.10065	0.122877	0.0229638	1.56601e-26	0.106046	0.126907	0.0206015	1.1425e-20
cg18709349	12	52431052	NA	Island	0.0926019	0.119506	0.0269484	1.60967e-26	0.0942788	0.12578	0.0310531	3.56034e-32
cg14469684	1	115198897	SYCP1	N_Shore	0.683439	0.733892	0.0479959	1.61397e-26	0.676603	0.727229	0.0482191	4.9343e-23
cg12446629	17	77488086	PYCR1;PYCR1;PYCR1;PYCR1	Island	0.152789	0.125245	-0.0284931	1.66617e-26	0.142194	0.115571	-0.0280051	1.40006e-26
cg01181499	7	30602237	GARS	S_Shore	0.0515771	0.033701	-0.0178674	1.67694e-26	0.045703	0.0304626	-0.0157237	1.34825e-24
cg24566261	13	99405773	NA	N_Shore	0.636375	0.669545	0.0312643	1.69042e-26	0.638146	0.674548	0.0339784	6.03631e-28
cg23039201	17	45406088	DLX4;DLX4	S_Shore	0.78268	0.814434	0.0315592	1.69832e-26	0.800494	0.823622	0.0239312	1.03883e-18
cg09224393	14	64766233	NA	NA	0.143993	0.218646	0.0734286	1.77812e-26	0.140177	0.209971	0.0684582	8.16938e-25
cg23179976	19	62434157	AURKC;AURKC;AURKC	Island	0.695363	0.783536	0.0908162	1.8735e-26	0.695893	0.783866	0.0918263	2.68614e-26
cg26077005	3	147362258	PLOD2;PLOD2	S_Shore	0.297569	0.371868	0.0742041	2.08085e-26	0.282343	0.350822	0.0686489	1.19174e-23
cg18294646	19	47040167	LYPD4;LYPD4;DMRTC2	N_Shore	0.864622	0.889678	0.0238169	2.16475e-26	0.868073	0.890358	0.0202132	2.83148e-17
cg03243362	12	48761302	ACCN2;ACCN2	Island	0.5034	0.570808	0.0612612	2.24082e-26	0.50329	0.566063	0.055765	2.71772e-22
cg21429551	16	2956718	KREMEN2;KREMEN2	Island	0.750801	0.784276	0.0342215	2.25493e-26	0.760743	0.787555	0.027776	2.04279e-18
cg07457305	3	42702429	KBTBD5	Island	0.478558	0.535241	0.0562706	2.34194e-26	0.48913	0.543213	0.0542215	1.84964e-26
cg26715042	6	49789258	CRISP2;CRISP2;CRISP2;CRISP2;CRISP2	NA	0.459573	0.535726	0.0747672	2.38018e-26	0.439471	0.516289	0.0747248	8.3373e-27
cg07875335	4	778140	CPLX1	N_Shore	0.475382	0.51754	0.0436079	2.52597e-26	0.496461	0.533424	0.0382774	3.69898e-20
cg11226183	9	128475958	LMX1B	S_Shelf	0.30866	0.338646	0.0303833	2.59285e-26	0.309373	0.34236	0.0333757	1.71848e-30
cg12673429	5	132111431	CCNI2	Island	0.145719	0.178864	0.0320913	2.66404e-26	0.196432	0.230087	0.0330973	1.04114e-23
cg00008446	20	34359393	NA	S_Shore	0.533316	0.570304	0.0348061	2.67335e-26	0.532712	0.569845	0.0344792	6.28264e-26
cg21852429	5	33973633	RXFP3	Island	0.471591	0.545585	0.0710644	2.67754e-26	0.475444	0.546906	0.0693467	1.88844e-25
cg00767496	19	44386833	SYCN	Island	0.352295	0.387603	0.0369655	2.84569e-26	0.364645	0.394722	0.0327796	1.83921e-20
cg20644981	12	56424596	TSPAN31	NA	0.146514	0.114225	-0.0315719	2.91975e-26	0.139672	0.107591	-0.0318809	3.77691e-29
cg14091258	15	39591064	LTK;LTK;LTK	Island	0.0733209	0.102038	0.0281862	2.9827e-26	0.0847475	0.127752	0.0422198	1.16672e-45
cg04231050	1	155085685	NTRK1;INSRR	Island	0.389866	0.41762	0.0267583	3.12691e-26	0.396816	0.424991	0.0266224	9.99989e-25
cg13369845	4	41567011	NA	N_Shelf	0.87925	0.902422	0.0212792	3.17666e-26	0.888379	0.905713	0.0162072	1.26762e-16
cg00919055	19	4474345	PLIN5	N_Shore	0.425204	0.466347	0.0424114	3.22146e-26	0.427071	0.46375	0.0376772	1.47225e-21
cg04502620	11	6997953	ZNF214;NLRP14;ZNF214	Island	0.0257621	0.0375247	0.0120246	3.48223e-26	0.0308533	0.0415344	0.0120844	5.61465e-26
cg24574963	10	42567944	NA	N_Shore	0.503345	0.596971	0.0963804	3.50368e-26	0.511747	0.601889	0.0879198	3.76765e-24
cg23381646	1	2377794	NA	Island	0.888486	0.86804	-0.0231852	3.53689e-26	0.890825	0.868337	-0.0248156	5.99987e-27
cg12474798	6	27833287	NA	NA	0.0591366	0.0744951	0.0164855	3.62008e-26	0.0641694	0.0760723	0.0123976	1.30081e-14
cg18810310	11	14951137	CALCA;CALCA;CALCA	N_Shore	0.350888	0.387895	0.0344097	3.66637e-26	0.340753	0.381449	0.0385289	1.86251e-31
cg19905587	13	26896191	GTF3A	N_Shore	0.519248	0.581152	0.0606344	3.81971e-26	0.495086	0.563635	0.0656505	7.01368e-30
cg03926025	5	140151865	PCDHA1;PCDHA1	N_Shelf	0.493078	0.560713	0.0731676	3.82485e-26	0.49316	0.563089	0.0771815	2.51464e-27
cg14444751	3	148599110	ZIC4;ZIC4;ZIC4	Island	0.0862371	0.108171	0.0224044	4.08799e-26	0.0947591	0.116473	0.0223659	1.64822e-24
cg03314840	11	1546102	HCCA2;DUSP8	N_Shelf	0.521675	0.559058	0.0362538	4.25916e-26	0.516597	0.554082	0.0360885	3.38005e-26
cg20401945	19	59297454	OSCAR;NDUFA3;OSCAR;OSCAR;OSCAR	N_Shore	0.700242	0.749193	0.046827	4.28363e-26	0.698233	0.747333	0.0467997	6.165e-26
cg05852786	2	40531104	SLC8A1	N_Shore	0.478857	0.540487	0.0615905	4.3694e-26	0.471625	0.539402	0.0678335	7.34971e-29
cg02242734	17	4633247	TM4SF5	S_Shore	0.791461	0.830864	0.0368338	4.48908e-26	0.792875	0.830954	0.0355234	6.16685e-23
cg13912631	2	25281156	NA	S_Shore	0.775304	0.809128	0.0315502	4.56255e-26	0.785223	0.812861	0.025761	3.11024e-19
cg14918338	20	43160179	KCNS1	Island	0.107378	0.135896	0.0290505	4.59764e-26	0.125962	0.154697	0.0302174	6.73206e-28
cg08942800	19	44381749	NCCRP1	N_Shore	0.700299	0.736819	0.0344618	4.80209e-26	0.706914	0.737948	0.0297454	3.33982e-18
cg18500300	13	110263029	NA	Island	0.111723	0.146411	0.0352878	4.8245e-26	0.113438	0.147594	0.0354948	9.10283e-26
cg11374933	20	17154720	PCSK2	Island	0.0248414	0.0300414	0.00531549	5.0421e-26	0.0256566	0.0301762	0.00453674	1.52977e-21
cg25066665	4	123073618	TRPC3;TRPC3	Island	0.788421	0.843314	0.0543131	5.08304e-26	0.79083	0.840869	0.0505278	1.79123e-22
cg00067824	12	3470280	PRMT8	Island	0.0360047	0.0461478	0.01011	5.17553e-26	0.0373081	0.0470257	0.00941301	2.40964e-21
cg20665157	1	148138282	BOLA1	Island	0.169395	0.204002	0.0332254	5.18187e-26	0.162298	0.199304	0.0347785	2.28703e-29
cg19760250	15	81471836	C15orf40;C15orf40;C15orf40;C15orf40;C15orf40;C15orf40;C15orf40	S_Shore	0.122225	0.157898	0.0373969	5.36475e-26	0.129488	0.170241	0.0421399	5.80515e-32
cg03967798	12	48220296	KCNH3	S_Shore	0.677787	0.714074	0.0330298	5.97524e-26	0.682329	0.716962	0.0319714	3.04967e-22
cg14260073	20	34206506	EPB41L1;EPB41L1	NA	0.257409	0.29514	0.0362064	6.17153e-26	0.241321	0.275698	0.0331235	2.37166e-22
cg09594291	19	40015704	NA	Island	0.910037	0.929031	0.0177443	6.36039e-26	0.90756	0.926731	0.0180175	2.53795e-25
cg04774597	11	74819660	KLHL35	S_Shore	0.18917	0.23044	0.0423712	6.48556e-26	0.195549	0.240791	0.0467971	1.25853e-30
cg07824824	1	147460589	NA	NA	0.0564442	0.0827781	0.0288163	6.54199e-26	0.07216	0.100546	0.0313512	6.07918e-26
cg03080147	1	7810147	PER3	S_Shore	0.738932	0.798037	0.0559263	6.67993e-26	0.744871	0.795718	0.0502013	9.87294e-22
cg00762185	4	171039201	NA	NA	0.910898	0.880445	-0.0284572	7.73464e-26	0.906826	0.88002	-0.0244688	6.72856e-20
cg08863620	17	43304755	NA	Island	0.167799	0.220823	0.0518462	7.99707e-26	0.159662	0.215153	0.0538382	1.18783e-29
cg00919411	17	34251266	C17orf98	S_Shore	0.787004	0.841501	0.0520156	8.05315e-26	0.782524	0.838318	0.0525157	2.2462e-25
cg04510282	13	71339712	DACH1;DACH1;DACH1	S_Shore	0.121793	0.139209	0.0201312	8.20294e-26	0.129414	0.141056	0.0140455	1.04908e-13
cg23324888	3	147362332	PLOD2;PLOD2	S_Shore	0.146636	0.199904	0.0540588	8.21411e-26	0.147973	0.198478	0.0513154	3.14423e-24
cg23373640	1	113086910	NA	N_Shore	0.675574	0.732206	0.0558029	8.43905e-26	0.690249	0.741398	0.0506105	4.41589e-22
cg11138095	18	5882213	TMEM200C	S_Shore	0.765225	0.81082	0.0464989	8.75784e-26	0.776137	0.817114	0.0422639	1.68839e-21
cg03225580	6	28769738	NA	NA	0.215488	0.273089	0.0617663	8.92153e-26	0.253625	0.299529	0.0525586	3.42987e-18
cg08187246	6	27323488	PRSS16;PRSS16	N_Shelf	0.642514	0.678442	0.0330591	8.96273e-26	0.654661	0.688909	0.0315351	5.58127e-22
cg19731612	1	11245840	MTOR	S_Shore	0.622087	0.679132	0.0572827	8.9873e-26	0.618119	0.680097	0.0613318	2.87223e-29
cg13840526	7	157099368	PTPRN2;PTPRN2;PTPRN2	Island	0.75951	0.701749	-0.0608707	9.10808e-26	0.760485	0.701976	-0.0603668	2.48624e-25
cg15903032	10	23504524	NA	S_Shore	0.819231	0.851694	0.0332148	9.70575e-26	0.817966	0.851933	0.0328712	5.01411e-24
cg03390245	6	133603061	EYA4;EYA4;EYA4	N_Shore	0.701293	0.761433	0.0603041	9.93319e-26	0.721949	0.772059	0.0505707	4.88616e-20
cg20084219	19	51691064	PNMAL2	Island	0.140108	0.172246	0.0323469	1.00187e-25	0.162797	0.203506	0.0408879	2.20124e-32
cg14920044	6	106541316	NA	S_Shore	0.618095	0.672984	0.0556567	1.17693e-25	0.616957	0.667324	0.0518787	1.94382e-22
cg25034424	12	131415684	GALNT9	Island	0.148652	0.117245	-0.0324469	1.19615e-25	0.147691	0.118844	-0.0288971	2.53027e-21
cg17397004	6	29904342	HLA-G	Island	0.0521235	0.0708773	0.0190519	1.20298e-25	0.0587064	0.078766	0.0205296	2.08162e-23
cg26223536	11	118696060	NA	N_Shore	0.82622	0.851735	0.0246976	1.25972e-25	0.82825	0.850728	0.0225125	3.52153e-21
cg04516022	17	45376976	NA	NA	0.555996	0.595395	0.0412763	1.2694e-25	0.579537	0.612749	0.0351458	9.19061e-21
cg09656934	1	158320843	KCNJ9	Island	0.114153	0.13887	0.0236687	1.33563e-25	0.120129	0.143912	0.0235693	8.9014e-25
cg14339068	4	77561574	NA	Island	0.0619335	0.0994835	0.0381247	1.43649e-25	0.062708	0.099032	0.0367768	4.61613e-26
cg15371801	7	148454898	ZNF398;ZNF425	Island	0.0139932	0.0166881	0.00270976	1.48496e-25	0.0140705	0.016393	0.00236482	1.72561e-19
cg16449012	16	580355	RAB40C	Island	0.0354654	0.0463307	0.0112264	1.52146e-25	0.0351911	0.0444922	0.00977068	1.63985e-21
cg16047117	11	61111695	NA	Island	0.325636	0.368426	0.0379735	1.5351e-25	0.318951	0.363833	0.0404833	1.93874e-30
cg13917964	1	199108905	GPR25	Island	0.749965	0.79476	0.0401592	1.55875e-25	0.758418	0.805882	0.0430077	7.62932e-30
cg17222685	5	157050091	NA	Island	0.526479	0.583515	0.0538898	1.55928e-25	0.524951	0.580909	0.0538797	3.94901e-25
cg10769767	15	46412350	DUT;DUT;DUT	S_Shore	0.343602	0.301356	-0.0459564	1.57913e-25	0.342288	0.31428	-0.0317424	1.40458e-13
cg01492523	5	111121374	C5orf13;C5orf13;C5orf13;C5orf13;C5orf13;C5orf13;C5orf13;C5orf13;C5orf13;C5orf13	Island	0.0231318	0.0276153	0.00456303	1.59174e-25	0.0235392	0.0281276	0.00458373	8.09023e-25
cg06476591	11	271699	NLRP6	Island	0.278094	0.319596	0.0406323	1.62425e-25	0.280877	0.316397	0.0339041	9.47778e-19
cg10272954	11	32807947	PRRG4	Island	0.0110898	0.0131852	0.00210347	1.80662e-25	0.011366	0.013146	0.00180168	1.51944e-19
cg06663310	11	6998125	ZNF214;NLRP14;ZNF214	Island	0.0160309	0.0236948	0.00753371	1.84186e-25	0.0165049	0.0238086	0.00747988	6.77559e-22
cg25449440	19	17427260	NXNL1	N_Shore	0.683478	0.634956	-0.0469332	2.02429e-25	0.680764	0.636579	-0.0423546	1.00502e-20
cg01109337	21	39681564	WRB;WRB;WRB	N_Shore	0.121327	0.0674954	-0.0550089	2.08264e-25	0.117205	0.0673817	-0.0506554	2.22932e-22
cg13607218	19	60694052	SSC5D	Island	0.965152	0.983854	0.0180651	2.09062e-25	0.96896	0.983627	0.0138621	2.11015e-18
cg07052513	19	4133796	SIRT6;ANKRD24	Island	0.0167435	0.013585	-0.00350877	2.09827e-25	0.0176736	0.0138814	-0.00378375	7.86108e-26
cg11174255	19	50786523	GPR4	Island	0.575354	0.626918	0.0498327	2.20653e-25	0.580966	0.63243	0.0508994	1.0744e-26
cg15467834	17	23658105	FLJ40504	Island	0.608463	0.644579	0.0342297	2.2769e-25	0.612938	0.653565	0.0379253	1.25897e-30
cg26218577	3	188025599	NA	N_Shelf	0.443541	0.480503	0.0356562	2.31504e-25	0.465949	0.504036	0.0356001	4.42066e-24
cg20242781	11	64936709	FRMD8	NA	0.639592	0.611797	-0.0337174	2.3286e-25	0.616835	0.590827	-0.033245	3.78948e-23
cg24510518	1	32574899	MARCKSL1	S_Shore	0.539965	0.563346	0.0223688	2.40848e-25	0.552608	0.573375	0.0204627	1.37577e-19
cg01996116	6	30336233	HLA-L	Island	0.719869	0.755332	0.0328427	2.44281e-25	0.733618	0.763596	0.0278667	7.41492e-21
cg04015777	14	102810350	NA	Island	0.292103	0.330728	0.039774	2.59256e-25	0.328351	0.358026	0.0334658	3.71583e-16
cg11985480	5	134841112	NA	NA	0.84545	0.876024	0.0303526	2.62653e-25	0.854164	0.880646	0.0261469	1.16248e-22
cg06962442	10	96151906	TBC1D12	N_Shore	0.791414	0.834145	0.0404141	2.73018e-25	0.799793	0.838138	0.0365514	7.78046e-22
cg26353287	1	36702662	MRPS15	Island	0.00854557	0.0105454	0.00181965	2.86708e-25	0.00914879	0.0107012	0.00143876	2.3115e-16
cg27086690	18	42751369	PIAS2;PIAS2;PIAS2;PIAS2	Island	0.0288785	0.0377245	0.00892874	2.92057e-25	0.0300784	0.0374585	0.0069834	4.14994e-16
cg00245850	3	144164285	PAQR9	Island	0.871701	0.893561	0.0203228	3.0632e-25	0.870459	0.892967	0.0209682	1.52193e-22
cg03121508	1	2515408	MMEL1	N_Shore	0.273756	0.338571	0.0606936	3.0912e-25	0.209196	0.287975	0.0751363	1.24898e-41
cg22910295	20	44071924	MMP9	N_Shore	0.786376	0.821621	0.0335199	3.13769e-25	0.785586	0.817856	0.030152	1.18958e-18
cg18902641	8	144862398	LOC100130274	Island	0.774952	0.824321	0.0497837	3.3315e-25	0.780347	0.82495	0.0454099	4.7174e-21
cg12130768	10	36998946	NA	NA	0.472033	0.432664	-0.0393014	3.348e-25	0.463219	0.421885	-0.0409288	6.86826e-30
cg19811683	10	23532920	NA	NA	0.0669335	0.10307	0.0374278	3.41825e-25	0.0686164	0.102982	0.0360149	5.61903e-25
cg02845890	15	87793602	NA	NA	0.583793	0.529923	-0.0551176	3.58178e-25	0.58892	0.538099	-0.0518214	2.67271e-22
cg25486386	17	40405421	NA	S_Shore	0.594715	0.631226	0.0342129	3.7396e-25	0.600827	0.64086	0.03808	3.82212e-29
cg00679731	2	80403484	CTNNA2;CTNNA2	S_Shore	0.169308	0.201939	0.0345598	3.83137e-25	0.183349	0.214426	0.032972	5.29766e-23
cg23115387	6	28665985	NA	S_Shelf	0.213719	0.261146	0.050153	4.0394e-25	0.246492	0.308019	0.066051	1.98397e-37
cg10557828	17	23735244	SARM1	N_Shore	0.722415	0.759677	0.0362651	4.04e-25	0.723399	0.761711	0.0365599	2.91681e-23
cg09068286	7	72476537	NA	Island	0.130911	0.16111	0.0274386	4.19152e-25	0.133272	0.162443	0.0263451	1.18569e-23
cg07376381	6	27367100	NA	Island	0.0766533	0.102041	0.0263939	4.22e-25	0.0800277	0.105818	0.0269418	5.82432e-24
cg19837938	1	155085815	NTRK1;INSRR	Island	0.548265	0.578963	0.0290748	4.31169e-25	0.545475	0.578155	0.0304465	1.69937e-26
cg11840984	19	60170074	NLRP2	NA	0.745564	0.646154	-0.101656	4.33653e-25	0.740942	0.643606	-0.0971491	2.34991e-23
cg18757405	15	73923441	UBE2Q2;UBE2Q2;UBE2Q2	Island	0.0722106	0.0554584	-0.0161327	4.34091e-25	0.0740358	0.0562056	-0.0170489	5.11564e-28
cg19511338	19	2242020	LINGO3	Island	0.194981	0.13902	-0.0564934	4.3591e-25	0.223493	0.162694	-0.0625998	6.1328e-27
cg22309949	17	34251246	C17orf98	S_Shore	0.787155	0.846338	0.0574865	4.52698e-25	0.787047	0.843227	0.0546801	1.75516e-23
cg02444433	16	2844456	PRSS22	S_Shore	0.835532	0.879804	0.0442446	4.57413e-25	0.841626	0.881753	0.0396476	6.08823e-20
cg01342115	1	209939276	NA	NA	0.778387	0.806819	0.0276087	4.61716e-25	0.779509	0.80583	0.0264981	3.07079e-22
cg20883227	11	78825400	ODZ4	N_Shore	0.58536	0.616004	0.0327416	4.71077e-25	0.601644	0.625606	0.0265415	1.89126e-16
cg13699808	19	62434206	AURKC;AURKC;AURKC;AURKC;AURKC	Island	0.754096	0.820332	0.0662443	4.78901e-25	0.755898	0.817269	0.063101	3.44612e-22
cg05578595	22	45037062	PKDREJ	Island	0.510595	0.554488	0.0465912	4.84351e-25	0.531288	0.569568	0.0409113	1.4309e-20
cg00937681	18	26877872	DSC3;DSC3	S_Shore	0.802629	0.838373	0.035309	4.88581e-25	0.809931	0.839923	0.0303508	8.36607e-19
cg16829998	2	85407270	TGOLN2	N_Shore	0.109596	0.0766589	-0.0302904	5.15302e-25	0.103147	0.0760795	-0.0249518	1.37496e-18
cg10502244	3	130808396	PLXND1	S_Shore	0.121689	0.148345	0.0279098	5.52877e-25	0.127465	0.148856	0.0217281	8.9332e-16
cg12161971	7	149042189	KRBA1	Island	0.253268	0.302201	0.0469273	5.64616e-25	0.262386	0.306912	0.0441498	1.63034e-23
cg10306035	11	102207834	NA	NA	0.705241	0.749957	0.0474293	6.11919e-25	0.724855	0.760947	0.0388074	4.6822e-19
cg26090062	17	63799087	ARSG;SLC16A6	Island	0.0308513	0.0389637	0.00830103	6.12589e-25	0.0325227	0.0402662	0.0075621	4.78671e-17
cg00384701	11	85323391	NA	Island	0.345514	0.415743	0.0643166	6.12991e-25	0.343555	0.415233	0.068815	3.43562e-28
cg01486818	3	46767196	NA	Island	0.888602	0.938589	0.0497871	6.14646e-25	0.893982	0.940691	0.0463634	3.88375e-24
cg07769790	5	141686397	NA	S_Shore	0.499637	0.574785	0.0696737	6.36081e-25	0.48779	0.561184	0.0693291	1.1272e-25
cg09810078	16	28908421	LAT;LAT;LAT;LAT	NA	0.885057	0.868022	-0.0219835	6.37341e-25	0.883493	0.863737	-0.0213348	1.04374e-22
cg04829993	1	2367831	NA	S_Shelf	0.61451	0.559658	-0.0552875	6.64829e-25	0.630646	0.567826	-0.061277	2.50499e-31
cg06470855	21	43447091	NA	Island	0.905128	0.864609	-0.04331	6.74439e-25	0.90661	0.865313	-0.04398	1.75366e-24
cg12078155	5	1299274	SLC6A18	Island	0.354992	0.282844	-0.0740432	6.94544e-25	0.351733	0.278608	-0.0746757	7.46742e-26
cg10819259	11	46820771	CKAP5;CKAP5	N_Shelf	0.86864	0.850062	-0.0189456	6.99346e-25	0.877253	0.849306	-0.0274011	3.53857e-48
cg05072008	12	79634880	MYF5;MYF5	Island	0.458409	0.503955	0.0486561	7.0563e-25	0.480926	0.515285	0.0392413	4.54296e-17
cg13552742	1	78284054	GIPC2	N_Shore	0.0961952	0.12479	0.0304696	7.54473e-25	0.117144	0.14167	0.0274364	3.11113e-17
cg16081457	18	43040089	NA	N_Shore	0.374872	0.417251	0.0417543	7.60705e-25	0.377112	0.416808	0.0384813	9.40428e-23
cg12054453	6	127837980	C6orf174	Island	0.96676	0.975012	0.00834672	8.01995e-25	0.967346	0.97455	0.00717305	2.65438e-22
cg17205324	6	27833167	NA	NA	0.030195	0.0482484	0.0190163	8.1202e-25	0.0327297	0.0494421	0.0183814	1.65721e-20
cg11503274	12	31367832	FAM60A;FAM60A;FLJ13224;FAM60A	N_Shore	0.0579602	0.0459092	-0.0121369	8.26997e-25	0.0640963	0.0522554	-0.0122622	8.80766e-22
cg19341652	19	63553899	NCRNA00181;A1BG	Island	0.743509	0.789847	0.0443247	8.57358e-25	0.749982	0.791501	0.0399075	6.37336e-19
cg22153181	11	74818329	KLHL35	N_Shore	0.584624	0.628222	0.0425722	8.62317e-25	0.601753	0.641204	0.0379481	1.8081e-21
cg05017199	20	9438126	NA	S_Shelf	0.075103	0.0935974	0.0199688	9.64652e-25	0.0871859	0.104963	0.0194286	8.45962e-20
cg01240931	3	139635527	ESYT3	N_Shore	0.397203	0.469611	0.0708299	1.02145e-24	0.399052	0.47627	0.0772846	7.16709e-29
cg23001456	20	43374286	RBPJL	Island	0.657233	0.706442	0.048761	1.08893e-24	0.657227	0.699669	0.0411759	2.5394e-17
cg19214300	12	56294250	GEFT;GEFT	S_Shelf	0.853389	0.87768	0.0227143	1.11189e-24	0.86594	0.887755	0.0211036	1.8756e-22
cg21848084	3	140222590	PRR23B	Island	0.539619	0.590685	0.0501648	1.12539e-24	0.549339	0.59752	0.0455135	2.8354e-20
cg20212912	19	52741045	ZNF541	S_Shore	0.771462	0.810601	0.0372174	1.12625e-24	0.775686	0.81145	0.0339048	6.2087e-21
cg26838023	10	124628966	LOC399815;FAM24B	Island	0.109985	0.156067	0.0466408	1.36502e-24	0.11064	0.160196	0.0506341	2.0671e-29
cg19694465	12	48224119	KCNH3	NA	0.159861	0.183576	0.0226949	1.39638e-24	0.17327	0.195479	0.0214887	8.62904e-22
cg24751928	15	99238772	ALDH1A3	S_Shore	0.82123	0.850435	0.0309256	1.40733e-24	0.827236	0.862447	0.0378258	5.27304e-36
cg03914284	6	34221865	NA	Island	0.376292	0.408493	0.032251	1.4402e-24	0.396171	0.426639	0.0309019	1.11498e-23
ch.4.69646068F	20	43374183	RBPJL	Island	0.569296	0.626446	0.0558208	1.46556e-24	0.579867	0.62631	0.044842	6.18054e-16
cg01906695	17	56909454	TBX4	NA	0.622737	0.661555	0.0397988	1.47344e-24	0.642171	0.675942	0.0359713	1.70012e-21
cg05518842	7	124191480	GPR37	Island	0.399117	0.434365	0.0364	1.51601e-24	0.421571	0.45701	0.0366639	1.00783e-23
cg18002116	10	91286291	SLC16A12	S_Shore	0.886298	0.914792	0.0287799	1.64179e-24	0.887766	0.915156	0.0277813	1.01208e-24
cg27422857	6	49789266	CRISP2;CRISP2;CRISP2;CRISP2;CRISP2	NA	0.328405	0.423235	0.0933212	1.65326e-24	0.303539	0.398093	0.0919831	1.98279e-25
cg26278103	1	86741131	NA	NA	0.505423	0.622029	0.112768	1.674e-24	0.486162	0.604325	0.113391	6.78964e-26
cg21251970	1	2369691	NA	NA	0.830635	0.805335	-0.0264513	1.71001e-24	0.830451	0.807027	-0.02397	3.04707e-21
cg11885357	17	38801922	NA	Island	0.0181662	0.0231244	0.0045373	1.71971e-24	0.0191091	0.0227184	0.00327924	5.73087e-13
cg10604476	19	40015513	NA	Island	0.917706	0.933366	0.0150147	1.76168e-24	0.920184	0.934035	0.0128955	1.53193e-18
cg08957484	4	1397592	NA	Island	0.271016	0.213474	-0.0602503	1.84052e-24	0.278964	0.221218	-0.058227	1.41442e-23
cg08888354	7	127592916	NA	N_Shore	0.79863	0.827369	0.0288923	1.94767e-24	0.8116	0.837311	0.0255129	1.19221e-20
cg11116758	5	77290885	NA	S_Shore	0.262068	0.311656	0.0567363	2.0127e-24	0.297235	0.344831	0.0555726	5.0786e-20
cg15924568	19	4861798	UHRF1;UHRF1;UHRF1	S_Shore	0.472303	0.44877	-0.025268	2.09572e-24	0.468381	0.451578	-0.0187092	1.92812e-13
cg08151623	4	6124557	JAKMIP1;JAKMIP1	NA	0.310739	0.355284	0.0434627	2.26309e-24	0.323309	0.358439	0.0347435	1.45174e-17
cg14590011	2	233079067	NA	S_Shelf	0.505185	0.529094	0.0230053	2.30057e-24	0.515713	0.538037	0.022318	5.25195e-22
cg03492827	14	49158294	RPL36AL;MGAT2	S_Shore	0.344956	0.304469	-0.0457962	2.33813e-24	0.323884	0.296143	-0.0334223	6.13459e-14
cg23921459	3	42702919	KBTBD5	Island	0.82983	0.856338	0.0281719	2.35876e-24	0.842789	0.862897	0.0214702	8.78488e-16
cg18532215	15	67531520	RPLP1;RPLP1	N_Shore	0.505764	0.594829	0.0914405	2.36393e-24	0.51568	0.604196	0.091626	1.77388e-24
cg06361845	11	22411237	NA	S_Shore	0.0486155	0.0753615	0.0279803	2.41483e-24	0.0456173	0.0718934	0.0264345	1.80672e-21
cg09498440	4	123073780	TRPC3;TRPC3	S_Shore	0.867854	0.904005	0.0354531	2.49502e-24	0.869423	0.903201	0.0333869	6.31265e-22
cg09197761	2	95419073	NA	S_Shore	0.937906	0.9574	0.0204011	2.49579e-24	0.936959	0.955247	0.0182288	2.57626e-19
cg14558529	4	48181542	SLC10A4	S_Shore	0.256003	0.294624	0.0409796	2.51226e-24	0.285272	0.320278	0.0376736	1.73819e-20
cg00596373	17	16527853	NA	NA	0.658312	0.718663	0.0576513	2.56641e-24	0.661309	0.719336	0.0573363	2.66859e-24
cg05618934	5	23542495	PRDM9	NA	0.75061	0.791623	0.0393254	2.68333e-24	0.745032	0.783731	0.0375138	2.10908e-21
cg21287017	17	54099412	TEX14;TEX14	NA	0.410749	0.470671	0.060262	2.77184e-24	0.418376	0.471946	0.054416	3.92426e-20
cg18852692	6	32225259	PRRT1	N_Shore	0.273123	0.312553	0.0388701	2.89908e-24	0.29779	0.338715	0.0404951	1.4699e-26
cg26998717	6	27344404	NA	NA	0.478913	0.550368	0.0734565	3.0458e-24	0.477717	0.551532	0.0724027	5.01517e-24
cg06484572	3	139635592	ESYT3	N_Shore	0.17834	0.271198	0.0922529	3.42069e-24	0.18438	0.273349	0.0910207	1.03608e-23
cg16875104	1	177827970	TDRD5	Island	0.338441	0.382573	0.0466433	3.59672e-24	0.353154	0.403281	0.051987	3.96643e-29
cg14671222	19	10266083	ICAM5	Island	0.181791	0.236142	0.0535437	3.61342e-24	0.222493	0.299602	0.0750648	2.90819e-34
cg11596009	9	37475592	POLR1E	N_Shore	0.128342	0.162856	0.0342314	3.62532e-24	0.12282	0.159711	0.0361816	2.69918e-27
cg08795949	18	57372300	CDH20	N_Shore	0.863806	0.892985	0.0300554	3.80276e-24	0.867796	0.892517	0.0253603	1.27649e-18
cg13316977	10	85987294	LRIT1	Island	0.519096	0.548988	0.0302165	3.91577e-24	0.532727	0.55798	0.024972	2.17284e-18
cg23290482	7	153217063	DPP6	S_Shore	0.494929	0.547954	0.052627	3.9944e-24	0.496369	0.547395	0.0519169	6.61834e-23
cg03731078	21	39681556	WRB;WRB	N_Shore	0.171653	0.101673	-0.0706776	4.13062e-24	0.166179	0.101059	-0.065818	1.15486e-21
cg06636541	6	27756390	NA	S_Shore	0.309082	0.273327	-0.035604	4.18489e-24	0.320939	0.283966	-0.0359613	2.50777e-24
cg27137258	19	54636776	SLC17A7	N_Shore	0.108392	0.0875756	-0.021309	4.30365e-24	0.10809	0.0883252	-0.0202626	4.58854e-24
cg15174396	1	234916984	ACTN2	S_Shore	0.188981	0.230297	0.0398166	4.35285e-24	0.187756	0.229489	0.0402619	6.06951e-24
cg01341123	6	27677650	NA	NA	0.285234	0.208349	-0.0745533	4.4951e-24	0.294269	0.213976	-0.0785362	1.41733e-28
cg01875838	10	64235756	ADO;ADO	Island	0.311998	0.275176	-0.0386633	4.55213e-24	0.311971	0.285976	-0.0296378	2.53931e-16
cg04606861	6	30336222	HLA-L	Island	0.690425	0.728091	0.0350639	4.57918e-24	0.706696	0.741838	0.0312471	1.26605e-21
cg10525394	10	112828068	ADRA2A	Island	0.149101	0.172639	0.0244369	4.63641e-24	0.163652	0.186221	0.0226853	8.81774e-19
cg20096897	19	41177196	SDHAF1	Island	0.35541	0.416234	0.0591146	4.65072e-24	0.345995	0.403049	0.0552015	1.42652e-19
cg26107597	3	42702164	KBTBD5	Island	0.609538	0.649085	0.0401794	4.7225e-24	0.625436	0.658553	0.0356403	1.43315e-18
cg05371552	17	34082426	C17orf96;C17orf96	N_Shore	0.805685	0.83143	0.0238781	4.90585e-24	0.812247	0.832804	0.0191076	2.22062e-15
cg20995778	20	6695409	BMP2	N_Shore	0.956524	0.966485	0.00964829	5.11699e-24	0.960552	0.968644	0.00792532	1.48203e-21
cg25103417	10	124629882	FAM24B;LOC399815	S_Shore	0.830558	0.859797	0.0283196	5.1643e-24	0.831379	0.861535	0.0290487	3.33545e-23
cg00469015	5	79367606	THBS4	S_Shore	0.890838	0.912349	0.0216633	5.24574e-24	0.896987	0.914318	0.0175876	8.71892e-18
cg23628563	22	36545010	NA	Island	0.0423128	0.0563862	0.0133737	5.39278e-24	0.0436392	0.0590043	0.0149928	2.9017e-28
cg26833936	19	51607616	CCDC8	Island	0.488395	0.526772	0.0361962	5.44006e-24	0.481097	0.518258	0.0340159	1.99128e-22
cg06796866	3	125115246	CCDC14	NA	0.891676	0.842544	-0.0472392	5.4523e-24	0.880408	0.841259	-0.0372899	6.78158e-15
cg04323814	7	529370	NA	Island	0.38	0.449974	0.0710485	5.50951e-24	0.433728	0.495039	0.0654026	1.0105e-19
cg21817187	6	30962143	DDR1;DDR1	S_Shore	0.414724	0.475617	0.0585662	5.77512e-24	0.404253	0.467691	0.0595408	1.42657e-25
cg14194263	14	91858333	SLC24A4	N_Shore	0.487359	0.536885	0.0447295	5.8399e-24	0.468706	0.525249	0.0498552	1.52675e-26
cg16489360	9	130526739	ZDHHC12	S_Shore	0.215534	0.182223	-0.0350284	6.36216e-24	0.201209	0.172651	-0.0298613	1.19973e-18
cg20519121	17	4959780	ZNF232	Island	0.787378	0.81348	0.0260625	6.47655e-24	0.789102	0.814773	0.0262755	2.37214e-22
cg05849319	7	99913240	TSC22D4	Island	0.0138572	0.0163736	0.00236033	6.6776e-24	0.0141693	0.016451	0.00216892	8.27703e-18
cg15069551	5	42990509	NA	S_Shelf	0.887056	0.923241	0.0345904	6.75553e-24	0.88416	0.917822	0.031157	8.99273e-22
cg02936953	10	104603757	C10orf32;C10orf32	N_Shore	0.813033	0.844658	0.0299831	6.97199e-24	0.817375	0.848144	0.0286134	3.71196e-23
cg04874129	8	144862644	LOC100130274	Island	0.782477	0.824961	0.0426354	7.22568e-24	0.781896	0.820433	0.0379137	1.22862e-18
cg09796457	6	106541089	NA	Island	0.568458	0.616631	0.0508688	7.4578e-24	0.583633	0.620801	0.0404992	6.06748e-17
cg10504392	5	180554882	TRIM7;TRIM7;TRIM7;TRIM7;TRIM7	Island	0.967379	0.978395	0.0108411	7.46256e-24	0.974737	0.981175	0.00632628	6.11194e-15
cg15901722	3	140246114	PRR23C	Island	0.475206	0.521021	0.0458573	7.4668e-24	0.480382	0.522444	0.0419808	1.02199e-19
cg08757448	13	99425957	NA	N_Shelf	0.306878	0.355582	0.0481458	7.9632e-24	0.316558	0.362905	0.0444858	1.28942e-20
cg10003657	1	156215499	NA	Island	0.156924	0.194746	0.0367686	8.03827e-24	0.158356	0.191086	0.0314676	1.0697e-19
cg15301316	3	12303656	PPARG;PPARG	N_Shore	0.764159	0.80092	0.037363	8.07816e-24	0.77415	0.806181	0.0331689	7.20624e-19
cg14755900	19	40015592	NA	Island	0.954893	0.969454	0.013902	8.49969e-24	0.955781	0.968829	0.0120112	1.24005e-19
cg16299003	6	106541122	NA	Island	0.476565	0.562187	0.0911559	8.70975e-24	0.499767	0.5729	0.0792905	1.9284e-19
cg27119318	1	203804933	MFSD4	Island	0.0080411	0.0101097	0.00208466	8.74459e-24	0.00840014	0.0101879	0.00180897	1.81298e-16
cg07832006	4	2765299	SH3BP2	S_Shore	0.00863097	0.0111167	0.00236396	9.05004e-24	0.00883823	0.010807	0.00199282	3.51437e-20
cg00536080	1	205291190	YOD1	N_Shore	0.109535	0.0699189	-0.0385234	9.25596e-24	0.113145	0.0730642	-0.0392227	1.18715e-23
cg24338780	8	144862980	LOC100130274	Island	0.910142	0.935005	0.0241346	9.52466e-24	0.911279	0.934157	0.0221606	4.15206e-20
cg22753548	4	123072914	TRPC3;TRPC3	N_Shore	0.501806	0.554662	0.0526408	9.75341e-24	0.502513	0.551251	0.0478231	2.91019e-20
cg01146063	7	1216614	NA	N_Shore	0.213205	0.172258	-0.0422485	9.83214e-24	0.194209	0.163296	-0.034062	3.59073e-18
cg05594525	16	29819961	ASPHD1	N_Shore	0.537309	0.577339	0.0374067	9.95956e-24	0.53488	0.576411	0.0383177	4.13097e-25
cg09408902	6	28692055	NA	Island	0.0657524	0.0953151	0.0296969	9.99662e-24	0.0773747	0.108764	0.0324932	7.56482e-26
cg09349128	6	71434269	SMAP1;SMAP1;SMAP1;SMAP1	Island	0.00771032	0.00944468	0.00150408	1.00722e-23	0.00802994	0.0093054	0.00108707	3.55594e-14
cg06634460	8	144430449	GLI4	Island	0.536293	0.455242	-0.0844631	1.0347e-23	0.522949	0.438568	-0.0895302	5.87598e-26
cg04590721	10	29471843	NA	NA	0.810696	0.849783	0.0382948	1.03529e-23	0.815349	0.848979	0.0332985	3.01464e-18
cg18223453	22	16444176	SLC25A18	Island	0.937487	0.957953	0.0191206	1.05437e-23	0.942373	0.958599	0.0147586	3.94145e-16
cg06801163	5	134841228	NA	NA	0.865833	0.895436	0.0297198	1.08448e-23	0.87379	0.898198	0.0248465	7.03941e-22
cg00577449	19	42731506	NA	Island	0.734225	0.782206	0.0471547	1.088e-23	0.73748	0.780833	0.043039	1.91708e-20
cg22482235	1	46720585	NA	N_Shelf	0.709839	0.739195	0.028034	1.10632e-23	0.727334	0.755337	0.0272715	1.13954e-22
cg10994944	5	170749147	NPM1;NPM1;NPM1	S_Shore	0.178904	0.134435	-0.0448869	1.11205e-23	0.163068	0.123296	-0.0408712	1.39518e-22
cg05432213	6	30968244	DDR1;DDR1;DDR1	NA	0.723639	0.771434	0.0497416	1.15268e-23	0.750922	0.798022	0.0480596	5.39906e-24
cg05021771	3	140245380	PRR23C	Island	0.952594	0.965004	0.0124382	1.19308e-23	0.951458	0.964643	0.0130762	3.5172e-24
cg09214243	4	42098228	SHISA3	S_Shelf	0.725117	0.787444	0.0583165	1.1992e-23	0.717117	0.775053	0.0524464	2.47783e-20
cg22022881	5	179711721	GFPT2	Island	0.684534	0.725137	0.0404568	1.21061e-23	0.701031	0.741237	0.0401019	3.25815e-24
cg18363035	5	176085662	NA	NA	0.263503	0.321653	0.0559	1.24351e-23	0.269567	0.330071	0.0580555	1.63354e-24
cg26725862	15	67531883	RPLP1;RPLP1	N_Shore	0.0770625	0.119664	0.0430528	1.35186e-23	0.0834939	0.126391	0.0428755	2.96052e-22
cg04487205	16	65513623	RRAD;RRAD	Island	0.760706	0.801967	0.0404695	1.37947e-23	0.774491	0.807997	0.03386	1.78723e-16
cg24876445	21	39681444	WRB;WRB	N_Shore	0.272775	0.174522	-0.101664	1.38925e-23	0.26934	0.171649	-0.0990704	4.78861e-23
cg24439334	17	76989336	BAHCC1	Island	0.537195	0.492711	-0.0491315	1.47821e-23	0.515358	0.481734	-0.0384785	1.27251e-17
cg13655082	10	124628794	FAM24B;LOC399815	Island	0.480307	0.526456	0.0448347	1.48811e-23	0.480799	0.524552	0.043086	4.70325e-23
cg07953307	1	242146737	NA	N_Shore	0.693959	0.745439	0.0481741	1.49125e-23	0.695703	0.744445	0.0458261	3.0702e-21
cg20262330	16	2958105	KREMEN2;KREMEN2;PAQR4	Island	0.930829	0.950015	0.0185179	1.52055e-23	0.935307	0.954656	0.0187791	1.1153e-26
cg01006802	17	4960485	ZNF232	Island	0.20436	0.260408	0.0539124	1.53976e-23	0.210987	0.262194	0.0501746	3.54333e-21
cg15561613	3	42282803	CCK	S_Shore	0.430301	0.481832	0.0479276	1.61328e-23	0.425983	0.478357	0.0481097	2.14449e-21
cg15458577	1	177828123	TDRD5	Island	0.500462	0.547272	0.0460788	1.62216e-23	0.508198	0.55819	0.0493668	1.18824e-24
cg14206172	16	54248374	SLC6A2	Island	0.144328	0.173841	0.0311465	1.69538e-23	0.169847	0.196251	0.0292902	3.53164e-23
cg04247135	4	147777224	NA	N_Shore	0.354117	0.416386	0.067555	1.7132e-23	0.356688	0.420464	0.0677002	8.22931e-24
cg01952185	1	180292375	ZNF648	Island	0.958762	0.971603	0.0118218	1.72822e-23	0.963854	0.973977	0.00970148	1.26527e-16
cg07337544	2	105219958	NA	Island	0.754628	0.827228	0.073326	1.81282e-23	0.749334	0.823496	0.0753191	9.76637e-24
cg21542793	13	19887818	CRYL1	Island	0.834019	0.875903	0.04124	1.832e-23	0.852527	0.888328	0.0363059	6.65188e-22
cg11927233	3	140222564	PRR23B	Island	0.394256	0.457444	0.0625378	1.9667e-23	0.394971	0.460354	0.0679826	1.48047e-26
cg19292062	22	15868875	GAB4	Island	0.492261	0.533318	0.0408241	1.99266e-23	0.503371	0.538201	0.0361542	1.15273e-19
cg21300318	17	54099331	TEX14;TEX14	NA	0.416925	0.470945	0.054042	2.07331e-23	0.412559	0.468497	0.056225	1.66743e-24
cg25354127	21	17806912	CXADR	Island	0.0147378	0.0177397	0.00286935	2.09505e-23	0.0149439	0.0175616	0.00247754	6.03387e-15
cg14991769	6	28607655	GPX5;GPX5	NA	0.722996	0.759151	0.034418	2.14563e-23	0.725142	0.757347	0.0290129	9.74956e-19
cg20250722	9	37014153	PAX5	N_Shore	0.796716	0.827046	0.0283099	2.1705e-23	0.811042	0.838916	0.0264784	1.38602e-24
cg17594351	10	44198379	CXCL12;CXCL12;CXCL12	N_Shore	0.727711	0.762814	0.0342528	2.23912e-23	0.747618	0.777428	0.0297297	7.31731e-21
cg10816169	13	36292589	RFXAP	S_Shore	0.656664	0.624637	-0.0349671	2.25416e-23	0.63998	0.609622	-0.0335575	2.30046e-22
cg24114014	5	142763762	NR3C1;NR3C1;NR3C1;NR3C1;NR3C1;NR3C1;NR3C1	Island	0.0130011	0.0164082	0.00355177	2.46923e-23	0.0131084	0.0172121	0.00413455	3.33156e-30
cg22660171	6	49789269	CRISP2;CRISP2;CRISP2;CRISP2;CRISP2	NA	0.697029	0.765293	0.0641754	2.52374e-23	0.666972	0.739845	0.0681599	4.6912e-25
cg03250220	1	148602131	RPRD2	N_Shore	0.766464	0.838813	0.0724245	2.67746e-23	0.755576	0.83512	0.0763283	4.95462e-25
cg21489266	6	27745499	NA	NA	0.3625	0.286132	-0.0731952	2.69362e-23	0.353586	0.285995	-0.0650474	1.14577e-19
cg20893919	10	71889825	NA	S_Shore	0.703963	0.740395	0.0352109	2.75187e-23	0.714476	0.749412	0.0334198	2.48186e-21
cg14617041	20	52525007	DOK5	N_Shore	0.31546	0.34505	0.0307377	2.78233e-23	0.361856	0.388243	0.0261756	9.53077e-20
cg08136221	14	102756320	NA	Island	0.468725	0.502883	0.0339739	3.02649e-23	0.49405	0.522294	0.0299572	3.26142e-18
cg24425149	6	83832382	UBE2CBP	Island	0.0180361	0.0233107	0.00540627	3.03456e-23	0.0187537	0.0227163	0.0041988	4.97305e-17
cg17394530	22	16444224	SLC25A18	S_Shore	0.905063	0.929141	0.0237569	3.1415e-23	0.910762	0.934136	0.0226949	4.18311e-25
cg17375267	8	67945783	C8orf45;C8orf45;C8orf45	NA	0.0712698	0.0894105	0.0197002	3.17228e-23	0.0712494	0.089439	0.0187034	2.79378e-24
cg23256579	10	127049323	NA	NA	0.621808	0.674489	0.0506682	3.19926e-23	0.632243	0.678276	0.0439783	1.22302e-18
cg16205352	1	71285073	PTGER3;PTGER3;PTGER3;PTGER3;PTGER3;PTGER3;PTGER3;PTGER3;PTGER3;PTGER3	Island	0.229945	0.275741	0.0468219	3.28462e-23	0.231341	0.27991	0.0492609	6.30458e-26
cg14701491	14	30413034	COCH;COCH	N_Shore	0.482062	0.523296	0.0413773	3.33042e-23	0.503616	0.543504	0.0419008	2.26e-23
cg15977137	12	56302623	SLC26A10	S_Shore	0.489817	0.516559	0.0257858	3.39171e-23	0.486329	0.509568	0.0214469	7.42941e-16
cg09786098	9	126663392	RPL35	Island	0.202636	0.180349	-0.0227801	3.6476e-23	0.204803	0.18572	-0.0218177	6.0908e-22
cg08164233	6	137286374	SLC35D3	Island	0.0228174	0.034052	0.0111812	3.99275e-23	0.0244127	0.0368484	0.0124783	6.745e-25
cg19185846	3	129116577	NA	N_Shore	0.295302	0.336937	0.0432279	4.10901e-23	0.304982	0.345549	0.0421822	6.42854e-23
cg03317642	7	50486141	FIGNL1;FIGNL1	Island	0.46028	0.540054	0.0736231	4.13808e-23	0.472518	0.548392	0.0730439	6.1957e-24
cg05674437	6	30968866	DDR1;DDR1;DDR1	NA	0.824779	0.857111	0.0330056	4.1723e-23	0.838173	0.867117	0.0286223	1.94235e-20
cg12728621	2	207338508	MDH1B;FASTKD2;FASTKD2;FASTKD2;FASTKD2;FASTKD2;FASTKD2	S_Shore	0.00776369	0.0114751	0.00386242	4.49336e-23	0.00896663	0.0126433	0.00393453	3.00341e-28
cg18831899	2	110327386	NCRNA00116	Island	0.140066	0.221076	0.0820119	4.5042e-23	0.134672	0.212527	0.0790592	1.75646e-22
cg17228942	10	92912694	NA	NA	0.0204404	0.0250383	0.00445999	4.58881e-23	0.0208267	0.0250764	0.00425715	8.59793e-19
cg27362525	18	5882119	TMEM200C	S_Shore	0.736125	0.785783	0.0511809	4.60105e-23	0.755442	0.793701	0.0394756	2.37962e-16
cg23224666	17	16414193	ZNF287	S_Shore	0.806171	0.838817	0.030068	4.60977e-23	0.802762	0.834077	0.029289	6.72886e-21
cg26697583	19	41177200	SDHAF1	Island	0.353125	0.410484	0.0535919	4.78884e-23	0.338757	0.394211	0.0505992	4.37049e-20
cg01043616	11	18434329	LDHAL6A;LDHAL6A;LDHAL6A	Island	0.759777	0.801999	0.0431936	5.06336e-23	0.760867	0.798556	0.0395059	4.50015e-20
cg07513768	10	102800129	NA	Island	0.0188101	0.0230972	0.00399659	5.08162e-23	0.0196978	0.0241656	0.00422996	6.32211e-22
cg22878388	2	220069061	NA	N_Shore	0.616611	0.654422	0.0365382	5.2162e-23	0.626738	0.662884	0.0346139	1.64509e-19
cg05256504	1	226719759	NA	S_Shore	0.308686	0.244233	-0.0632318	5.38545e-23	0.303113	0.246033	-0.0591616	1.89948e-20
cg23615741	19	10266226	ICAM5	Island	0.149147	0.199777	0.049716	5.53522e-23	0.188312	0.262795	0.0727893	1.73606e-33
cg11437810	16	65760907	HSF4;HSF4	N_Shore	0.754604	0.782807	0.0274046	5.62658e-23	0.765184	0.791135	0.0246967	4.6038e-20
cg06351981	1	155112960	NTRK1;NTRK1;NTRK1	NA	0.564722	0.618838	0.0507585	5.63592e-23	0.575243	0.626686	0.0473577	2.01895e-21
cg01595870	5	149527139	CDX1	Island	0.339586	0.400864	0.0599874	5.93425e-23	0.337386	0.399653	0.0615256	2.58206e-25
cg10256477	1	156215517	NA	Island	0.253689	0.293781	0.0368125	6.01044e-23	0.251527	0.293206	0.0399064	1.14164e-26
cg12435629	3	140207879	PRR23A	Island	0.944765	0.962119	0.0183265	7.58353e-23	0.948627	0.964165	0.0156172	1.08492e-21
cg23652484	14	33340188	NPAS3;NPAS3;NPAS3;NPAS3	Island	0.602056	0.686586	0.0794981	7.65924e-23	0.614386	0.687277	0.0697113	2.40583e-18
cg03785755	1	7810042	PER3	Island	0.823883	0.88282	0.0581663	7.71536e-23	0.835359	0.887347	0.053391	2.26069e-20
cg09662920	1	2335260	PEX10;PEX10	N_Shore	0.639576	0.667884	0.0260696	7.79812e-23	0.618715	0.647079	0.024796	4.29742e-19
cg05768419	11	62378367	SNORD30;SNORD22;SNORD29;SNORD31;SNHG1	N_Shore	0.1225	0.0992669	-0.0246836	7.91904e-23	0.106767	0.0961647	-0.0121865	8.29746e-07
cg09190051	16	67038749	SMPD3	Island	0.287452	0.257325	-0.0290823	8.17938e-23	0.287161	0.255329	-0.0322486	1.88311e-28
cg23371413	2	48698232	GTF2A1L;GTF2A1L;STON1-GTF2A1L	N_Shore	0.902648	0.929239	0.0250906	8.28793e-23	0.902167	0.929323	0.0263296	2.0011e-25
cg12727529	10	124628864	FAM24B;LOC399815	Island	0.163091	0.215647	0.051196	8.44196e-23	0.156898	0.212862	0.0557418	1.22392e-26
cg00058009	1	7809786	PER3	Island	0.882121	0.921915	0.0382027	8.4447e-23	0.890589	0.923156	0.0325653	3.786e-18
cg14916924	6	30962212	DDR1;DDR1	S_Shore	0.319634	0.392567	0.0698671	8.63354e-23	0.308191	0.389664	0.0774915	1.39797e-27
cg10010533	19	60359258	TNNI3	N_Shore	0.095316	0.0714032	-0.0263124	8.77551e-23	0.096233	0.0692275	-0.0260814	5.66548e-22
cg26717009	2	161992890	NA	Island	0.113905	0.141499	0.0271578	8.87773e-23	0.119872	0.14362	0.0242094	8.6128e-21
cg02980621	19	60359345	TNNI3	Island	0.121344	0.0923153	-0.029798	9.09755e-23	0.116346	0.0915178	-0.0238573	1.38629e-15
cg01365639	18	5881948	TMEM200C	S_Shore	0.572007	0.617185	0.0465934	9.12126e-23	0.584657	0.622326	0.0393347	7.6981e-17
cg18512336	4	48179754	SLC10A4	N_Shore	0.130874	0.166899	0.0373851	9.24568e-23	0.144696	0.177803	0.0355502	4.16445e-17
cg04102734	5	180579582	NA	Island	0.7845	0.812628	0.0251952	9.71667e-23	0.792314	0.818456	0.0235818	5.95725e-21
cg08381504	6	28334884	NKAPL	N_Shore	0.317934	0.3652	0.0456725	9.73005e-23	0.316542	0.357418	0.039921	1.46613e-17
cg09819656	18	46079361	NA	S_Shore	0.517389	0.546325	0.0278684	9.98524e-23	0.524888	0.550529	0.0247246	1.03785e-17
cg03844894	1	44451643	DMAP1;DMAP1;DMAP1	Island	0.0124769	0.0153897	0.00290291	9.99258e-23	0.0131042	0.015036	0.00199658	2.41751e-12
cg01914314	4	123073143	TRPC3;TRPC3	Island	0.502211	0.545551	0.0431742	1.05651e-22	0.501912	0.542931	0.0416699	3.49159e-22
cg02955804	10	92606850	HTR7;HTR7;HTR7	Island	0.0675988	0.0872478	0.0194718	1.09262e-22	0.0729464	0.0960714	0.0226505	1.51291e-27
cg19414967	14	69896750	COX16	S_Shore	0.381777	0.444599	0.0617074	1.1064e-22	0.395553	0.457196	0.0619951	1.0523e-22
cg13630250	1	46712912	NA	Island	0.124198	0.164394	0.0393967	1.11647e-22	0.170026	0.210216	0.0413163	6.64643e-20
cg25707805	14	102638224	C14orf73	Island	0.788189	0.826421	0.0351845	1.12199e-22	0.80447	0.836329	0.0288512	3.1343e-16
cg12360736	6	30248388	TRIM15	S_Shore	0.652941	0.683792	0.0298209	1.16916e-22	0.652764	0.681297	0.0273496	1.48725e-17
cg22434763	15	67531444	RPLP1;RPLP1	N_Shore	0.214551	0.282054	0.0680178	1.20089e-22	0.219913	0.288609	0.0709052	6.89122e-25
cg14205016	1	173234746	CACYBP;CACYBP	N_Shore	0.111001	0.13089	0.0193508	1.20305e-22	0.12212	0.142683	0.0197812	4.96578e-23
cg24360241	7	112049819	NA	NA	0.858883	0.903564	0.045705	1.23051e-22	0.860614	0.901551	0.0418773	4.12906e-21
cg02179982	21	37007151	SIM2;SIM2	S_Shelf	0.484202	0.542948	0.0615762	1.27404e-22	0.485301	0.543438	0.0571708	1.34794e-18
cg25943719	3	69872645	MITF	S_Shore	0.682377	0.714957	0.0317672	1.30058e-22	0.696368	0.727692	0.0311429	2.81408e-21
cg15560801	1	149212647	LASS2;LASS2	N_Shore	0.408224	0.380132	-0.0314085	1.30637e-22	0.384618	0.363698	-0.0248473	2.02066e-15
cg04388919	3	187021586	IGF2BP2;IGF2BP2	N_Shelf	0.573253	0.538246	-0.0365232	1.31706e-22	0.603584	0.560136	-0.0446851	3.8725e-31
cg10592454	19	12726609	BEST2	Island	0.642986	0.683284	0.0409068	1.32462e-22	0.64257	0.685249	0.0415384	1.73093e-23
cg18479961	8	49345613	NA	NA	0.742501	0.774222	0.0328766	1.3252e-22	0.761777	0.79163	0.0320501	3.51737e-24
cg04648334	15	54813607	ZNF280D;ZNF280D;ZNF280D	S_Shore	0.828897	0.858865	0.0284056	1.33589e-22	0.827308	0.856867	0.0287889	1.33267e-23
cg19340950	10	45040046	NA	Island	0.842091	0.902636	0.0573816	1.3362e-22	0.840373	0.900038	0.0567141	6.94934e-21
cg06671087	16	67038990	SMPD3	Island	0.534764	0.489828	-0.0466575	1.40645e-22	0.541912	0.495733	-0.0466298	6.52184e-22
cg04761231	19	7845442	NA	Island	0.0304786	0.0365382	0.00636552	1.44946e-22	0.0301706	0.0360509	0.00675086	1.37741e-23
cg15252215	15	94670224	NR2F2;NR2F2	S_Shelf	0.187986	0.2143	0.0272583	1.4614e-22	0.195938	0.216896	0.021799	1.08034e-13
cg07674022	20	31495113	SNTA1;SNTA1	Island	0.0161069	0.0189289	0.00262877	1.46285e-22	0.0163142	0.0191552	0.00263957	1.25602e-20
cg18390181	3	14419045	SLC6A6;SLC6A6;SLC6A6	Island	0.065926	0.0809135	0.0168131	1.465e-22	0.0643761	0.0810023	0.0159874	1.62794e-21
cg24083746	16	67234865	CDH3	N_Shore	0.87301	0.897408	0.0248915	1.52465e-22	0.880225	0.90065	0.0206671	3.23014e-16
cg22979368	1	158352192	ATP1A2;ATP1A2	NA	0.76426	0.793372	0.0279292	1.53624e-22	0.776425	0.79856	0.020631	1.97469e-13
cg16853982	5	72451185	TMEM171;TMEM171	N_Shore	0.28274	0.316611	0.0315991	1.54231e-22	0.283269	0.319975	0.033308	1.31777e-23
cg10556064	4	36923981	KIAA1239	S_Shore	0.510893	0.560354	0.0498478	1.56499e-22	0.52469	0.570992	0.0446532	1.60084e-18
cg19159759	20	61759394	RTEL1;RTEL1	Island	0.71806	0.758409	0.0361838	1.57214e-22	0.704295	0.745208	0.0365059	2.10776e-21
cg26511972	20	3001196	NA	S_Shore	0.362735	0.397388	0.0330238	1.592e-22	0.365026	0.398069	0.0320898	2.94909e-21
cg22867063	2	213405276	NA	Island	0.915403	0.931519	0.0147033	1.60699e-22	0.916461	0.930493	0.0140574	9.78885e-21
cg15081844	12	46685436	COL2A1;COL2A1	Island	0.386984	0.42521	0.0391519	1.65702e-22	0.412536	0.441744	0.0321146	1.18591e-14
cg11429111	2	70982797	VAX2	N_Shore	0.825732	0.849898	0.0234859	1.67321e-22	0.836763	0.858919	0.0222029	8.57863e-23
cg23146346	19	51607410	CCDC8	Island	0.590796	0.62723	0.0302919	1.70241e-22	0.587681	0.621666	0.0304777	1.02412e-21
cg11838299	7	28414628	CREB5	N_Shore	0.453852	0.490461	0.0348136	1.70299e-22	0.435261	0.470524	0.031959	1.03717e-18
cg03771939	8	145983674	ZNF34	Island	0.0166342	0.0145903	-0.00241534	1.71484e-22	0.0172435	0.0147712	-0.00262021	8.85177e-27
cg02590366	22	48605916	BRD1	N_Shore	0.805727	0.771214	-0.0396896	1.72358e-22	0.803235	0.772817	-0.0342272	1.05191e-17
cg14479198	19	63560068	ZNF497	Island	0.243796	0.316502	0.0727757	1.78381e-22	0.258736	0.325708	0.0663134	3.38995e-20
cg08950537	10	21504264	NEBL	S_Shore	0.237052	0.28537	0.0453218	1.80887e-22	0.223144	0.274944	0.0480187	1.28123e-26
cg08876130	17	34251089	C17orf98	Island	0.529018	0.59948	0.0700032	1.81719e-22	0.526795	0.597975	0.0699253	9.31585e-23
cg15399533	6	27367141	NA	Island	0.105116	0.122613	0.0179738	1.85952e-22	0.108643	0.127515	0.0185997	8.11517e-26
cg08247450	15	56944815	NA	Island	0.114565	0.150814	0.0362388	1.90394e-22	0.131989	0.166721	0.0364717	1.06603e-20
cg03935116	14	76298986	VASH1	S_Shore	0.730032	0.753204	0.0249158	1.95967e-22	0.751899	0.772708	0.0223796	7.49008e-19
cg16045390	2	74592927	NA	N_Shore	0.955757	0.964675	0.00793084	1.97502e-22	0.954316	0.963361	0.0085905	1.40459e-25
cg07355745	17	77923233	NA	Island	0.104889	0.0811151	-0.025465	1.99403e-22	0.100044	0.0811798	-0.0210288	8.36089e-19
cg24574863	15	78232284	FAH	NA	0.0322365	0.0371129	0.00456852	2.05924e-22	0.032318	0.0369461	0.00472986	7.96229e-21
cg13773678	1	148138569	BOLA1	Island	0.887259	0.910053	0.0191106	2.06685e-22	0.879457	0.903065	0.0200279	2.56363e-21
cg15657936	12	56299538	SLC26A10	Island	0.0809184	0.100097	0.0200614	2.1272e-22	0.0808658	0.100158	0.0193634	1.7225e-21
cg09168692	3	42282197	CCK	Island	0.252615	0.291309	0.0387781	2.17602e-22	0.258669	0.293997	0.0341904	1.58041e-17
cg14484793	19	812829	CFD	Island	0.433102	0.385307	-0.045633	2.2088e-22	0.444281	0.401517	-0.0429291	5.38852e-21
cg26321999	14	68411491	ACTN1;ACTN1;ACTN1	Island	0.909684	0.947706	0.0396568	2.21753e-22	0.912277	0.947793	0.0355497	5.64788e-18
cg11937107	8	132121226	ADCY8	N_Shore	0.295654	0.331547	0.0339628	2.26534e-22	0.291314	0.32997	0.0372192	1.38001e-25
cg19747604	3	148604582	ZIC4;ZIC4;ZIC4;ZIC4	NA	0.806979	0.831675	0.0249594	2.35594e-22	0.819461	0.842517	0.0231194	3.27694e-21
cg09075844	9	131974016	FREQ	N_Shore	0.157149	0.185759	0.0271944	2.43702e-22	0.148302	0.180021	0.0309209	1.9541e-28
cg11980800	14	87861051	KCNK10	N_Shore	0.570811	0.622456	0.0527205	2.44572e-22	0.588691	0.636759	0.0500912	9.10507e-20
cg06322988	11	6998328	NLRP14;ZNF214;NLRP14	Island	0.0158081	0.0230455	0.00729559	2.58889e-22	0.016047	0.0227082	0.00693951	7.36202e-22
cg05528623	7	50485844	FIGNL1;FIGNL1	Island	0.12916	0.155371	0.0265756	2.67095e-22	0.139704	0.164538	0.0263942	1.90186e-23
cg19684207	19	19487525	NDUFA13;TSSK6	Island	0.536308	0.576994	0.0370098	2.68643e-22	0.510651	0.557096	0.0414966	2.16918e-27
cg14708218	1	93023806	EVI5	S_Shore	0.0897775	0.120377	0.0285831	2.71807e-22	0.084195	0.116668	0.0297746	2.17341e-25
cg10381888	17	41219119	CRHR1;CRHR1;CRHR1;CRHR1	S_Shore	0.296063	0.329588	0.0322365	2.75693e-22	0.294639	0.334252	0.0378567	2.10596e-29
cg15367212	11	23378366	NA	NA	0.913315	0.89336	-0.0227441	2.76417e-22	0.913688	0.890698	-0.0259237	2.41374e-26
cg14826456	14	22905435	EFS;EFS	Island	0.319002	0.376853	0.0518337	2.9104e-22	0.327065	0.386451	0.0538166	6.93382e-24
cg02392228	19	19486364	TSSK6;TSSK6	Island	0.541731	0.576924	0.0337523	2.95013e-22	0.550417	0.585277	0.0329899	2.96393e-20
cg09792000	22	40800009	FAM109B	Island	0.331548	0.394524	0.0600991	3.02242e-22	0.310909	0.376017	0.0611576	1.302e-24
cg26665274	8	55696382	RP1	Island	0.927513	0.943539	0.0152457	3.03515e-22	0.926633	0.942097	0.0145275	2.03083e-20
cg12675848	8	118731985	NA	NA	0.115435	0.0849923	-0.0312668	3.23257e-22	0.0915191	0.0673361	-0.0253296	3.85232e-19
cg17063840	8	71143622	PRDM14	N_Shore	0.803161	0.829026	0.0264412	3.24002e-22	0.80844	0.834074	0.0272403	3.94889e-22
cg19864758	4	155881379	NA	Island	0.840116	0.882982	0.0424324	3.25458e-22	0.898401	0.916056	0.0155132	2.61398e-08
cg22254681	12	48761434	ACCN2;ACCN2	Island	0.726784	0.785345	0.0527694	3.26204e-22	0.73843	0.795817	0.0506749	1.29306e-20
cg00086809	1	155281921	ARHGEF11;ARHGEF11	Island	0.0313008	0.038802	0.00759249	3.2796e-22	0.0317554	0.038118	0.00675972	4.84512e-18
cg27093273	16	2848893	PRSS22	S_Shore	0.281627	0.223996	-0.0626515	3.28148e-22	0.265998	0.214326	-0.0564471	2.33115e-18
cg00197058	11	22411093	NA	Island	0.0878055	0.114202	0.0270078	3.33222e-22	0.0929371	0.116873	0.0254533	4.67e-21
cg22836359	9	135065214	NA	Island	0.7226	0.666544	-0.0550475	3.46276e-22	0.728382	0.669414	-0.0586821	8.56445e-27
cg02793415	15	88092145	NA	N_Shelf	0.803525	0.842421	0.0367173	3.4631e-22	0.816824	0.847714	0.0283283	3.13703e-16
cg03728296	1	147411473	NA	N_Shore	0.354671	0.409775	0.0566565	3.46664e-22	0.36163	0.413174	0.0530961	2.4224e-21
cg08346820	10	112394764	RBM20	S_Shore	0.773897	0.79921	0.0236806	3.46786e-22	0.781914	0.804308	0.0232874	9.27675e-23
cg16547529	20	43366339	MATN4;MATN4;MATN4	Island	0.597573	0.646869	0.0491103	3.57241e-22	0.613216	0.654906	0.0417632	6.29948e-15
cg15091747	19	54636318	SLC17A7	Island	0.0920061	0.0716141	-0.022371	3.67729e-22	0.0936728	0.0751542	-0.0194497	1.63302e-15
cg11367159	8	144430273	GLI4	Island	0.280025	0.213319	-0.068077	3.73823e-22	0.284161	0.215121	-0.0704566	1.7843e-24
cg13485366	4	770591	CPLX1	Island	0.665051	0.717525	0.0481208	3.81926e-22	0.650239	0.700115	0.0461265	1.597e-18
cg21086940	7	55380489	NA	S_Shore	0.756039	0.808352	0.0545505	3.83127e-22	0.759263	0.806929	0.048729	3.81968e-18
cg26575633	15	73719008	IMP3;IMP3	Island	0.0432564	0.0326364	-0.010965	3.83619e-22	0.0419082	0.0309199	-0.0118341	9.66048e-27
cg06836380	5	42989847	NA	S_Shore	0.835038	0.880982	0.0410251	4.10487e-22	0.82034	0.869733	0.0433636	2.03516e-24
cg21926094	2	85407646	TGOLN2	Island	0.0929059	0.0686148	-0.0220594	4.20871e-22	0.0934861	0.0686887	-0.0232352	3.57035e-25
cg04297507	12	26877541	ITPR2	Island	0.0551358	0.0690006	0.0153118	4.23319e-22	0.0562549	0.069188	0.012926	5.22225e-17
cg08293242	5	139471079	NA	N_Shore	0.724908	0.782381	0.0559858	4.25678e-22	0.756325	0.803731	0.0482846	2.12215e-20
cg05358404	6	28769691	NA	NA	0.272807	0.317218	0.0466726	4.41848e-22	0.299208	0.335171	0.0392397	2.6292e-16
cg04362002	19	44685198	DLL3;DLL3	Island	0.526545	0.561217	0.0317722	4.59185e-22	0.525995	0.559497	0.0305528	1.08019e-17
cg18789547	1	155095066	NTRK1;INSRR;INSRR	N_Shore	0.673215	0.707494	0.0308431	4.65154e-22	0.654977	0.692814	0.0332825	3.29407e-21
cg07059402	19	13270931	CACNA1A;CACNA1A	Island	0.673245	0.709367	0.0365703	4.67592e-22	0.67327	0.7076	0.0366623	4.94129e-23
cg16171484	14	56381393	OTX2OS1	NA	0.45585	0.497788	0.0452053	4.85622e-22	0.469777	0.509924	0.041599	2.95933e-20
cg01693063	9	71321475	APBA1	Island	0.926083	0.958448	0.032126	4.89247e-22	0.93495	0.962005	0.0270157	1.54811e-18
cg22431262	6	30336224	HLA-L	Island	0.744498	0.773716	0.0276449	4.90727e-22	0.75477	0.782562	0.0254834	7.01824e-20
cg00107579	10	134898052	NA	N_Shore	0.951956	0.964238	0.0116517	5.14344e-22	0.953861	0.964441	0.0101862	1.48424e-20
cg14858616	15	32874277	ACTC1	NA	0.523846	0.574256	0.0523421	5.18594e-22	0.538365	0.589588	0.0522077	7.52034e-23
cg05143633	10	124628746	FAM24B;LOC399815	Island	0.705918	0.754075	0.0476179	5.22098e-22	0.702966	0.748472	0.045657	1.4461e-19
cg09045105	4	186172478	NA	N_Shore	0.654821	0.6982	0.0425851	5.41748e-22	0.654883	0.69494	0.0397438	6.8327e-19
cg11774548	6	106880757	ATG5	S_Shore	0.322785	0.365923	0.0429033	5.57877e-22	0.328617	0.370489	0.0420489	3.89313e-21
cg08569850	19	52740851	ZNF541	Island	0.414733	0.475885	0.0599968	5.9394e-22	0.427849	0.481876	0.0549438	7.80374e-20
cg11177833	21	39681404	WRB;WRB	N_Shore	0.093044	0.0519175	-0.0420227	5.93987e-22	0.0919143	0.0523855	-0.039875	9.72138e-20
cg23231268	9	135064707	NA	N_Shore	0.723649	0.67553	-0.0486399	5.9952e-22	0.719351	0.670397	-0.0510412	1.22137e-23
cg12466700	12	124911853	NA	Island	0.657502	0.693942	0.0351682	6.22382e-22	0.668389	0.699743	0.0307076	2.13301e-16
cg20245439	2	105219632	NA	Island	0.810012	0.857057	0.0448354	6.4312e-22	0.806786	0.850163	0.0422096	4.08047e-19
cg00030604	11	69794094	PPFIA1;PPFIA1	Island	0.0150308	0.0191117	0.00412594	6.48968e-22	0.0155799	0.01895	0.0036383	1.36711e-20
cg18085407	5	149527127	CDX1	Island	0.10286	0.14793	0.0434337	6.51389e-22	0.108752	0.15372	0.0444014	7.28871e-24
cg07421515	7	149041856	KRBA1	Island	0.90856	0.935886	0.023607	6.65565e-22	0.903895	0.933643	0.0271042	4.05406e-28
cg23957311	8	42516485	C8orf40;C8orf40;C8orf40;C8orf40;C8orf40;SLC20A2	S_Shore	0.0137885	0.0101435	-0.00345859	6.7823e-22	0.0147714	0.00964357	-0.00490152	7.56685e-35
cg26687119	20	29535975	NCRNA00028;REM1	Island	0.87702	0.908604	0.0294591	6.83044e-22	0.876861	0.909091	0.0306764	8.42716e-24
cg00989365	16	52922604	NA	NA	0.873371	0.901603	0.0280304	6.99773e-22	0.889977	0.912595	0.0230639	7.01945e-19
cg05185364	8	20251636	NA	NA	0.71512	0.745582	0.0291373	7.01275e-22	0.7187	0.74539	0.026476	5.57115e-19
cg01815150	3	23220920	UBE2E2	S_Shore	0.431507	0.395651	-0.0388325	7.11593e-22	0.421868	0.388857	-0.0346605	7.15776e-18
cg18063486	3	48607572	COL7A1	Island	0.149608	0.105524	-0.0461583	7.2761e-22	0.139404	0.102371	-0.0401398	4.99285e-17
cg23473443	19	6690192	TRIP10	N_Shore	0.397355	0.454271	0.0542826	7.34543e-22	0.422308	0.483106	0.0616324	2.74785e-29
cg08443038	17	4639117	GLTPD2	Island	0.290378	0.338171	0.0445566	7.53745e-22	0.303523	0.351112	0.0448265	2.70954e-21
cg27475169	4	2029393	NA	N_Shore	0.745738	0.775712	0.0268953	7.56106e-22	0.744831	0.773443	0.0253325	7.09867e-19
cg05364567	2	133785392	NCKAP5;NCKAP5	NA	0.820201	0.792457	-0.0333399	7.76263e-22	0.818969	0.790302	-0.0309585	5.4227e-17
cg21715189	12	81845543	TMTC2	NA	0.824468	0.775774	-0.0365803	7.871e-22	0.816973	0.773737	-0.0293468	3.8264e-13
cg21846177	2	70976741	NA	N_Shelf	0.687506	0.726305	0.0395094	7.92402e-22	0.695976	0.733607	0.0381413	2.32788e-22
cg00491180	12	45512246	NA	S_Shore	0.320488	0.381279	0.0588426	8.00663e-22	0.306995	0.368982	0.0585029	1.47519e-21
cg08039751	1	115199380	SYCP1	Island	0.0398782	0.0510621	0.0111227	8.06509e-22	0.0428991	0.0529447	0.00995884	1.40027e-15
cg14614094	12	52377871	NA	S_Shelf	0.898921	0.919209	0.0194896	8.53117e-22	0.904612	0.921203	0.0161866	1.23355e-15
cg09354267	10	98936663	SLIT1	S_Shore	0.850836	0.877843	0.0268059	8.67305e-22	0.854841	0.880825	0.0253345	3.26774e-20
cg07524679	13	102224482	C13orf27	Island	0.233458	0.279229	0.0434488	8.70346e-22	0.223246	0.271875	0.0452014	1.83552e-24
cg26874229	21	44761834	C21orf90;C21orf29;C21orf90	NA	0.828893	0.801626	-0.0305164	8.80236e-22	0.824255	0.799906	-0.0267321	1.82941e-17
cg17758363	6	106536827	NA	S_Shore	0.938265	0.951347	0.0124677	9.01122e-22	0.939418	0.950862	0.0110814	2.22939e-19
cg27282281	12	46685760	COL2A1;COL2A1	S_Shore	0.899328	0.917107	0.017505	9.37901e-22	0.902396	0.921158	0.0183407	9.54463e-24
cg22178392	3	139316673	DZIP1L	Island	0.00998137	0.0134452	0.00387829	9.42859e-22	0.0102812	0.014115	0.00423645	2.07187e-15
cg23954968	3	153468559	MBNL1;MBNL1;LOC401093;MBNL1;LOC401093;MBNL1	N_Shore	0.111722	0.081645	-0.0274775	9.70423e-22	0.102801	0.0748451	-0.0260111	4.56581e-22
cg11205981	2	48521329	KLRAQ1;KLRAQ1;KLRAQ1;KLRAQ1	Island	0.0304868	0.036406	0.00582781	9.77375e-22	0.0323686	0.0367684	0.00446793	3.86806e-14
cg08034070	3	198178550	PIGZ	Island	0.904575	0.939461	0.034276	1.00609e-21	0.92347	0.953651	0.0301073	2.36197e-22
cg07551060	6	88814111	SPACA1	Island	0.70627	0.750049	0.0451385	1.02222e-21	0.713651	0.749224	0.037421	1.85174e-15
cg10848724	12	45511716	NA	Island	0.0996402	0.131173	0.0330621	1.03329e-21	0.105776	0.132588	0.0290028	7.66594e-16
cg06588556	19	51690949	PNMAL2;PNMAL2	Island	0.198471	0.243218	0.0436553	1.04637e-21	0.229629	0.284065	0.0511784	6.45638e-29
cg25679766	5	23542787	PRDM9	NA	0.745667	0.792341	0.0418957	1.08527e-21	0.743845	0.787025	0.0399077	3.04477e-19
cg16169375	16	2848935	PRSS22	S_Shore	0.306215	0.250812	-0.0593661	1.09386e-21	0.291063	0.238661	-0.0568995	2.15051e-20
cg12957265	2	74582787	LOC151534;LBX2	N_Shore	0.623436	0.673186	0.0494399	1.17292e-21	0.65416	0.705652	0.0514349	2.79605e-26
cg15065854	19	55552659	NA	Island	0.16955	0.139863	-0.0302392	1.18474e-21	0.166394	0.138837	-0.0248975	5.83743e-15
cg00491927	19	45417176	TTC9B	S_Shore	0.891029	0.911942	0.0210696	1.21301e-21	0.889302	0.909007	0.0193588	9.62471e-18
cg27175287	19	63553875	NCRNA00181;A1BG	Island	0.532427	0.5987	0.0632621	1.23096e-21	0.562772	0.623507	0.0558105	2.85033e-16
cg13259925	18	33088688	BRUNOL4;BRUNOL4;BRUNOL4;BRUNOL4	S_Shore	0.5548	0.592195	0.0345969	1.25172e-21	0.559576	0.600989	0.0383735	1.25243e-26
cg27237814	17	50332891	TOM1L1	Island	0.0191317	0.0241444	0.00499579	1.27694e-21	0.0243313	0.0272386	0.00293701	0.000492489
cg03626579	6	28334864	NKAPL	N_Shore	0.453324	0.509612	0.0546953	1.28801e-21	0.444839	0.506839	0.0599064	7.29997e-26
cg02798848	7	158547325	VIPR2	Island	0.341046	0.270471	-0.0739542	1.29643e-21	0.336846	0.264648	-0.0756944	2.29794e-23
cg04662609	15	67531738	RPLP1;RPLP1	N_Shore	0.0967842	0.150483	0.0542169	1.32864e-21	0.0973169	0.154436	0.0582414	2.50436e-23
cg14769703	4	41575037	NA	Island	0.192992	0.231499	0.0400141	1.33857e-21	0.227075	0.265108	0.0412723	2.17402e-18
cg20673321	6	27756320	NA	S_Shore	0.0722728	0.0480717	-0.0225756	1.36638e-21	0.0807558	0.0533901	-0.0257609	1.33311e-23
cg14224937	16	53103591	NA	NA	0.819858	0.841362	0.0215561	1.43044e-21	0.827456	0.844558	0.016104	1.71314e-12
cg08043020	19	60185887	NLRP2	Island	0.858016	0.890939	0.03456	1.43387e-21	0.845062	0.887842	0.0421333	1.53173e-27
cg12597066	3	42821911	HIGD1A;HIGD1A;HIGD1A	S_Shore	0.604039	0.652188	0.0432063	1.43479e-21	0.607224	0.658034	0.0465723	1.83028e-24
cg10079374	19	51690958	PNMAL2;PNMAL2	Island	0.06325	0.0873965	0.0238812	1.4477e-21	0.0797996	0.111893	0.0316357	5.4178e-29
cg23233843	6	32837719	HLA-DQB2	Island	0.718357	0.766811	0.0455292	1.47299e-21	0.717502	0.763652	0.0448697	3.25238e-20
cg06362543	16	55260303	MT1G;MT1H	N_Shore	0.570544	0.604315	0.0319164	1.47828e-21	0.576241	0.606288	0.0279627	3.76599e-16
cg23771956	15	67531582	RPLP1;RPLP1	N_Shore	0.191064	0.24706	0.0593973	1.51614e-21	0.196436	0.253735	0.060091	2.72278e-22
cg19959917	10	124628981	LOC399815;FAM24B	Island	0.047482	0.07227	0.025626	1.57533e-21	0.0498046	0.074307	0.0248168	1.17163e-21
cg17835678	15	72806123	CYP1A1	Island	0.11513	0.135406	0.0199138	1.58178e-21	0.121552	0.145982	0.0249943	5.31142e-27
cg23024262	2	25280955	NA	Island	0.63206	0.677701	0.0417293	1.59063e-21	0.640358	0.67995	0.0369252	6.25332e-18
cg08570243	1	2224151	SKI	N_Shore	0.949506	0.938073	-0.0130844	1.62837e-21	0.950593	0.936669	-0.0151056	4.32997e-26
cg12992827	5	72545974	NA	N_Shore	0.41365	0.446783	0.031582	1.65361e-21	0.414956	0.448461	0.0334873	2.34113e-22
cg03462733	6	36961302	C6orf89	N_Shore	0.825559	0.850803	0.022593	1.65402e-21	0.818671	0.842405	0.0209742	3.76698e-18
cg15784615	9	135065100	NA	N_Shore	0.675633	0.624548	-0.0508973	1.6568e-21	0.671704	0.618095	-0.0554625	4.33422e-25
cg01433297	9	137118284	OLFM1;OLFM1	N_Shore	0.475849	0.418026	-0.061216	1.70757e-21	0.453282	0.397367	-0.061384	9.91542e-22
cg22677715	13	99425930	NA	N_Shelf	0.352329	0.378238	0.0252674	1.70784e-21	0.358326	0.386138	0.0276039	5.15065e-27
cg12414681	10	88126748	NA	Island	0.368093	0.397848	0.0277998	1.71665e-21	0.382663	0.413261	0.0304865	7.46245e-25
cg18402261	19	54583415	CCDC155	Island	0.787092	0.839163	0.0520991	1.73525e-21	0.790116	0.843156	0.0536648	5.03602e-26
cg27553457	2	105220104	NA	Island	0.463167	0.538014	0.0756017	1.74143e-21	0.469114	0.537913	0.0728922	4.11748e-21
cg09419900	2	74594088	TLX2	Island	0.0214895	0.0264363	0.00487972	1.75368e-21	0.0214411	0.0257737	0.00443962	1.68818e-19
cg03850936	14	87861617	KCNK10	N_Shore	0.859034	0.887067	0.0287498	1.84456e-21	0.859428	0.884993	0.0258097	2.59754e-17
cg21994045	2	105219926	NA	Island	0.612969	0.711703	0.0988507	1.87486e-21	0.610927	0.711925	0.101988	8.77177e-23
cg22265452	1	157773183	OR10J5	NA	0.619302	0.564049	-0.0592315	1.90417e-21	0.602501	0.554083	-0.0516749	5.05443e-17
cg05595088	10	102407354	NA	N_Shore	0.732892	0.762386	0.028034	1.93663e-21	0.73214	0.759101	0.0253107	1.67694e-16
cg07502936	22	20669538	NA	S_Shelf	0.517247	0.545352	0.0264971	1.96206e-21	0.515548	0.542794	0.0249311	2.60898e-18
cg12244668	2	176687591	NA	N_Shore	0.0526386	0.0398439	-0.0125615	1.97054e-21	0.059349	0.0439192	-0.0145062	2.8268e-24
cg08835755	3	140207022	PRR23A	Island	0.935463	0.949713	0.0139381	2.0117e-21	0.936586	0.95036	0.0131982	1.05906e-18
cg18515624	1	175178654	ASTN1;ASTN1	NA	0.632658	0.564569	-0.0612121	2.03323e-21	0.610352	0.559843	-0.0416638	1.00728e-09
cg13806489	22	15868275	GAB4	Island	0.18447	0.24321	0.0599827	2.07757e-21	0.190769	0.246147	0.0581354	1.93293e-20
cg24025550	17	34251257	C17orf98	S_Shore	0.54964	0.616548	0.0675407	2.11073e-21	0.548958	0.614696	0.0642726	1.32726e-20
cg04777352	17	35150146	GRB7;GRB7	NA	0.407572	0.453336	0.0413381	2.13699e-21	0.391881	0.43761	0.0414977	8.82318e-22
cg22903908	2	73282684	NOTO	N_Shore	0.795854	0.835725	0.0387495	2.1383e-21	0.795201	0.832435	0.0367033	2.10773e-18
cg03027739	3	42702847	KBTBD5	Island	0.430494	0.465115	0.0348278	2.35816e-21	0.441366	0.472897	0.0316293	1.98141e-18
cg05805297	17	38188433	WNK4	N_Shore	0.494831	0.55692	0.0612975	2.38643e-21	0.509086	0.562331	0.0532966	2.59975e-17
cg26172013	2	51108810	NRXN1;NRXN1	Island	0.941452	0.954038	0.0123643	2.48414e-21	0.942485	0.955011	0.0120817	3.13587e-19
cg20374595	19	1747207	ATP8B3	Island	0.233148	0.17805	-0.0575941	2.53968e-21	0.229158	0.178409	-0.0531388	8.40556e-19
cg16615454	21	43446923	NA	Island	0.918057	0.883092	-0.035737	2.576e-21	0.919445	0.886434	-0.0327419	2.66451e-19
cg12552293	4	41573496	NA	N_Shore	0.883081	0.908682	0.0248805	2.58376e-21	0.886344	0.910336	0.0234226	6.85766e-21
cg00167941	1	2336875	NA	S_Shore	0.848226	0.867381	0.0186038	2.59844e-21	0.850677	0.866064	0.0139643	9.24442e-12
cg10716823	3	46767361	NA	Island	0.863366	0.910325	0.0463833	2.6293e-21	0.867067	0.912286	0.0452125	4.17989e-22
cg06134567	5	41905720	OXCT1	Island	0.0300311	0.0500705	0.0202418	2.744e-21	0.0305664	0.0486535	0.0183945	2.92492e-18
cg00228708	6	26304773	NA	N_Shore	0.629258	0.577976	-0.0576642	2.75882e-21	0.624879	0.568837	-0.0606361	3.09096e-22
cg27562948	19	50517992	CKM	N_Shore	0.538194	0.57157	0.02946	2.86211e-21	0.518869	0.555291	0.0326761	6.4363e-22
cg02022136	11	58586767	NA	Island	0.319749	0.386162	0.0642095	2.86879e-21	0.312432	0.382553	0.0677669	1.47759e-23
cg15116327	11	62211945	LRRN4CL	Island	0.192449	0.217192	0.0255557	3.05825e-21	0.213096	0.232139	0.0201859	3.1444e-13
cg10799055	1	245578092	NA	NA	0.161244	0.217699	0.0533632	3.07007e-21	0.156316	0.209724	0.0483649	1.11119e-19
cg26385222	19	49597756	ZNF285A	NA	0.0214709	0.0291528	0.00807616	3.09823e-21	0.0230438	0.0304363	0.0080095	3.48243e-21
cg09447578	17	56909588	TBX4	NA	0.651565	0.682639	0.032791	3.11822e-21	0.672482	0.696709	0.027099	9.80711e-17
cg02419920	8	22279797	SLC39A14;SLC39A14;SLC39A14;SLC39A14	N_Shore	0.710606	0.736945	0.0272838	3.12737e-21	0.714318	0.737861	0.0244018	7.82418e-19
cg01884321	4	42097227	SHISA3	S_Shore	0.644929	0.686566	0.0388611	3.23526e-21	0.635045	0.674925	0.0369895	3.71269e-19
cg17574739	11	18433879	LDHAL6A;LDHAL6A	Island	0.65762	0.737397	0.0798119	3.2494e-21	0.666888	0.742636	0.0765534	6.10035e-20
cg01761236	16	3182738	NA	Island	0.347402	0.265249	-0.0798886	3.26099e-21	0.362539	0.275324	-0.0842195	1.10151e-23
cg02064284	1	32513739	LCK;LCK	Island	0.0820089	0.126221	0.0410519	3.26682e-21	0.0720851	0.115188	0.0402574	6.90738e-23
cg07610777	1	2377530	NA	Island	0.667182	0.63593	-0.0365175	3.36106e-21	0.65763	0.626335	-0.0369419	1.0888e-21
cg23239574	20	29537237	NCRNA00028	S_Shore	0.0533687	0.102487	0.0461763	3.44496e-21	0.0559036	0.102464	0.0447508	3.59503e-21
cg00879218	6	167959373	NA	NA	0.829272	0.871719	0.0412277	3.57683e-21	0.829295	0.871344	0.0406356	9.60279e-21
cg03308092	14	30412897	COCH;COCH	N_Shore	0.577344	0.613846	0.0380452	3.69299e-21	0.593607	0.629724	0.0369735	2.27611e-19
cg16111190	7	112049833	NA	NA	0.879803	0.919057	0.0402731	3.76219e-21	0.882516	0.920885	0.0399125	2.55673e-23
cg17034331	2	38158306	CYP1B1	S_Shore	0.510441	0.553004	0.0419124	3.78428e-21	0.512014	0.556888	0.0419921	3.55158e-21
cg18794475	2	9180313	NA	NA	0.957614	0.948692	-0.00903099	3.85653e-21	0.955218	0.946209	-0.00938212	8.54169e-20
cg18059891	17	51385210	NA	NA	0.0712391	0.0619656	-0.00897323	3.9314e-21	0.0781552	0.0682457	-0.00901034	8.74316e-18
cg26103104	7	100632521	MOGAT3	S_Shore	0.840355	0.860248	0.018473	3.93237e-21	0.841479	0.860687	0.0177253	1.52596e-19
cg05490519	7	127778657	PRRT4	Island	0.512521	0.559498	0.0501168	3.9331e-21	0.545499	0.577478	0.0367064	2.77613e-14
cg00049595	8	143253356	NA	NA	0.854739	0.832244	-0.0231874	3.96418e-21	0.852413	0.833763	-0.0191877	1.13601e-15
cg23880736	2	96145618	ADRA2B	Island	0.172766	0.202489	0.0294184	3.97248e-21	0.17513	0.204858	0.0298066	1.36586e-22
cg16398944	4	41561935	NA	N_Shore	0.442823	0.477433	0.03421	3.99499e-21	0.443611	0.475672	0.0321212	3.10208e-18
cg08926642	10	13611822	NA	S_Shore	0.361107	0.400637	0.038254	4.00738e-21	0.345673	0.38166	0.0347351	8.55891e-19
cg23956260	15	43458447	LOC145663;GATM	S_Shore	0.216208	0.261194	0.0451938	4.10069e-21	0.216693	0.258592	0.0428942	3.1929e-20
cg11065575	6	101953130	GRIK2;GRIK2;GRIK2	N_Shore	0.651797	0.714764	0.0648247	4.22089e-21	0.65542	0.715784	0.0609531	6.37022e-19
cg01754525	1	225813505	NA	N_Shore	0.499675	0.544703	0.0472772	4.55654e-21	0.507932	0.550009	0.0446646	4.32225e-20
cg14741228	19	4720214	MIR7-3;C19orf30	NA	0.282808	0.243716	-0.0401588	4.58244e-21	0.274695	0.242318	-0.0350584	1.10169e-16
cg03515663	3	46767466	NA	Island	0.925766	0.966095	0.0420597	4.63559e-21	0.931809	0.968355	0.0378897	2.78596e-21
cg01262208	6	71048004	COL9A1;COL9A1	N_Shore	0.959285	0.9694	0.0103308	4.72964e-21	0.961135	0.969524	0.00854202	2.49104e-18
cg08506127	10	124625795	FAM24B	N_Shelf	0.734904	0.686582	-0.055484	4.80998e-21	0.725652	0.686923	-0.0456199	6.14785e-17
cg16359799	2	94900924	TEKT4	Island	0.507019	0.539035	0.0305545	4.88293e-21	0.508782	0.537937	0.0283346	9.3407e-18
cg05548469	3	46767368	NA	Island	0.881982	0.92144	0.039299	4.90083e-21	0.884449	0.925742	0.0414361	2.19035e-26
cg08051713	3	129254685	SEC61A1	S_Shore	0.229881	0.203782	-0.0288815	4.94655e-21	0.205783	0.187755	-0.0208649	4.7701e-12
cg08928145	10	105334713	NEURL	Island	0.176466	0.22697	0.0476427	4.98221e-21	0.20203	0.24868	0.0450778	8.0356e-19
cg24389054	2	121054968	NA	S_Shelf	0.510716	0.5485	0.0336863	5.04315e-21	0.49305	0.534667	0.0387266	9.08215e-26
cg25550468	11	122280020	C11orf63;C11orf63	NA	0.924042	0.940453	0.0147154	5.18613e-21	0.928102	0.941743	0.0121509	1.31654e-15
cg10742957	15	81114336	CPEB1	Island	0.175781	0.204363	0.0272035	5.27835e-21	0.191068	0.22465	0.0313351	5.15151e-24
cg18435832	19	13271117	CACNA1A;CACNA1A	Island	0.935618	0.946654	0.0105862	5.59915e-21	0.938222	0.947072	0.008586	6.60264e-16
cg17475271	19	63553314	A1BG	Island	0.554486	0.61854	0.0595158	5.77026e-21	0.590296	0.641141	0.0449814	4.96869e-13
cg06569542	2	74520208	RTKN;RTKN;RTKN	N_Shore	0.472272	0.447504	-0.0280262	6.04427e-21	0.442821	0.423239	-0.0225303	1.21051e-14
cg24310500	15	62242263	PPIB;PPIB	Island	0.0263377	0.0319098	0.00610662	6.05726e-21	0.0261436	0.0317743	0.00561246	3.31187e-16
cg08504662	17	4960362	ZNF232	Island	0.0908277	0.1304	0.0391283	6.07071e-21	0.0940182	0.133781	0.0396625	2.61564e-22
cg12953200	17	7699387	TMEM88	Island	0.925731	0.916188	-0.0110729	6.1839e-21	0.926578	0.917827	-0.00928306	1.4704e-15
cg00187229	12	121946831	VPS37B	Island	0.0898037	0.0671346	-0.0213578	6.26348e-21	0.0929553	0.0702839	-0.0217547	4.99913e-21
cg12049992	3	140222412	PRR23B;PRR23B	Island	0.668028	0.698942	0.0308056	6.26524e-21	0.674803	0.702183	0.0273261	1.99358e-17
cg26686068	13	111595654	NA	Island	0.242837	0.164214	-0.0833804	6.52568e-21	0.239069	0.162702	-0.0802886	1.93059e-19
cg15249796	12	54869519	SMARCC2;SMARCC2;SMARCC2;SMARCC2;SMARCC2;SMARCC2	N_Shore	0.0903557	0.108095	0.0196588	6.56535e-21	0.0938969	0.106969	0.0137901	3.07683e-10
cg04189591	7	57487125	NA	N_Shore	0.342097	0.395312	0.0509989	6.58495e-21	0.344717	0.389887	0.0444096	1.4141e-16
cg27488503	18	11140043	FAM38B	S_Shore	0.287721	0.34208	0.0501894	6.6936e-21	0.280718	0.33734	0.0545733	2.18192e-25
cg22932482	2	110327142	NCRNA00116	Island	0.100804	0.191388	0.0919469	7.14676e-21	0.0961527	0.185217	0.0910374	7.67656e-21
cg15594585	8	30890159	NA	S_Shore	0.687797	0.726716	0.0383494	7.22464e-21	0.688699	0.730412	0.0401072	1.73422e-22
cg04579398	1	113086641	NA	N_Shore	0.443187	0.49885	0.052417	7.24076e-21	0.450441	0.501599	0.0491254	1.05242e-18
cg01120173	15	63503004	IGDCC4	S_Shore	0.642036	0.667919	0.0268607	7.24273e-21	0.646284	0.669416	0.0224751	1.13472e-13
cg23797887	19	42650547	ZNF570;ZNF569	N_Shore	0.534799	0.576666	0.0411889	7.36775e-21	0.530691	0.576874	0.0444322	1.04867e-23
cg07031872	19	1740618	ATP8B3	Island	0.325754	0.268851	-0.0583093	7.389e-21	0.312799	0.261061	-0.0537391	6.16924e-18
cg23880589	17	76988935	BAHCC1	Island	0.0942182	0.0689492	-0.0280532	7.57121e-21	0.084968	0.065619	-0.0211722	5.17418e-16
cg03845837	7	21548969	DNAH11	Island	0.585199	0.61143	0.0249932	7.64421e-21	0.590054	0.616728	0.0261924	1.69571e-20
cg18758664	3	42282765	CCK	S_Shore	0.498373	0.537059	0.0365352	7.67107e-21	0.492419	0.5339	0.0384833	3.47885e-22
cg05938607	12	121946823	VPS37B	Island	0.0344434	0.0259069	-0.00839763	7.73391e-21	0.035073	0.0274812	-0.00669253	7.34359e-13
cg08885224	14	76298814	VASH1;VASH1	S_Shore	0.322405	0.358383	0.0358836	7.85077e-21	0.325164	0.365752	0.0395103	6.35765e-24
cg00161791	6	28865345	NA	S_Shelf	0.286804	0.244598	-0.0419582	8.05395e-21	0.298488	0.258519	-0.03994	2.14929e-19
cg27629992	8	144862363	LOC100130274	Island	0.491452	0.538192	0.0456136	8.06281e-21	0.495254	0.541365	0.0449342	2.72988e-20
cg26422151	13	112045366	NA	Island	0.772792	0.71303	-0.0636239	8.23797e-21	0.774522	0.708445	-0.0691229	5.51064e-24
cg13871826	4	56355217	NA	S_Shore	0.857705	0.886434	0.0266695	8.43432e-21	0.865747	0.889014	0.0217672	7.01517e-15
cg15515843	5	42979614	NA	N_Shore	0.907652	0.933696	0.0236263	8.44503e-21	0.904421	0.933645	0.026745	7.93493e-28
cg00602326	7	148750066	NA	N_Shore	0.493604	0.526592	0.0346884	8.58258e-21	0.495836	0.529993	0.0345393	5.53746e-22
cg05951817	2	74594499	TLX2	Island	0.385354	0.412831	0.0262343	8.59399e-21	0.384676	0.407792	0.0200722	3.25332e-13
cg09068158	9	67900871	NA	Island	0.346891	0.379378	0.0316283	8.9481e-21	0.361964	0.387315	0.0255686	3.82742e-15
cg04378167	1	210886817	NA	NA	0.923498	0.948836	0.0232139	9.09546e-21	0.916747	0.945831	0.0264958	1.35937e-24
cg24063856	15	48261455	SLC27A2;SLC27A2	N_Shore	0.150942	0.183573	0.0325663	9.21742e-21	0.140084	0.172225	0.0302473	8.02056e-20
cg18947553	16	2832783	TMPRSS8	Island	0.301483	0.244738	-0.0529849	9.54803e-21	0.322634	0.263578	-0.0549077	2.01261e-23
cg12664038	11	6998141	ZNF214;NLRP14;ZNF214	Island	0.0205709	0.0289451	0.00809697	9.56565e-21	0.0241821	0.0316377	0.00809965	3.75508e-16
cg05915609	6	76010655	COX7A2;COX7A2	NA	0.0272035	0.0429277	0.01581	1.00205e-20	0.0284534	0.0425011	0.0145857	5.73916e-18
cg06888460	16	33850913	NA	S_Shore	0.388893	0.458919	0.0695151	1.01759e-20	0.392083	0.463506	0.0709841	4.26361e-22
cg03719070	10	105334788	NEURL	Island	0.284218	0.322988	0.0371381	1.02551e-20	0.296878	0.32873	0.0295407	7.28482e-15
cg17844313	11	18433875	LDHAL6A;LDHAL6A	Island	0.533123	0.617873	0.0883627	1.04138e-20	0.544003	0.625466	0.0868101	5.00035e-21
cg21692450	9	37023489	PAX5	N_Shore	0.521474	0.563423	0.043839	1.05909e-20	0.534651	0.578131	0.0452948	5.951e-22
cg12360753	20	87680	DEFB127	NA	0.286262	0.233389	-0.0533051	1.07368e-20	0.280169	0.236973	-0.0430244	1.70384e-14
cg07850592	1	156215440	NA	Island	0.256253	0.306997	0.0473681	1.07964e-20	0.25296	0.300071	0.0438999	5.64512e-19
cg26993102	14	92459629	CHGA	Island	0.0107959	0.013206	0.00218382	1.09038e-20	0.0110501	0.0129425	0.00189057	3.26684e-16
cg10552523	2	132146263	NA	N_Shore	0.737872	0.767383	0.030667	1.09929e-20	0.763734	0.784312	0.0216377	1.75942e-12
cg10275315	8	105548596	DPYS	S_Shore	0.362436	0.395686	0.0317028	1.11255e-20	0.359823	0.390161	0.0279536	7.205e-16
cg25019343	1	115199646	SYCP1	S_Shore	0.0869822	0.121423	0.0364361	1.21073e-20	0.0917298	0.123697	0.0334065	1.45922e-18
cg17515480	20	18723065	HSPC072;LOC100270804;HSPC072	NA	0.505882	0.545081	0.0378264	1.25392e-20	0.497541	0.536355	0.0374629	6.05681e-19
cg24717159	4	164307943	NAF1;NAF1	S_Shore	0.923069	0.940794	0.0162479	1.34168e-20	0.923499	0.940059	0.0153846	1.95424e-16
cg27129048	17	56848911	NA	Island	0.221246	0.245478	0.0239216	1.35527e-20	0.221881	0.243583	0.0214696	5.9947e-18
cg14830485	4	155881141	NA	Island	0.930703	0.947262	0.0150805	1.38265e-20	0.949056	0.955561	0.00453046	0.000165884
cg16936953	18	11137785	FAM38B	N_Shore	0.0803112	0.123556	0.044712	1.39797e-20	0.0950071	0.142078	0.0475363	3.76844e-20
cg02066331	15	43458440	LOC145663;GATM	S_Shore	0.200659	0.237997	0.0383544	1.56151e-20	0.204194	0.238345	0.0353649	1.2792e-18
cg04022137	10	131155061	MGMT	Island	0.102869	0.134229	0.0325365	1.56395e-20	0.108746	0.142098	0.0346886	2.11331e-23
cg04329429	15	43214326	DUOX1;DUOX1	N_Shore	0.36238	0.411477	0.0444163	1.57984e-20	0.367884	0.423309	0.0482366	4.50937e-25
cg17140307	10	124629100	LOC399815;FAM24B;FAM24B	Island	0.0767443	0.109213	0.0326448	1.58342e-20	0.0795393	0.112119	0.0338254	6.25865e-22
cg03021802	19	60186297	NLRP2	Island	0.945925	0.964276	0.0181682	1.6089e-20	0.946034	0.962657	0.0164062	2.31501e-17
cg02883668	12	79431290	PTPRQ	NA	0.606632	0.656935	0.0502637	1.61625e-20	0.618849	0.660215	0.0434239	7.18363e-16
cg22698744	20	43366970	MATN4;MATN4;MATN4	N_Shore	0.887853	0.912882	0.0247199	1.63662e-20	0.894875	0.917712	0.0225941	2.0857e-18
cg10738368	3	61354622	NA	NA	0.933189	0.923718	-0.00928528	1.68646e-20	0.930984	0.922678	-0.007995	1.17264e-14
cg00891541	8	53639418	FAM150A	N_Shore	0.0683451	0.0898854	0.0191096	1.80696e-20	0.0682765	0.0898934	0.0205734	5.51299e-23
cg05189570	5	77182074	NA	N_Shore	0.851946	0.896272	0.0436339	1.80759e-20	0.860958	0.901216	0.040751	1.97787e-20
cg27212232	3	50289295	SEMA3B;SEMA3B	Island	0.69189	0.723112	0.0320749	1.81659e-20	0.705482	0.732649	0.0282487	5.31355e-17
cg05107535	12	115804699	HRK	S_Shore	0.36808	0.400844	0.0348901	1.86881e-20	0.388565	0.416576	0.0281564	1.39948e-13
cg13331196	14	68411356	ACTN1;ACTN1;ACTN1	Island	0.921492	0.952946	0.0319484	1.87014e-20	0.921483	0.951895	0.0303452	4.10785e-18
cg19761502	17	36273071	KRT12	Island	0.728162	0.761004	0.0342706	1.9076e-20	0.745557	0.774798	0.0309432	2.35157e-17
cg03102841	6	28663721	SCAND3	S_Shore	0.571664	0.605265	0.0357175	1.91991e-20	0.586524	0.617393	0.0310305	2.2726e-16
cg16306900	19	8179505	LASS4	N_Shore	0.401369	0.464443	0.058562	1.9416e-20	0.367636	0.431023	0.0576833	1.06163e-19
cg25946389	8	49630849	NA	N_Shore	0.440759	0.48098	0.040977	1.94217e-20	0.457622	0.500833	0.0446488	4.32253e-22
cg05620980	8	22074117	SFTPC	S_Shelf	0.863484	0.882294	0.019356	1.94867e-20	0.868223	0.884085	0.0157868	1.59933e-15
cg01565777	16	33844741	NA	N_Shore	0.653508	0.696856	0.0424692	1.95746e-20	0.673511	0.713892	0.0389932	1.27782e-18
cg19160878	13	110264327	NA	S_Shore	0.925029	0.945384	0.0183253	2.00875e-20	0.925835	0.946538	0.020116	4.16896e-25
cg06686742	7	121734308	NA	S_Shore	0.419014	0.445043	0.0287434	2.00877e-20	0.459992	0.487118	0.0303543	2.93514e-22
cg09068004	5	1299795	NA	Island	0.512324	0.478175	-0.0392297	2.03809e-20	0.501489	0.466423	-0.0405743	2.04519e-21
cg00929523	10	54385159	NA	NA	0.941892	0.950479	0.00835074	2.10312e-20	0.941469	0.949976	0.00823442	7.57715e-21
cg15463284	6	144428109	PLAGL1;PLAGL1	S_Shore	0.706497	0.737645	0.0294619	2.15855e-20	0.711049	0.744921	0.031434	3.02542e-22
cg26276327	4	174657952	NA	Island	0.247233	0.288789	0.0453527	2.17158e-20	0.266433	0.304452	0.0417176	2.56732e-18
cg06951627	10	28070039	MKX	N_Shore	0.842946	0.873843	0.0308441	2.1876e-20	0.854991	0.884488	0.0303176	1.06575e-20
cg00603340	6	166339583	NA	N_Shelf	0.0642475	0.0762337	0.0117988	2.18866e-20	0.0665021	0.0756222	0.00898636	1.1094e-12
cg27038634	7	39957069	CDK13;CDK13	Island	0.0272458	0.0323866	0.00493966	2.23905e-20	0.0274293	0.0325214	0.00462608	1.29493e-19
cg10507304	18	11137385	FAM38B	N_Shore	0.314086	0.369132	0.05428	2.2639e-20	0.340008	0.391437	0.0514104	3.69896e-18
cg16743289	1	2335234	PEX10;PEX10	N_Shore	0.671352	0.702331	0.0296022	2.27218e-20	0.645652	0.6826	0.0337772	1.0381e-22
cg20353484	6	30961990	DDR1;DDR1	S_Shore	0.473478	0.537146	0.0587706	2.27347e-20	0.463503	0.5286	0.0597825	9.96761e-22
cg18735956	1	91070594	NA	N_Shelf	0.913601	0.931893	0.0179304	2.29538e-20	0.913601	0.931058	0.0167625	2.69165e-18
cg21161766	6	17390679	RBM24;RBM24;RBM24	S_Shore	0.496113	0.545208	0.0446629	2.30511e-20	0.479995	0.527311	0.0433696	5.47029e-19
cg26464626	2	208979409	PTH2R	N_Shore	0.834681	0.855613	0.0219487	2.31e-20	0.837046	0.858907	0.0225246	5.47271e-19
cg26046136	5	77289134	NA	N_Shore	0.288539	0.321469	0.0353523	2.38894e-20	0.307709	0.346346	0.041083	7.61636e-25
cg02213822	2	105220228	NA	Island	0.526597	0.596822	0.070921	2.39928e-20	0.523993	0.597062	0.0750668	2.87226e-22
cg10582608	2	27705391	GPN1;CCDC121;GPN1;GPN1;CCDC121;CCDC121;GPN1;GPN1	NA	0.153875	0.171611	0.0222517	2.44117e-20	0.149289	0.170865	0.0250644	1.62328e-25
cg06165179	1	2414516	PLCH2	NA	0.924233	0.911297	-0.0136709	2.5066e-20	0.922169	0.90937	-0.0135374	3.7062e-21
cg09712464	15	99238914	ALDH1A3	S_Shore	0.776459	0.809635	0.0332877	2.51791e-20	0.778559	0.813408	0.0353108	5.29026e-22
cg06221946	2	218007269	DIRC3	NA	0.154987	0.128351	-0.029529	2.5764e-20	0.128697	0.10927	-0.0226085	7.22027e-16
cg19389372	11	22319946	SLC17A6	Island	0.218777	0.261339	0.0447013	2.57864e-20	0.236237	0.274437	0.0401583	4.98531e-16
cg03804621	15	27755487	NA	S_Shore	0.522435	0.571941	0.0484324	2.58918e-20	0.534709	0.579959	0.0460417	8.98695e-21
cg07205791	2	48698572	GTF2A1L;STON1-GTF2A1L;GTF2A1L	S_Shore	0.939982	0.951966	0.0113058	2.62215e-20	0.939589	0.951384	0.0110478	1.03738e-17
cg03081205	4	108964774	SGMS2	N_Shore	0.857685	0.882729	0.0221213	2.64704e-20	0.851797	0.875236	0.0198933	1.75604e-15
cg22247250	2	74582608	LOC151534;LBX2	N_Shore	0.690841	0.743193	0.0479299	2.80497e-20	0.712754	0.767804	0.0530879	1.87124e-24
cg00310410	4	17422656	NCAPG;DCAF16	S_Shore	0.527543	0.488154	-0.0431364	2.81329e-20	0.514983	0.483482	-0.0366691	4.924e-14
cg03043157	19	10808446	TMED1	S_Shore	0.668974	0.713022	0.0397906	2.82596e-20	0.677588	0.724593	0.0428237	2.1688e-23
cg00680696	6	31870755	VARS	N_Shore	0.038482	0.0319594	-0.00665531	2.93686e-20	0.0350594	0.030376	-0.00475572	1.25872e-11
cg21184711	20	28164511	NA	Island	0.357852	0.393059	0.0339959	2.96725e-20	0.360094	0.39217	0.0308264	5.44483e-17
cg23791682	6	166339128	NA	N_Shelf	0.158478	0.198844	0.0399212	2.97056e-20	0.155676	0.199235	0.0420564	1.6643e-23
cg22545206	15	81128641	AP3B2	NA	0.887477	0.906373	0.0174933	3.07573e-20	0.901001	0.915964	0.0136766	6.5601e-17
cg02958895	12	105872985	C12orf23	N_Shore	0.609585	0.660903	0.0479725	3.12355e-20	0.596716	0.64868	0.0474388	1.19424e-18
cg16882830	18	33398257	BRUNOL4;BRUNOL4;BRUNOL4;BRUNOL4	N_Shore	0.641718	0.680552	0.037254	3.16093e-20	0.642224	0.679665	0.0368168	5.57636e-19
cg10960055	11	18434110	LDHAL6A;LDHAL6A;LDHAL6A;LDHAL6A	Island	0.710437	0.767947	0.0611086	3.16846e-20	0.716818	0.772077	0.0589517	1.07149e-19
cg21313071	9	34038851	UBAP2	Island	0.217358	0.235429	0.0202522	3.22944e-20	0.216947	0.236282	0.0182363	1.66026e-17
cg06410849	6	17390760	RBM24;RBM24;RBM24	S_Shore	0.285745	0.334102	0.0452142	3.23392e-20	0.291343	0.335015	0.0414427	8.9509e-16
cg25704207	20	21018832	NA	NA	0.229498	0.266082	0.0399117	3.23577e-20	0.251989	0.289428	0.0409193	8.20636e-20
cg23105130	2	241145503	ANKMY1;ANKMY1	Island	0.273475	0.217856	-0.0613211	3.25523e-20	0.280594	0.226931	-0.0576462	4.31656e-19
cg09187505	2	222842268	PAX3;PAX3;PAX3;PAX3;PAX3;PAX3	NA	0.802481	0.833513	0.0303115	3.27498e-20	0.807301	0.836984	0.0280332	4.01565e-17
cg27241845	5	157050218	NA	Island	0.353613	0.414944	0.0599504	3.29955e-20	0.348602	0.41306	0.0635278	4.23894e-22
cg15074709	10	82159129	C10orf58	S_Shore	0.591377	0.559385	-0.0386127	3.31054e-20	0.546168	0.518063	-0.0346061	2.16851e-14
cg00046336	11	82122818	FAM181B	S_Shore	0.321861	0.350944	0.0260111	3.32919e-20	0.346616	0.374406	0.0265935	3.68604e-22
cg23998405	16	2832767	TMPRSS8	Island	0.194657	0.138955	-0.0517616	3.36757e-20	0.22096	0.162252	-0.0542215	1.05713e-22
cg14453935	9	37476469	POLR1E	S_Shore	0.156664	0.132358	-0.0248623	3.39971e-20	0.140373	0.118849	-0.0231332	9.91251e-19
cg13928733	12	131415808	GALNT9	Island	0.0626932	0.0508892	-0.0119742	3.40477e-20	0.071235	0.057789	-0.0134262	2.19005e-23
cg19664013	15	43458571	LOC145663;GATM	S_Shore	0.500262	0.542244	0.0405368	3.40612e-20	0.502755	0.5498	0.045657	2.26133e-25
cg25985959	19	6690184	TRIP10	N_Shore	0.535242	0.566308	0.0274882	3.4187e-20	0.537045	0.570735	0.0318459	3.14626e-27
cg05833851	10	64235648	ADO;ADO	Island	0.497671	0.469569	-0.0342715	3.49383e-20	0.497882	0.471724	-0.0319693	2.56673e-18
cg02047809	5	33973430	RXFP3	Island	0.213552	0.265993	0.051948	3.53221e-20	0.216722	0.266715	0.0503388	2.62998e-19
cg04337278	4	180440466	NA	NA	0.774231	0.736907	-0.0355738	3.57779e-20	0.77188	0.733102	-0.0353109	5.2955e-19
cg24014869	10	105334737	NEURL	Island	0.158315	0.201215	0.0419873	3.6293e-20	0.181758	0.218928	0.0362149	1.38613e-16
cg03695236	19	13877603	C19orf57;CC2D1A	N_Shore	0.331122	0.362662	0.0319773	3.65706e-20	0.347742	0.375424	0.0282922	1.94633e-15
cg07370221	3	49869445	TRAIP	S_Shore	0.532897	0.566834	0.0343351	3.65939e-20	0.538257	0.570949	0.0312038	5.34381e-16
cg08282428	17	53438288	SFRS1;SFRS1	N_Shore	0.234217	0.203348	-0.0308966	3.76168e-20	0.209465	0.185004	-0.0262733	5.2478e-16
cg06623151	20	43366797	MATN4;MATN4;MATN4	Island	0.900074	0.925097	0.0260881	3.90415e-20	0.904795	0.930836	0.025221	1.34801e-12
cg05225012	17	4590614	ZMYND15;CXCL16;ZMYND15;CXCL16	S_Shore	0.86882	0.886536	0.0157214	3.96026e-20	0.871436	0.887271	0.0144852	1.35201e-18
cg17165695	20	21326495	NKX2-4	S_Shore	0.238889	0.266722	0.0272557	3.96401e-20	0.248281	0.275375	0.0269967	1.30149e-18
cg25173405	9	126663198	RPL35	N_Shore	0.578802	0.530256	-0.0517945	4.13951e-20	0.563404	0.526682	-0.0418188	2.09966e-13
cg10350492	22	36056622	NA	N_Shelf	0.384482	0.42632	0.0375293	4.26491e-20	0.37913	0.419936	0.0356451	6.81177e-18
cg15231205	19	63757312	CHMP2A;CHMP2A	N_Shore	0.559109	0.582567	0.0223015	4.29609e-20	0.549724	0.575522	0.0243249	1.15334e-22
cg13840089	6	29904572	HLA-G	Island	0.761251	0.798012	0.0345921	4.34285e-20	0.765257	0.800433	0.0340143	2.16813e-18
cg08121925	20	3093359	ProSAPiP1	Island	0.888504	0.922633	0.0349295	4.35476e-20	0.893983	0.922363	0.0291647	8.86078e-15
cg03854071	11	64928946	FRMD8	Island	0.859913	0.844741	-0.0171522	4.46055e-20	0.864818	0.847756	-0.0179529	3.15688e-23
cg01048561	8	145673151	FOXH1	N_Shore	0.83188	0.857705	0.025376	4.54261e-20	0.83123	0.855872	0.023877	5.35226e-17
cg13531387	6	28692134	NA	Island	0.097081	0.116558	0.021937	4.57784e-20	0.106947	0.126863	0.022116	2.26411e-18
cg15880497	12	56302893	SLC26A10	S_Shore	0.893012	0.910868	0.0162741	4.58332e-20	0.895904	0.912392	0.0151674	3.58524e-17
cg13030331	19	51607191	CCDC8	Island	0.579895	0.64231	0.0553694	4.63829e-20	0.57207	0.629298	0.0508356	2.93099e-18
cg18888461	1	9112228	GPR157	Island	0.0414394	0.0493667	0.00745883	4.85556e-20	0.0422623	0.0485395	0.00590041	8.75466e-14
cg09523275	10	13611716	NA	S_Shore	0.78649	0.823875	0.0343406	4.93572e-20	0.78635	0.820742	0.0303725	5.40056e-16
cg10589310	16	30478415	ZNF764	N_Shore	0.866081	0.84373	-0.0250607	4.98756e-20	0.860411	0.841677	-0.0205587	2.3768e-14
cg13430552	8	143922515	GML	NA	0.23106	0.191439	-0.0367278	5.00428e-20	0.244742	0.201006	-0.039275	2.38228e-24
cg16279786	1	159626725	NA	S_Shore	0.239943	0.278082	0.0415542	5.27401e-20	0.252536	0.277823	0.0288775	4.80166e-11
cg25746923	4	155922381	RBM46	Island	0.580738	0.655049	0.0748118	5.35492e-20	0.590341	0.653813	0.0639389	2.73073e-15
cg27353899	2	131869348	NA	Island	0.715144	0.754515	0.03335	5.44021e-20	0.70844	0.743849	0.0297614	5.76447e-17
cg22196260	12	79634837	MYF5	N_Shore	0.208904	0.259402	0.0564106	5.48375e-20	0.247133	0.282251	0.0427367	3.14261e-11
cg24304210	4	69646068	NA	NA	0.00582259	0.00394926	-0.00193771	5.59849e-20	0.00672327	0.00420543	-0.00236438	9.41522e-24
cg17035539	21	35185678	RUNX1	S_Shore	0.375593	0.301434	-0.0784292	5.86209e-20	0.370041	0.297437	-0.0766714	9.34402e-20
cg25842356	7	158443178	NA	Island	0.527076	0.460552	-0.0697142	5.90986e-20	0.521926	0.455441	-0.071455	6.75977e-21
cg00364956	5	180579214	NA	N_Shore	0.850846	0.875582	0.0228411	6.04938e-20	0.866563	0.885699	0.0171757	4.8819e-14
cg22541001	1	146203806	NA	Island	0.13368	0.169761	0.0368216	6.09243e-20	0.151377	0.185954	0.0344245	4.63771e-18
cg15092219	19	19230197	HAPLN4	Island	0.965214	0.973302	0.00779321	6.14225e-20	0.965681	0.972722	0.00718072	2.0334e-17
cg02195657	7	129632810	TMEM209	S_Shore	0.65191	0.687188	0.0318393	6.48613e-20	0.64509	0.68421	0.0350145	2.97767e-23
cg24711397	4	155921861	RBM46	Island	0.536216	0.600993	0.0615578	6.54219e-20	0.539071	0.601061	0.0598651	2.44411e-19
cg16330893	1	39931295	NA	S_Shore	0.675054	0.709548	0.033751	6.56682e-20	0.689549	0.721281	0.0297813	3.26734e-16
cg19821297	7	154982733	NA	NA	0.769437	0.798978	0.0277066	6.59596e-20	0.773244	0.803594	0.0289417	5.89237e-21
cg27243166	13	52317597	PCDH8;PCDH8	N_Shore	0.0376754	0.053981	0.0171723	6.69105e-20	0.0396	0.0564492	0.0180598	9.6235e-24
cg04850045	19	10266955	ICAM5	Island	0.355234	0.381733	0.0252313	6.77169e-20	0.360785	0.399736	0.0377985	5.6312e-36
cg26740318	17	7228725	TNK1	S_Shore	0.863481	0.880677	0.0170949	6.84592e-20	0.88443	0.894723	0.0119958	4.41346e-13
cg05123976	1	3254241	PRDM16;PRDM16	NA	0.26626	0.296617	0.0299446	6.89355e-20	0.259771	0.294921	0.033904	8.1557e-24
cg25646708	6	28335070	NKAPL	Island	0.100948	0.125893	0.0263808	6.9236e-20	0.102654	0.126138	0.0247883	1.52611e-18
cg18031221	14	91858170	SLC24A4	N_Shore	0.611502	0.647959	0.0316338	6.98502e-20	0.596364	0.63773	0.0349879	4.58969e-20
cg03295928	20	61277820	NA	Island	0.167356	0.188185	0.0212154	7.4563e-20	0.16479	0.185453	0.0210646	2.34994e-19
cg20136951	3	147362400	PLOD2;PLOD2	S_Shore	0.144028	0.183262	0.0425446	7.49025e-20	0.146956	0.185593	0.0414385	1.52385e-18
cg20559217	2	51108828	NRXN1;NRXN1	Island	0.96117	0.970526	0.00927691	7.70505e-20	0.962436	0.970442	0.00846992	6.84521e-17
cg07592361	17	45425353	DLX3	N_Shore	0.443919	0.504537	0.0567361	7.70792e-20	0.460877	0.513321	0.0479818	4.13976e-14
cg06768010	16	2870070	NA	N_Shelf	0.93062	0.941414	0.010373	7.71564e-20	0.933006	0.943566	0.010852	3.35779e-21
cg15124926	11	18433955	LDHAL6A;LDHAL6A;LDHAL6A;LDHAL6A	Island	0.286128	0.354146	0.0724226	7.94831e-20	0.293362	0.357621	0.0719783	2.8274e-19
cg22763739	17	9490981	USP43	S_Shore	0.621339	0.665898	0.0423716	7.97294e-20	0.628549	0.678042	0.0486621	6.74147e-28
cg07953201	1	157773702	OR10J5	NA	0.605359	0.568121	-0.0410574	8.06273e-20	0.585818	0.555983	-0.0336258	1.15195e-13
cg20035459	17	7227824	TNK1	N_Shore	0.928891	0.943973	0.0131887	8.1844e-20	0.937301	0.947657	0.00898351	3.24009e-10
cg26250093	19	63553901	NCRNA00181;A1BG	Island	0.742747	0.794578	0.049865	8.25694e-20	0.748277	0.796822	0.0456063	4.84644e-16
cg03315557	19	13877729	C19orf57;CC2D1A	Island	0.0438823	0.0539157	0.00933418	9.17527e-20	0.0474234	0.0559743	0.00821162	3.49278e-14
cg18675097	1	9670694	PIK3CD	N_Shore	0.372636	0.336685	-0.0402409	9.25302e-20	0.361725	0.324633	-0.0428933	1.0437e-21
cg26643967	8	21923291	NA	N_Shore	0.795791	0.818835	0.0225322	9.33019e-20	0.7942	0.815159	0.0194369	6.25667e-15
cg23256401	10	81733108	NA	Island	0.424436	0.448389	0.0257621	9.58475e-20	0.444743	0.463876	0.0222477	2.33509e-16
cg24057514	2	74583010	LOC151534;LBX2	Island	0.418428	0.454545	0.0369784	9.63274e-20	0.435087	0.470883	0.0365838	4.33986e-19
cg23749760	5	112101942	APC;APC;APC	NA	0.361069	0.321671	-0.0365694	9.71318e-20	0.36851	0.327205	-0.04015	8.13519e-24
cg14466942	10	131155049	MGMT	Island	0.0315946	0.0465739	0.0150405	9.76391e-20	0.0363955	0.052892	0.0172429	1.60078e-20
cg25881038	8	43250510	NA	Island	0.306592	0.400602	0.0926628	9.95144e-20	0.317853	0.409525	0.0928472	2.63253e-20
cg15656686	19	19486761	TSSK6;NDUFA13	Island	0.950395	0.962255	0.0107192	1.01235e-19	0.955685	0.964336	0.007987	2.78421e-15
cg21243889	6	27294178	NA	NA	0.710985	0.788819	0.0831227	1.045e-19	0.722061	0.790742	0.0717994	2.61267e-16
cg25533997	19	44158597	FBXO17	S_Shore	0.106317	0.144437	0.0353279	1.05922e-19	0.0900722	0.126423	0.0337835	1.14329e-22
cg14785609	5	179749372	NA	Island	0.463083	0.494582	0.0288139	1.08919e-19	0.45915	0.492434	0.0297011	3.07038e-18
cg26730619	22	17516238	NA	N_Shore	0.436542	0.475721	0.0380107	1.13229e-19	0.439214	0.47697	0.0365241	2.08236e-18
cg15862358	2	172682876	NA	S_Shore	0.116298	0.136265	0.0216161	1.14075e-19	0.128288	0.144123	0.0174886	1.449e-11
cg04348222	19	41191561	C19orf46	N_Shore	0.37528	0.42639	0.0448118	1.14901e-19	0.348974	0.401771	0.0460269	2.11878e-20
cg12954512	2	118333969	NA	Island	0.466744	0.552683	0.079988	1.20877e-19	0.477692	0.560725	0.0799537	1.7051e-19
cg11351987	19	60692621	SSC5D	Island	0.948275	0.965584	0.0152033	1.22828e-19	0.95378	0.966962	0.0117575	1.02468e-16
cg12851514	19	41177122	SDHAF1	Island	0.458405	0.511762	0.0516665	1.23393e-19	0.450674	0.504231	0.0519215	5.19978e-19
cg25341560	10	131155063	MGMT	Island	0.0938737	0.120164	0.0275325	1.24661e-19	0.0993356	0.126617	0.0280302	1.00489e-19
cg00009053	10	95351923	RBP4	S_Shore	0.541193	0.597957	0.0549117	1.28141e-19	0.5333	0.591756	0.0571573	8.59788e-22
cg13350768	12	107158277	WSCD2	NA	0.837276	0.867084	0.0278455	1.29285e-19	0.846602	0.869257	0.0205855	1.43895e-11
cg13624528	14	33339841	NPAS3;NPAS3;NPAS3;NPAS3	Island	0.559062	0.617193	0.0535161	1.31441e-19	0.558216	0.616108	0.0553575	4.18424e-22
cg06821120	4	110700149	CCDC109B	N_Shore	0.534099	0.47073	-0.064772	1.3251e-19	0.512705	0.456605	-0.0588563	2.02456e-16
cg08389151	6	27547910	ZNF184	N_Shore	0.14016	0.115466	-0.0267297	1.33482e-19	0.127194	0.105535	-0.0223638	3.37475e-16
cg05063952	20	13147787	NA	N_Shore	0.3733	0.435886	0.0671411	1.3742e-19	0.405149	0.466145	0.0683606	4.11873e-21
cg23288337	10	103040310	NA	N_Shore	0.576522	0.618195	0.0432673	1.40179e-19	0.597695	0.63036	0.0354132	2.08184e-14
cg10548272	16	84811009	NA	NA	0.606403	0.642287	0.0334602	1.40727e-19	0.605367	0.636705	0.0290262	5.70477e-16
cg12494515	5	72451443	TMEM171;TMEM171	Island	0.124611	0.149776	0.0279996	1.44784e-19	0.143163	0.171484	0.0332896	1.83401e-22
cg03177666	6	27399564	FKSG83	NA	0.887785	0.909215	0.0185433	1.46095e-19	0.885346	0.904321	0.0161013	4.37042e-15
cg12959079	14	37141519	NA	S_Shelf	0.494971	0.537389	0.0434788	1.49387e-19	0.515024	0.544274	0.0325825	7.02466e-12
cg05695762	6	30991741	VARS2;VARS2;VARS2	S_Shore	0.56719	0.514604	-0.0600656	1.51409e-19	0.480553	0.434366	-0.0527496	5.04897e-14
cg19515245	6	28772205	NA	NA	0.262017	0.355022	0.0943676	1.57172e-19	0.267986	0.358565	0.0923188	1.73897e-19
cg25929976	11	44284999	ALX4	S_Shore	0.675313	0.708645	0.0347162	1.58672e-19	0.689969	0.721976	0.0338955	7.89106e-19
cg07516742	4	6361935	NA	NA	0.0992926	0.0587192	-0.0413724	1.62555e-19	0.099233	0.0550153	-0.0448469	1.24173e-24
cg17166338	4	1484998	NA	S_Shore	0.918116	0.888093	-0.0295611	1.62942e-19	0.917856	0.889807	-0.0276577	3.65771e-18
cg24996930	6	84474164	SNAP91;SNAP91	N_Shore	0.567245	0.597762	0.0317305	1.66863e-19	0.590806	0.620703	0.0301782	1.45145e-16
cg01259156	10	65403279	NA	Island	0.844411	0.873135	0.0303626	1.66946e-19	0.845775	0.87402	0.0288201	1.05364e-18
cg15006772	6	32837854	HLA-DQB2	Island	0.729038	0.757763	0.0271104	1.67478e-19	0.730746	0.758077	0.0259622	4.19475e-17
cg00433296	4	10069335	ZNF518B	S_Shore	0.678165	0.706378	0.0286591	1.74025e-19	0.680467	0.706987	0.0265004	2.84436e-16
cg08976101	6	17390838	RBM24;RBM24;RBM24	S_Shore	0.804016	0.830112	0.0224271	1.757e-19	0.801414	0.829144	0.0241927	7.11616e-22
cg20292636	1	36689192	OSCP1;OSCP1	S_Shore	0.0538169	0.0719403	0.0175796	1.75933e-19	0.0566523	0.0722244	0.0161048	1.33732e-14
cg03422944	1	147414249	NA	N_Shore	0.470543	0.527872	0.0603348	1.79114e-19	0.469023	0.52434	0.0557209	1.70776e-17
cg19103219	12	129387560	PIWIL1	N_Shore	0.628614	0.580552	-0.0547178	1.79635e-19	0.617754	0.572435	-0.0520074	2.51559e-18
cg14095959	3	182070892	NA	NA	0.487747	0.532425	0.0413078	1.8169e-19	0.478174	0.525314	0.0434987	1.2962e-21
cg09224821	1	155082398	NTRK1;INSRR	Island	0.118204	0.134712	0.014725	1.82952e-19	0.123614	0.141638	0.0170294	2.18618e-25
cg14534277	13	19887325	CRYL1	Island	0.452256	0.504176	0.0498828	1.88835e-19	0.466326	0.50937	0.0405129	7.16924e-14
cg03651292	3	46593329	LRRC2;TDGF1	Island	0.509515	0.557613	0.0478819	1.89632e-19	0.524627	0.562106	0.0393476	1.56974e-13
cg08316083	10	76473931	DUPD1	S_Shore	0.63639	0.671852	0.0325242	1.96602e-19	0.647009	0.676062	0.0278923	8.1914e-15
cg10056203	19	55047066	PTOV1	Island	0.0235682	0.0285213	0.00514927	2.00624e-19	0.0238116	0.0274682	0.00360118	3.62489e-11
cg10574074	2	197212291	CCDC150	N_Shore	0.543519	0.589306	0.0439892	2.01719e-19	0.541327	0.587755	0.0434131	1.05733e-17
cg05563110	1	32514105	LCK;LCK	Island	0.431666	0.495272	0.053584	2.04206e-19	0.421047	0.488778	0.0616026	3.37783e-24
cg15731053	12	121946956	VPS37B	S_Shore	0.842417	0.822116	-0.0219147	2.07043e-19	0.84995	0.831619	-0.0194484	7.91687e-15
cg05864876	19	45766267	SPTBN4	S_Shore	0.497449	0.522495	0.0242598	2.07987e-19	0.511715	0.536835	0.024572	6.35142e-19
cg19440264	15	54813306	ZNF280D;ZNF280D;ZNF280D	Island	0.353648	0.39667	0.0379209	2.08519e-19	0.33545	0.382232	0.0420338	5.32203e-21
cg18361418	7	94864129	PON3	S_Shore	0.274177	0.311507	0.036167	2.09672e-19	0.275904	0.310309	0.0347783	2.50731e-17
cg14035521	1	245747920	NA	N_Shore	0.525631	0.576716	0.0491956	2.11527e-19	0.526265	0.571752	0.0437548	6.08799e-18
cg20440891	13	19887349	CRYL1	Island	0.790055	0.823342	0.0324782	2.11557e-19	0.805424	0.831509	0.0251247	5.4987e-14
cg18877667	19	62434072	AURKC;AURKC;AURKC	Island	0.828527	0.880367	0.0530728	2.12923e-19	0.831959	0.881513	0.0512192	6.38063e-18
cg14341968	1	225814091	NA	Island	0.374069	0.425793	0.0516569	2.1509e-19	0.385458	0.433756	0.048933	5.89646e-20
cg05708536	6	27344601	NA	NA	0.922773	0.942249	0.0203194	2.19945e-19	0.925789	0.943179	0.0176967	7.90209e-16
cg13238680	7	112049793	NA	NA	0.926107	0.949959	0.0238685	2.19967e-19	0.928626	0.951337	0.0228738	3.06844e-20
cg07525299	7	154975994	NA	N_Shore	0.0676186	0.0919695	0.0223863	2.22521e-19	0.0636822	0.0892586	0.0239371	1.18364e-24
cg03408035	6	15771517	DTNBP1;DTNBP1;DTNBP1	S_Shore	0.859685	0.882715	0.0218917	2.27275e-19	0.855706	0.876161	0.0191635	1.05495e-15
cg13375538	11	64236072	NRXN2;NRXN2	Island	0.70117	0.74561	0.0464131	2.31879e-19	0.701737	0.74872	0.0473791	3.94853e-19
cg10468070	8	144862305	LOC100130274	Island	0.482975	0.531981	0.0490806	2.33436e-19	0.481021	0.529178	0.0472285	3.21376e-18
cg24125828	13	110564258	ARHGEF7;ARHGEF7;ARHGEF7	NA	0.394545	0.429457	0.0350033	2.35989e-19	0.41197	0.446442	0.0338317	1.57142e-18
cg03371613	6	28618719	NA	NA	0.0366548	0.0284522	-0.00799431	2.40596e-19	0.0365109	0.0283564	-0.00763053	2.7662e-19
cg14106167	18	14989803	NA	Island	0.440131	0.503629	0.0672961	2.40729e-19	0.450887	0.511937	0.0643852	8.3913e-19
cg05570783	4	2934021	GRK4;GRK4;GRK4;NOP14	N_Shore	0.172474	0.147147	-0.0285293	2.43786e-19	0.168474	0.142547	-0.0289875	4.07524e-20
cg20925811	11	46366697	NA	N_Shore	0.405955	0.430834	0.0217895	2.45527e-19	0.394616	0.42017	0.0217806	6.11704e-18
cg10082647	12	48219903	KCNH3	Island	0.697063	0.725015	0.027738	2.47532e-19	0.722957	0.746934	0.0237747	3.78001e-16
cg23003832	20	593199	SCRT2	Island	0.0705883	0.0859036	0.0161303	2.4985e-19	0.081455	0.0979059	0.0176117	1.80787e-18
cg24222546	3	42702493	KBTBD5	Island	0.281002	0.332498	0.0521765	2.51368e-19	0.296475	0.342825	0.0484888	2.17895e-18
cg14804531	1	155094826	NTRK1;INSRR	N_Shore	0.928908	0.941474	0.0115942	2.52376e-19	0.933069	0.944095	0.00957993	1.08547e-15
cg05189127	1	75366184	LHX8	N_Shelf	0.0432792	0.0545263	0.0128493	2.53693e-19	0.0506806	0.0613956	0.0128483	4.78375e-16
cg18690501	1	75370627	LHX8	S_Shore	0.353047	0.379152	0.0255071	2.55038e-19	0.377299	0.406614	0.026537	3.05274e-22
cg09754549	1	229366019	TRIM67	Island	0.0209711	0.0327842	0.0123027	2.58204e-19	0.0221702	0.0337704	0.0120513	6.74799e-20
cg06355129	17	9491021	USP43	S_Shore	0.159255	0.19168	0.0321542	2.63152e-19	0.163033	0.19673	0.0323428	1.76958e-17
cg06823108	4	771229	CPLX1	S_Shore	0.77943	0.80289	0.0219996	2.6332e-19	0.77036	0.795635	0.0224838	8.93128e-18
cg09796146	17	38746036	NA	N_Shelf	0.799346	0.771589	-0.0218723	2.68095e-19	0.787235	0.761268	-0.021399	3.24578e-16
cg20381115	19	63263450	ZNF135;ZNF135;ZNF135;ZNF135;ZNF135	Island	0.769366	0.817404	0.0441649	2.7263e-19	0.764039	0.813459	0.047378	9.88576e-21
cg16547629	17	43304676	NA	Island	0.278477	0.324592	0.040624	2.73197e-19	0.273329	0.316881	0.0385614	4.13485e-19
cg01798261	18	12244976	CIDEA;CIDEA	Island	0.321768	0.386265	0.0606846	2.75044e-19	0.315432	0.388439	0.069067	6.91128e-25
cg11088471	7	100612619	NA	S_Shelf	0.0515596	0.0403107	-0.0115061	2.76877e-19	0.0548705	0.043525	-0.0113694	5.69757e-17
cg00760646	17	42756732	C17orf57	S_Shore	0.0401186	0.0795147	0.0397081	2.78216e-19	0.0454181	0.0850814	0.0406212	2.59922e-19
cg23404877	15	90739580	ST8SIA2	S_Shore	0.578255	0.62132	0.0416357	2.8183e-19	0.574033	0.61789	0.0412404	8.16826e-20
cg04114655	16	2848919	PRSS22	S_Shore	0.2315	0.178483	-0.057862	2.90911e-19	0.212561	0.169855	-0.0452576	6.15627e-13
cg24673605	16	31346894	COX6A2	Island	0.447713	0.511504	0.0600826	2.9767e-19	0.448126	0.506972	0.0570888	1.63245e-17
cg12706938	13	19615346	GJA3	Island	0.940306	0.963179	0.0221357	2.98792e-19	0.945516	0.96437	0.0181639	2.66852e-17
cg16842214	14	102060254	NA	NA	0.325121	0.368858	0.0402261	3.08974e-19	0.310058	0.355959	0.0414205	1.86405e-20
cg12813768	20	34102158	LOC647979	Island	0.383933	0.356462	-0.0274362	3.09941e-19	0.385867	0.348617	-0.0354824	2.05322e-31
cg25036261	2	38154211	CYP1B1	N_Shore	0.253929	0.289106	0.0381961	3.12373e-19	0.286353	0.318491	0.0358371	5.50544e-17
cg26188726	20	3093356	ProSAPiP1	Island	0.852934	0.89129	0.0387954	3.22105e-19	0.859173	0.890962	0.0324148	4.25005e-14
cg06180356	19	63560816	ZNF497	S_Shore	0.904302	0.919095	0.0130298	3.26757e-19	0.905372	0.92009	0.0125866	7.31741e-17
cg01031101	1	172102612	GAS5;SNORD78;SNORD76;SNORD77;SNORD44;SNORD79	N_Shore	0.18667	0.152702	-0.0341965	3.28307e-19	0.165677	0.146764	-0.0200946	5.23629e-08
cg23155333	7	131913215	PLXNA4;PLXNA4;PLXNA4	S_Shore	0.658384	0.68686	0.0260892	3.39862e-19	0.659988	0.684221	0.0222495	4.25462e-15
cg13982318	6	88814090	SPACA1	Island	0.632346	0.690358	0.0616721	3.43119e-19	0.639069	0.688871	0.0542851	1.08371e-15
cg16005224	12	6364028	LTBR	S_Shore	0.268514	0.241359	-0.028979	3.45302e-19	0.231236	0.205903	-0.0279723	7.9629e-21
cg12369078	19	42650592	ZNF570;ZNF569	N_Shore	0.361705	0.401775	0.0385758	3.55203e-19	0.355425	0.39556	0.0377873	1.01922e-17
cg26120971	4	123073413	TRPC3;TRPC3	Island	0.543037	0.58917	0.0423026	3.55234e-19	0.547819	0.584431	0.035191	4.25325e-14
cg07079724	2	233092733	NA	N_Shelf	0.77101	0.802519	0.0276747	3.57259e-19	0.773936	0.801618	0.0246239	7.06605e-16
cg08040012	10	130227218	NA	N_Shore	0.805104	0.834298	0.0294552	3.57373e-19	0.809345	0.832909	0.0236131	5.26182e-13
cg17743279	15	87734351	LOC254559	NA	0.706798	0.746476	0.0382993	3.6535e-19	0.7388	0.769793	0.0289699	2.39142e-14
cg12906381	11	14951220	CALCA;CALCA;CALCA	N_Shore	0.311244	0.344391	0.031691	3.66689e-19	0.301512	0.339156	0.0354145	2.72582e-23
cg12899423	15	43458487	LOC145663;GATM	S_Shore	0.482858	0.527709	0.0426869	3.69949e-19	0.477159	0.520694	0.0429346	2.12882e-18
cg08942499	4	4560239	STX18	NA	0.782402	0.764184	-0.0231911	3.80437e-19	0.775261	0.759112	-0.0203812	9.06321e-13
cg09456465	7	158443005	NA	Island	0.402137	0.312339	-0.093188	3.85102e-19	0.393674	0.304301	-0.0923928	5.9473e-19
cg05308504	13	48693542	MLNR	Island	0.141092	0.168218	0.0276976	3.88837e-19	0.162809	0.195412	0.0342085	1.61026e-24
cg03638120	9	135065490	NA	Island	0.303432	0.256749	-0.0434863	3.90671e-19	0.322841	0.271334	-0.0474384	2.96404e-23
cg10219223	12	108528914	NA	NA	0.361794	0.428144	0.060555	4.00844e-19	0.35872	0.430036	0.0656641	1.91805e-21
cg24576535	19	50591455	PPP1R13L;PPP1R13L	Island	0.719781	0.759933	0.0376907	4.03446e-19	0.750106	0.788065	0.0374698	9.23745e-21
cg22048216	15	32874259	ACTC1	NA	0.383754	0.43291	0.0475992	4.05315e-19	0.39888	0.447699	0.0497815	4.2273e-22
cg17879299	12	37824871	NA	Island	0.416719	0.46466	0.0464718	4.09081e-19	0.43456	0.477385	0.0421057	4.19557e-16
cg12210255	16	72074630	NA	NA	0.136499	0.169728	0.0350404	4.3643e-19	0.154992	0.18346	0.031949	1.09674e-15
cg05073843	3	121486332	NA	N_Shore	0.193815	0.235483	0.039811	4.37193e-19	0.1943	0.237361	0.0424652	5.42697e-21
cg20392764	8	71178918	NA	NA	0.758883	0.799627	0.0372487	4.39057e-19	0.760565	0.800265	0.036575	1.18371e-18
cg09293391	2	105219230	NA	N_Shore	0.845282	0.87693	0.0307823	4.39923e-19	0.832444	0.864773	0.031532	1.52823e-19
cg02900978	19	45424742	CNTD2	S_Shore	0.809934	0.83047	0.0199487	4.52427e-19	0.811086	0.824111	0.0126312	7.95102e-08
cg24413781	14	102060004	NA	NA	0.580265	0.64447	0.0575802	4.67875e-19	0.559619	0.62853	0.0619331	1.84943e-20
cg05630773	1	33162386	NA	NA	0.884348	0.900546	0.0159918	4.69504e-19	0.882848	0.900204	0.0155993	3.08415e-17
cg19098906	5	77182552	NA	N_Shore	0.769944	0.838098	0.0654947	4.71077e-19	0.770379	0.833446	0.0606392	1.23096e-17
cg14448104	1	243918425	KIF26B	Island	0.282576	0.234083	-0.0537717	4.80388e-19	0.275616	0.226117	-0.0532841	4.95986e-19
cg19741359	13	109236257	IRS2	Island	0.0137029	0.0204712	0.00683784	4.81035e-19	0.0135634	0.0201897	0.00639829	6.10133e-31
cg11557492	6	32225027	PRRT1	Island	0.296069	0.335075	0.0377443	5.10504e-19	0.350042	0.387901	0.0380202	1.13265e-18
cg21551271	8	55546504	NA	S_Shore	0.791682	0.816829	0.0228793	5.19903e-19	0.78535	0.811099	0.0236314	7.23671e-19
cg15744692	19	60359475	TNNI3	Island	0.0461308	0.0240513	-0.0231968	5.20811e-19	0.0471235	0.0247397	-0.0231611	6.82975e-17
cg02311932	5	80633140	RNU5E;ZCCHC9;ZCCHC9;RNU5D;ZCCHC9	Island	0.0133772	0.0156737	0.0022182	5.29642e-19	0.0140474	0.0158694	0.00194223	6.30796e-13
cg03792788	15	27755416	NA	S_Shore	0.261708	0.340412	0.07462	5.30222e-19	0.269711	0.351807	0.0807428	8.63787e-23
cg12358432	11	74817328	KLHL35	Island	0.504102	0.576525	0.072615	5.3268e-19	0.510912	0.580612	0.0677482	1.67695e-17
cg23916496	16	23632402	ERN2	S_Shore	0.458483	0.482521	0.0256862	5.49849e-19	0.466435	0.492211	0.0249034	9.40534e-17
cg01166925	2	96515649	NA	NA	0.022309	0.0322898	0.01018	5.55703e-19	0.0227484	0.0314617	0.00924594	7.15005e-19
cg25129124	12	63802269	WIF1	S_Shore	0.898887	0.919981	0.0198521	5.62911e-19	0.899823	0.920443	0.0195734	5.92704e-19
cg27175024	16	87534378	CBFA2T3;CBFA2T3	Island	0.0820363	0.070261	-0.0125246	5.69289e-19	0.0889323	0.075487	-0.014979	3.49499e-21
cg10917602	19	40696834	DMKN;DMKN;DMKN;DMKN	NA	0.303133	0.342682	0.0359388	5.7224e-19	0.293559	0.339444	0.042592	8.75072e-26
cg06230848	1	36689331	OSCP1;OSCP1	S_Shore	0.533458	0.58454	0.0487893	5.8238e-19	0.524342	0.580217	0.0532311	1.64388e-23
cg03858673	11	129690861	ZBTB44	S_Shore	0.100391	0.139368	0.0379864	5.86838e-19	0.102554	0.137136	0.0348828	3.58296e-17
cg15831296	1	243918233	KIF26B	Island	0.371026	0.324013	-0.0515171	6.00523e-19	0.376342	0.322141	-0.0558384	1.09119e-22
cg25908635	16	65513489	RRAD;RRAD	Island	0.760017	0.796464	0.0345263	6.02517e-19	0.772796	0.807009	0.0335221	1.77275e-19
cg25648436	17	4960393	ZNF232	Island	0.117063	0.159456	0.0410863	6.02877e-19	0.123666	0.166247	0.0418123	4.45302e-20
cg08620426	19	19188990	NCAN	NA	0.818926	0.851714	0.0314346	6.11478e-19	0.819572	0.851729	0.0298491	6.96448e-17
cg05895034	6	88814087	SPACA1	Island	0.725431	0.767045	0.0430111	6.12931e-19	0.728147	0.76645	0.0402869	6.17684e-17
cg24117274	1	154912689	NES	N_Shore	0.841078	0.869888	0.025862	6.22753e-19	0.856021	0.881779	0.0233953	2.01003e-17
cg16330755	6	88814077	SPACA1	Island	0.684538	0.728609	0.0477331	6.3397e-19	0.690879	0.72866	0.0419797	7.7453e-16
cg01993818	11	18433729	LDHAL6A;LDHAL6A	N_Shore	0.70857	0.766189	0.058092	6.41162e-19	0.701446	0.760553	0.0603429	4.08624e-19
cg16440561	2	121055014	NA	S_Shelf	0.449188	0.498799	0.0443909	6.48692e-19	0.42417	0.478546	0.0493417	5.55023e-23
cg08044927	10	27743342	PTCHD3	Island	0.579062	0.619681	0.0388505	6.52465e-19	0.580835	0.614928	0.0319315	3.31909e-13
cg23971868	6	28772169	NA	NA	0.310572	0.40074	0.0920945	6.66978e-19	0.312767	0.401825	0.0922475	1.26868e-19
cg27261050	17	7767348	KCNAB3	S_Shore	0.305861	0.337708	0.0294548	6.77272e-19	0.294073	0.326767	0.0300674	4.59252e-20
cg25103895	19	63553514	A1BG	Island	0.396549	0.455525	0.0529814	6.90443e-19	0.430752	0.481455	0.0445257	9.72808e-14
cg08814800	10	50645946	NA	N_Shore	0.500888	0.543653	0.0405928	7.04565e-19	0.489377	0.535788	0.043773	3.86531e-22
cg19480425	22	36574727	MIR659;EIF3L	N_Shore	0.203942	0.269843	0.0630455	7.1717e-19	0.203887	0.271055	0.0675693	2.23184e-21
cg07208667	4	572172	NA	Island	0.78171	0.742709	-0.0406746	7.18118e-19	0.789557	0.748332	-0.0436539	2.16765e-20
cg22866426	2	39860047	THUMPD2;THUMPD2	S_Shore	0.02402	0.0290393	0.00477009	8.06153e-19	0.0244557	0.0280876	0.00389933	3.28152e-15
cg02224314	8	53175074	NA	NA	0.207013	0.253652	0.0460465	8.33525e-19	0.208274	0.25454	0.0476952	2.00329e-21
cg19202384	11	271516	NLRP6	Island	0.236705	0.284394	0.0453828	8.42097e-19	0.238818	0.284636	0.0429853	1.6603e-17
cg24859722	1	234916012	ACTN2	N_Shore	0.448098	0.486044	0.0383553	9.04874e-19	0.456307	0.495702	0.0402356	6.48416e-22
cg24115061	22	17490190	DGCR2	Island	0.0400578	0.0469809	0.00697814	9.07629e-19	0.0418188	0.0468271	0.00537644	2.08336e-12
cg00092309	4	1482292	NA	N_Shore	0.948132	0.915196	-0.0325469	9.27226e-19	0.948363	0.915436	-0.0326511	3.41458e-21
cg10919204	3	47594045	CSPG5	N_Shore	0.682201	0.706325	0.025964	9.39384e-19	0.698206	0.721213	0.0240745	2.60664e-15
cg19234738	20	43973373	PLTP;PLTP	Island	0.0218888	0.0254158	0.00331368	1.0147e-18	0.0245474	0.0269481	0.00230255	4.18849e-08
cg17242351	5	77175248	NA	N_Shore	0.880037	0.920998	0.0389569	1.02005e-18	0.887128	0.921716	0.0341452	2.23332e-16
cg24893551	15	66358639	FEM1B	S_Shore	0.167258	0.144367	-0.0243359	1.02645e-18	0.166516	0.14097	-0.0266602	3.53991e-23
cg05298628	1	25742594	LDLRAP1	Island	0.085731	0.100952	0.0166974	1.02877e-18	0.0865152	0.100133	0.0139751	6.82884e-14
cg24116779	5	110435056	TSLP	N_Shore	0.853804	0.876615	0.0228425	1.02886e-18	0.865847	0.88563	0.0203427	5.10184e-16
cg02734358	6	34314473	HMGA1;HMGA1;HMGA1;HMGA1;HMGA1;HMGA1	S_Shore	0.135373	0.121139	-0.016625	1.06733e-18	0.125101	0.115277	-0.0119159	3.8751e-12
cg16945633	19	53637698	GRIN2D	Island	0.92907	0.943882	0.013906	1.0693e-18	0.945261	0.954287	0.00820733	1.0243e-10
cg06980531	1	146203831	NA	Island	0.424426	0.487843	0.0607023	1.07997e-18	0.444934	0.499874	0.0516621	4.16096e-16
cg08590939	11	85199943	SYTL2	S_Shore	0.0977214	0.117227	0.021329	1.08189e-18	0.102355	0.117636	0.0145813	5.34905e-09
cg19463256	16	33873380	NA	Island	0.731938	0.784897	0.0478684	1.11914e-18	0.746831	0.793599	0.0428429	5.72282e-16
cg10589385	19	4536323	NA	S_Shore	0.864887	0.883968	0.0165635	1.11989e-18	0.857873	0.874763	0.014894	5.07134e-13
cg11478051	16	2144382	TRAF7	N_Shore	0.528139	0.490596	-0.0451316	1.13507e-18	0.502585	0.472125	-0.0392455	1.37622e-16
cg02974659	3	6881061	GRM7;GRM7	S_Shore	0.747982	0.791192	0.0406425	1.14693e-18	0.750762	0.79181	0.0381955	3.5431e-16
cg00082140	4	7279169	SORCS2	NA	0.871204	0.841729	-0.0282708	1.14839e-18	0.885952	0.861948	-0.0228487	1.83175e-17
cg16248798	6	88814021	SPACA1	Island	0.702126	0.750851	0.0504741	1.15623e-18	0.709257	0.753485	0.0462298	3.18127e-16
cg04085901	1	7809858	PER3	Island	0.762067	0.801333	0.0394192	1.16009e-18	0.770101	0.80448	0.03642	7.81569e-17
cg00873811	4	48188177	ZAR1	Island	0.225856	0.258192	0.0347938	1.17333e-18	0.289237	0.321953	0.0359106	1.79339e-16
cg16501140	16	33872756	MIR1826	Island	0.570075	0.632143	0.0614526	1.18399e-18	0.594783	0.651366	0.0572598	5.15968e-18
cg21429107	4	155881667	NA	N_Shore	0.812092	0.857649	0.0463068	1.19028e-18	0.880704	0.897927	0.0161421	6.62342e-08
cg18162670	22	29648179	C22orf27	N_Shore	0.250967	0.311372	0.0632041	1.22415e-18	0.251114	0.311783	0.0622245	3.57582e-17
cg17835109	20	29527952	REM1	S_Shore	0.585971	0.628959	0.0464847	1.22905e-18	0.609706	0.659258	0.0490944	4.69968e-23
cg19206146	12	56308809	B4GALNT1	S_Shore	0.690448	0.722208	0.0302502	1.23941e-18	0.729469	0.759835	0.028331	1.30019e-16
cg02382400	20	57941518	SYCP2	Island	0.842515	0.873023	0.0293516	1.25857e-18	0.851908	0.880323	0.0269617	3.10496e-17
cg06776173	15	65601934	C15orf61	S_Shore	0.118763	0.0892516	-0.0298749	1.28754e-18	0.10325	0.0833993	-0.0207301	6.66167e-13
cg17311587	19	54583386	CCDC155;CCDC155	Island	0.645696	0.718253	0.0716381	1.29271e-18	0.657132	0.722824	0.0652571	1.45983e-15
cg15451853	1	26424105	NA	Island	0.345662	0.374048	0.0257531	1.29394e-18	0.352936	0.38006	0.0255316	1.09334e-18
cg12934884	15	81037268	CPEB1;CPEB1;CPEB1;CPEB1	NA	0.586724	0.614158	0.0258852	1.31926e-18	0.606702	0.630131	0.0211849	1.58628e-13
cg00206281	21	43447016	NA	Island	0.896124	0.86616	-0.0330629	1.3353e-18	0.896574	0.868593	-0.030628	1.05693e-15
cg06268875	10	34360554	NA	NA	0.0909559	0.0615495	-0.0298092	1.3373e-18	0.0716555	0.0484642	-0.0239802	6.18646e-18
cg05593775	13	24013530	NA	N_Shore	0.450033	0.481869	0.0318934	1.35062e-18	0.456597	0.488193	0.0319164	4.35836e-18
cg24438909	19	1740460	ATP8B3	Island	0.352413	0.310252	-0.042344	1.35601e-18	0.342771	0.301915	-0.041973	1.31557e-17
cg16446577	9	67902577	NA	N_Shore	0.697293	0.759381	0.0595105	1.37241e-18	0.698012	0.754433	0.0529747	4.27686e-16
cg17328665	1	154877818	BCAN;BCAN	N_Shore	0.165173	0.199043	0.0343704	1.38045e-18	0.167284	0.202286	0.0348314	5.90857e-20
cg19280206	2	220059284	SPEG	S_Shore	0.755273	0.77951	0.022763	1.39752e-18	0.765959	0.788993	0.021084	7.42826e-18
cg26046772	22	44744311	WNT7B	N_Shore	0.616728	0.668239	0.0439637	1.40021e-18	0.590591	0.64825	0.0499291	5.2717e-22
cg22306238	6	28666092	NA	S_Shelf	0.338113	0.376167	0.0395946	1.40217e-18	0.359365	0.398986	0.0413823	5.15796e-21
cg27036347	15	62855938	RBPMS2	S_Shore	0.419501	0.469107	0.0474182	1.4505e-18	0.464841	0.506459	0.0414607	1.2643e-14
cg22533762	1	38280742	NA	N_Shore	0.780734	0.805958	0.0237074	1.46888e-18	0.777226	0.797103	0.0178615	5.02086e-10
cg07009504	1	63021797	ATG4C;ATG4C	NA	0.238089	0.311063	0.0750408	1.53187e-18	0.236102	0.306937	0.0717867	5.99423e-18
cg20366479	8	135243508	NA	NA	0.595242	0.56345	-0.0373873	1.55214e-18	0.570604	0.548441	-0.0278641	1.49641e-11
cg13410002	2	27842362	NA	NA	0.125104	0.160803	0.033728	1.6001e-18	0.127691	0.161743	0.0325458	9.24689e-18
cg23606925	10	115794568	ADRB1	Island	0.254595	0.278352	0.0242233	1.60572e-18	0.308326	0.334355	0.0264828	5.01146e-18
cg25120326	17	41219066	CRHR1;CRHR1;CRHR1;CRHR1	S_Shore	0.100313	0.130937	0.0294451	1.61747e-18	0.102337	0.136685	0.0331604	5.86708e-20
cg14816087	2	74597347	TLX2	S_Shore	0.800904	0.821602	0.021542	1.63296e-18	0.806817	0.82544	0.0194211	4.66252e-15
cg04861904	1	55126294	DHCR24	S_Shore	0.160193	0.114128	-0.0506308	1.65321e-18	0.141753	0.104249	-0.0396194	4.09482e-15
cg15988232	12	131414869	GALNT9	N_Shore	0.509353	0.471336	-0.0412723	1.68998e-18	0.504607	0.465211	-0.0426655	2.4404e-19
cg23164855	6	27367022	NA	Island	0.0714874	0.0839887	0.0130884	1.70228e-18	0.0748015	0.0878944	0.013594	4.57298e-18
cg02032334	1	44962849	C1orf228	Island	0.850002	0.879287	0.0263593	1.71396e-18	0.849741	0.87747	0.0245531	1.78547e-14
cg08108911	4	145487903	NA	NA	0.301678	0.240339	-0.0580172	1.76263e-18	0.327196	0.25729	-0.0657543	6.36615e-25
cg26607620	4	155921859	RBM46	Island	0.607827	0.655453	0.0460681	1.76829e-18	0.615929	0.659651	0.0428418	5.92986e-16
cg10424846	19	41176753	SDHAF1	Island	0.571808	0.624379	0.0488923	1.77415e-18	0.57447	0.623911	0.0480426	1.26318e-17
cg10091265	6	27833387	NA	NA	0.10347	0.122139	0.0204615	1.789e-18	0.113133	0.130965	0.0193048	5.11105e-15
cg06433816	9	67867477	NA	Island	0.70563	0.752145	0.0453853	1.90635e-18	0.712912	0.757615	0.0434402	1.04134e-17
cg13848598	22	29648373	C22orf27	Island	0.528222	0.592287	0.0634561	1.90868e-18	0.53703	0.595457	0.0589085	4.42536e-17
cg02400092	1	47655821	FOXE3;FOXE3	S_Shore	0.315295	0.35198	0.0350551	1.93787e-18	0.320975	0.363447	0.039301	5.43978e-21
cg07747553	13	19703385	GJB6;GJB6;GJB6;GJB6	N_Shore	0.342433	0.387495	0.0435365	2.00768e-18	0.331985	0.384416	0.0499818	9.14601e-23
cg06617961	2	118333700	NA	Island	0.908509	0.932499	0.0235693	2.05057e-18	0.909002	0.933799	0.0240917	2.02837e-19
cg22743002	5	33972939	RXFP3	Island	0.470308	0.515951	0.0455072	2.07493e-18	0.470102	0.512644	0.0421995	2.94347e-15
cg12610079	11	8009996	NA	Island	0.545522	0.569413	0.0237552	2.11656e-18	0.558791	0.579122	0.020093	4.73193e-13
cg01707795	11	8247515	NA	S_Shore	0.672931	0.698386	0.0279354	2.11906e-18	0.689749	0.712658	0.0249152	1.52626e-15
cg19367436	17	36273082	KRT12	Island	0.770433	0.80588	0.0369059	2.12037e-18	0.788002	0.818486	0.0318944	3.11256e-15
cg08424749	14	101296169	NA	N_Shore	0.44315	0.483476	0.0386542	2.12825e-18	0.437605	0.477414	0.0372011	1.02793e-16
cg23676956	7	100301695	SLC12A9;TRIP6	Island	0.290782	0.241018	-0.0556844	2.14799e-18	0.156845	0.123601	-0.0373098	3.6467e-14
cg20386580	22	31757086	SYN3	NA	0.651918	0.67698	0.0246955	2.19523e-18	0.651613	0.667827	0.0158566	5.88741e-09
cg05304393	4	1483644	NA	Island	0.716731	0.654434	-0.0644212	2.19891e-18	0.720605	0.655445	-0.0677666	1.02033e-20
cg22683036	14	23115925	JPH4;JPH4	Island	0.4736	0.496165	0.0207713	2.21946e-18	0.47977	0.501159	0.0191434	1.17147e-14
cg11972332	6	28335072	NKAPL	Island	0.114796	0.14759	0.0337367	2.22033e-18	0.118172	0.150345	0.03363	2.93408e-19
cg22374474	1	180293133	ZNF648	Island	0.290988	0.323027	0.0302937	2.23485e-18	0.284213	0.318078	0.0306042	3.00681e-18
cg21009265	10	48036902	GDF2	S_Shelf	0.937213	0.951336	0.0136311	2.24584e-18	0.940201	0.951892	0.0122804	6.01455e-17
cg17771569	4	768827	CPLX1	Island	0.523584	0.552874	0.0323781	2.29888e-18	0.546673	0.572096	0.0280373	9.1572e-13
cg10772185	11	85323658	NA	Island	0.604881	0.639582	0.0314123	2.30167e-18	0.600249	0.637585	0.0337046	9.75233e-20
cg13349472	5	1298902	SLC6A18	Island	0.69137	0.646524	-0.0477623	2.30496e-18	0.690258	0.640827	-0.0525273	1.02823e-21
cg06117233	17	40421366	NA	NA	0.369504	0.414614	0.0477067	2.34127e-18	0.396112	0.434733	0.0413324	1.51233e-14
cg26332114	17	76989286	BAHCC1	Island	0.623837	0.590327	-0.0391045	2.41103e-18	0.593798	0.569719	-0.0290345	4.68627e-11
cg06760077	14	102059964	NA	NA	0.470597	0.51853	0.0441859	2.41229e-18	0.455786	0.504107	0.0429987	1.2188e-16
cg14518658	5	177984841	CLK4	N_Shore	0.240832	0.202675	-0.040966	2.45035e-18	0.215893	0.188815	-0.0299428	1.64147e-12
cg09989251	2	169367238	NOSTRIN;NOSTRIN;NOSTRIN;NOSTRIN	NA	0.70548	0.679309	-0.0310215	2.4504e-18	0.65838	0.632919	-0.0317127	1.31069e-14
cg20222519	8	112310328	NA	NA	0.908965	0.895316	-0.0165166	2.49042e-18	0.907835	0.89405	-0.0159405	2.1607e-16
cg12046723	16	2832605	TMPRSS8	Island	0.143476	0.110281	-0.0325089	2.51044e-18	0.157747	0.118541	-0.0367161	3.61374e-21
cg06098368	15	32874182	ACTC1	NA	0.225248	0.292655	0.0691801	2.55008e-18	0.23202	0.299227	0.068202	2.77498e-18
cg01153287	8	100055064	NA	Island	0.150689	0.182608	0.0329439	2.56355e-18	0.168988	0.198949	0.0318652	4.89708e-17
cg02557933	9	67517212	ANKRD20A3;ANKRD20A1	S_Shore	0.702379	0.739716	0.0328213	2.58345e-18	0.693269	0.732032	0.0370374	9.09537e-22
cg25840926	14	102757481	NA	S_Shore	0.647851	0.700278	0.0526717	2.58364e-18	NA	NA	NA	NA
cg17434634	15	73817620	DNM1P35	Island	0.0154759	0.0122208	-0.00327164	2.59875e-18	0.0179912	0.0135696	-0.00421561	2.30615e-13
cg01215957	7	100301921	SLC12A9;TRIP6	Island	0.243805	0.199931	-0.0466238	2.64061e-18	0.138346	0.108605	-0.0312365	8.83603e-14
cg01674009	5	159493126	NA	NA	0.708822	0.744767	0.0322273	2.65456e-18	0.716391	0.747938	0.0274132	2.14272e-13
cg27080725	20	44089966	SLC12A5;SLC12A5	N_Shore	0.811587	0.839208	0.0276823	2.65563e-18	0.809904	0.833134	0.0229892	4.66721e-13
cg09203312	1	16247355	CLCNKB;CLCNKB	NA	0.553609	0.579743	0.0234838	2.66457e-18	0.561963	0.583777	0.019976	9.68373e-14
cg20714328	2	232958614	NA	N_Shore	0.697171	0.732989	0.0323491	2.70844e-18	0.692015	0.729355	0.0331557	1.92931e-19
ch.17.51385210R	1	32574878	MARCKSL1	S_Shore	0.756326	0.778033	0.0211779	2.7193e-18	0.772267	0.790276	0.0178563	1.95388e-13
cg20153322	21	45834154	NA	N_Shore	0.690323	0.719051	0.0265432	2.77618e-18	0.696858	0.725023	0.0269013	8.11954e-17
cg14183865	19	47040428	LYPD4;DMRTC2	N_Shore	0.94876	0.963333	0.012295	2.83002e-18	0.950352	0.963177	0.0114669	1.6183e-15
cg18272538	7	158443145	NA	Island	0.444538	0.386308	-0.0617442	2.83028e-18	0.435257	0.381162	-0.057876	2.2024e-16
cg01905210	16	65513743	RRAD;RRAD	Island	0.780546	0.812364	0.0316231	2.86602e-18	0.79108	0.815309	0.0254756	3.43095e-12
cg00533649	17	77487802	PYCR1;PYCR1	N_Shore	0.792397	0.772176	-0.0232148	2.87352e-18	0.782193	0.761403	-0.0237136	2.66541e-18
cg07187855	17	22115929	NA	Island	0.848343	0.864565	0.0155726	2.94754e-18	0.846675	0.863092	0.0153899	5.45158e-20
cg07920525	16	45736224	NETO2	S_Shore	0.295316	0.326186	0.0311702	3.03239e-18	0.30195	0.3343	0.0324447	3.68513e-18
cg16006004	19	7834066	EVI5L;EVI5L	Island	0.142136	0.170514	0.0284659	3.06139e-18	0.168911	0.196618	0.0270051	1.24778e-14
cg03315696	19	55524673	KCNC3	N_Shore	0.0342598	0.0261473	-0.0085018	3.11117e-18	0.02808	0.0232222	-0.00490472	5.68885e-10
cg18542368	2	24086107	MFSD2B	N_Shore	0.528793	0.563054	0.0341899	3.16866e-18	0.541543	0.572995	0.0300357	1.68983e-14
cg22904096	10	42767298	NA	NA	0.166688	0.205076	0.0366853	3.20933e-18	0.17066	0.197	0.0254738	5.03476e-10
cg25631853	4	85633510	NKX6-1	Island	0.0697662	0.0820636	0.0145369	3.26088e-18	0.0780566	0.0927265	0.0146009	4.81986e-16
cg26967842	1	151615920	S100A12	NA	0.710915	0.689048	-0.0260675	3.26698e-18	0.69935	0.686285	-0.0168789	5.52197e-09
cg06328724	19	7834773	EVI5L;EVI5L	S_Shore	0.713086	0.750548	0.0390542	3.31329e-18	0.731984	0.7661	0.0357488	6.76117e-16
cg16587066	3	23824118	UBE2E1;UBE2E1	S_Shore	0.615759	0.58433	-0.0371602	3.43761e-18	0.577381	0.548848	-0.035879	1.38293e-15
cg06566034	19	55857019	SHANK1	N_Shore	0.715871	0.756196	0.0352708	3.43946e-18	0.71909	0.758694	0.0338781	1.58518e-16
cg18654956	3	135514353	NA	Island	0.775444	0.819478	0.0423188	3.47996e-18	0.794354	0.838052	0.04461	4.03811e-24
cg02227331	21	35185217	RUNX1	Island	0.1883	0.139811	-0.0534436	3.64166e-18	0.185308	0.13535	-0.0527783	2.61308e-18
cg16001335	13	112831976	F10	Island	0.728347	0.765568	0.0356319	3.73842e-18	0.736101	0.769761	0.0321388	2.97346e-15
cg01276128	19	47040742	LYPD4;DMRTC2	Island	0.965697	0.975821	0.00900273	3.76778e-18	0.966438	0.975825	0.0082179	1.22581e-13
cg01265662	1	44656718	RNF220	Island	0.143748	0.179284	0.0394096	3.78372e-18	0.180807	0.21541	0.0425765	1.28945e-18
cg23928763	16	3182851	NA	Island	0.370788	0.304759	-0.0629259	3.8109e-18	0.387533	0.319608	-0.065132	9.57682e-20
cg07158339	19	43830174	ACTN4;ACTN4	Island	0.0396787	0.0495302	0.0102438	3.84554e-18	0.0407975	0.0520881	0.0114098	1.05274e-17
cg01526183	3	13949287	NA	N_Shore	0.0441101	0.0635969	0.0211832	3.94248e-18	0.0467979	0.0661772	0.0207479	1.12435e-16
cg19183842	1	113301852	SLC16A1	S_Shore	0.521132	0.470458	-0.0571997	3.9669e-18	0.477501	0.441495	-0.0447426	3.08433e-11
cg21400170	8	9046762	PPP1R3B	Island	0.114563	0.166151	0.0517957	3.98316e-18	0.120824	0.169222	0.0496305	1.62371e-17
cg14240768	11	85820126	NA	Island	0.835105	0.877241	0.0428864	3.99181e-18	0.841879	0.873631	0.0305097	2.05981e-09
cg19237923	1	181188311	C1orf14	N_Shore	0.804509	0.848217	0.0441999	4.01778e-18	0.812492	0.84674	0.0330875	4.5581e-11
cg25171348	2	48698488	GTF2A1L;STON1-GTF2A1L;GTF2A1L;GTF2A1L;GTF2A1L	Island	0.911609	0.939336	0.0272016	4.03938e-18	0.913517	0.938001	0.0235655	1.37065e-28
cg05190176	6	29904570	HLA-G	Island	0.471623	0.541763	0.0688329	4.05932e-18	0.472788	0.544343	0.0746251	6.72398e-22
cg25438517	1	172684590	GPR52;RABGAP1L	NA	0.924256	0.901649	-0.0244471	4.20022e-18	0.91278	0.88092	-0.0330747	3.35632e-22
cg20697926	9	131974035	FREQ	Island	0.349787	0.411559	0.0580218	4.24941e-18	0.329489	0.402422	0.0689096	1.55834e-27
cg15584071	19	56022281	KLK15;KLK15;KLK15	Island	0.861913	0.902121	0.0391188	4.35595e-18	0.867846	0.905497	0.036808	1.17927e-16
cg01681525	5	126395183	44623	S_Shore	0.474114	0.502122	0.0271887	4.38261e-18	0.467442	0.499198	0.0302653	1.06164e-19
cg11915641	18	68357451	CBLN2	N_Shelf	0.838632	0.813618	-0.0263264	4.4118e-18	0.8341	0.810684	-0.0244859	1.9776e-15
cg16540704	16	74120990	CHST5	Island	0.931764	0.957073	0.0240456	4.45764e-18	0.936173	0.960171	0.021859	2.59022e-16
cg02618733	9	124015575	LHX6;LHX6	Island	0.356784	0.388584	0.0313146	4.50393e-18	0.353066	0.383808	0.0295527	8.28098e-16
cg21461564	2	234328676	UGT1A10;UGT1A6;UGT1A8;UGT1A4;UGT1A3;UGT1A6;UGT1A9;UGT1A7;UGT1A5	Island	0.876015	0.901984	0.0247345	4.69707e-18	0.877827	0.902171	0.0235424	1.04373e-17
cg25079100	6	30248396	TRIM15	S_Shore	0.750699	0.769934	0.0199895	4.7096e-18	0.7425	0.763039	0.0198775	6.88867e-16
cg03128011	10	23501586	NA	Island	0.0881471	0.100242	0.0123962	4.76532e-18	0.0916358	0.104848	0.0140292	4.35522e-23
cg05655281	8	71143042	PRDM14	N_Shore	0.793564	0.814545	0.0215762	4.89122e-18	0.800145	0.818083	0.0187502	1.04291e-12
cg10239319	10	85987406	LRIT1	Island	0.594463	0.624495	0.02988	4.89524e-18	0.599179	0.624301	0.0247181	2.11873e-12
cg00603418	1	172257022	NA	N_Shore	0.237851	0.201238	-0.0382696	4.90432e-18	0.220794	0.198807	-0.0267803	6.66374e-10
cg00765128	4	94341906	GRID2	NA	0.570611	0.543445	-0.0292522	4.90593e-18	0.554816	0.536014	-0.0206152	6.80498e-08
cg11203293	19	54583306	CCDC155	Island	0.490968	0.57762	0.0873112	4.91717e-18	0.494101	0.578706	0.0819639	1.13714e-16
cg17527819	4	56355155	NA	S_Shore	0.520652	0.565974	0.0460909	4.91733e-18	0.545949	0.583648	0.0400918	3.54986e-15
cg02141929	2	217209826	IGFBP2	S_Shelf	0.361094	0.410663	0.0452995	5.1238e-18	0.343434	0.397774	0.0498775	6.45324e-22
cg19180828	1	7809933	PER3	Island	0.869715	0.91283	0.0420104	5.1333e-18	0.881775	0.913789	0.0323597	4.26539e-13
cg25493589	1	2801271	NA	NA	0.853271	0.871735	0.0193631	5.30508e-18	0.845639	0.86285	0.0180775	8.63667e-15
cg05806645	6	34231193	NA	S_Shore	0.615633	0.646153	0.0312284	5.3293e-18	0.627646	0.657105	0.0310661	5.53242e-18
cg09117448	1	47687595	NA	N_Shore	0.393771	0.440237	0.0442314	5.3539e-18	0.390642	0.432192	0.0395333	1.35456e-14
cg23855319	14	75943087	ESRRB	NA	0.584316	0.619137	0.0314028	5.37965e-18	0.582149	0.614898	0.0301472	1.27171e-15
cg13916990	16	31133458	TRIM72	Island	0.742866	0.771477	0.0264328	5.5999e-18	0.76809	0.797022	0.0278677	1.47684e-18
cg06432119	7	158547208	VIPR2	Island	0.385587	0.327582	-0.0630754	5.6396e-18	0.37696	0.320762	-0.06221	5.72477e-17
cg21334513	19	40222595	SCN1B;HPN;HPN	N_Shore	0.386727	0.445794	0.0592052	5.72865e-18	0.40323	0.465885	0.0619315	6.14902e-19
cg04231094	6	30968279	DDR1;DDR1;DDR1	NA	0.548642	0.580142	0.0341687	5.76994e-18	0.57699	0.607294	0.0335734	1.74448e-18
cg15852649	6	28939471	NA	N_Shore	0.0353292	0.0438275	0.00861387	5.784e-18	0.0391105	0.0470839	0.00855261	1.68248e-16
cg13713218	6	110827611	DDO;DDO	N_Shore	0.501102	0.549269	0.045208	5.79393e-18	0.494416	0.538726	0.0426454	8.09095e-16
cg19769301	11	76796409	PAK1;PAK1	N_Shelf	0.337794	0.289685	-0.0505688	5.8168e-18	0.311211	0.265073	-0.0504634	3.62568e-19
cg16616022	7	116854652	ASZ1;ASZ1	Island	0.929684	0.942308	0.0120804	5.83361e-18	0.931413	0.943486	0.0116443	1.31119e-17
cg10394788	2	39041386	LOC100271715;LOC375196	Island	0.637142	0.669073	0.0276718	5.96225e-18	0.63565	0.66869	0.0297187	2.59603e-19
cg15283852	8	53175153	NA	NA	0.223691	0.269335	0.0451151	5.97407e-18	0.22878	0.270839	0.0424434	4.25513e-17
cg16776065	19	63765242	MZF1;MZF1;LOC100131691	Island	0.771232	0.809492	0.033386	5.98097e-18	0.753269	0.788061	0.0295701	1.69012e-12
cg01645998	12	63802129	WIF1	Island	0.727705	0.761068	0.0328432	6.16514e-18	0.734315	0.764161	0.0286853	1.97028e-13
cg15849368	10	135286164	NA	Island	0.440569	0.468009	0.0262753	6.18051e-18	0.442562	0.466185	0.0219557	8.00738e-13
cg04289880	1	6223757	NA	N_Shore	0.577178	0.61778	0.0400606	6.20055e-18	0.593289	0.632183	0.0390996	4.71766e-18
cg05751839	1	21818392	RAP1GAP;RAP1GAP;RAP1GAP	N_Shelf	0.188384	0.229472	0.0413146	6.22959e-18	0.198223	0.239596	0.0409351	2.34797e-18
cg24126849	21	45833574	NA	N_Shore	0.851331	0.874285	0.0222778	6.30483e-18	0.84863	0.875606	0.0271484	9.63642e-25
cg11334165	1	85817935	CYR61;DDAH1	N_Shore	0.883442	0.899283	0.0168764	6.38358e-18	0.887869	0.904565	0.0170815	5.41242e-20
cg12479444	6	97117624	FHL5;FHL5	NA	0.276848	0.235375	-0.0466758	6.4745e-18	0.195293	0.153873	-0.0447417	1.601e-19
cg11037477	4	155921983	RBM46;RBM46	Island	0.719914	0.75681	0.0360057	6.53102e-18	0.72283	0.756419	0.0331047	1.53336e-15
cg19284039	15	67531904	RPLP1;RPLP1	N_Shore	0.0501546	0.0749442	0.0252755	6.53936e-18	0.0536782	0.079687	0.0273747	1.38519e-20
cg03434624	17	40399263	C1QL1	N_Shore	0.142737	0.168017	0.0239235	6.72277e-18	0.134225	0.161064	0.025054	1.14379e-18
cg00662963	7	100301519	SLC12A9;TRIP6	N_Shore	0.371101	0.326395	-0.048831	6.97234e-18	0.242753	0.201624	-0.0443051	2.77931e-15
cg12080906	15	81114361	CPEB1	Island	0.546725	0.587904	0.0357996	7.06007e-18	0.56207	0.604465	0.0357483	2.59352e-17
cg26136534	21	25656207	NA	Island	0.872266	0.897342	0.0242429	7.08642e-18	0.876921	0.898953	0.0220926	4.31578e-16
cg14643892	1	245577987	NA	NA	0.16271	0.211239	0.0447319	7.20169e-18	0.154214	0.20422	0.0455899	3.72138e-19
cg19515035	6	17388719	RBM24	Island	0.405821	0.443513	0.0403973	7.23185e-18	0.434005	0.465891	0.036128	5.38913e-15
cg18372208	7	64532853	NA	NA	0.76683	0.746419	-0.0242419	7.26929e-18	0.759687	0.737417	-0.0237822	5.61255e-16
cg10366439	4	24080392	NA	N_Shore	0.541593	0.581394	0.0388873	7.58019e-18	0.547176	0.588012	0.0411187	5.03832e-19
cg27056132	17	32370594	LHX1	Island	0.0282192	0.021662	-0.00662415	7.65407e-18	0.0405393	0.0297754	-0.00983388	9.10577e-17
cg10438589	1	46705367	NA	Island	0.067773	0.0901524	0.0221054	7.6747e-18	0.0613278	0.085495	0.0232964	3.56752e-18
cg07903237	1	55219296	TMEM61;TMEM61	Island	0.312614	0.349052	0.0316793	7.70429e-18	0.296039	0.337819	0.0374822	1.63538e-26
cg24083274	1	159843204	HSPA7	Island	0.776903	0.822666	0.0483268	7.86425e-18	0.781665	0.825734	0.0451942	2.37365e-14
cg15383087	11	70350483	SHANK2	Island	0.133153	0.100939	-0.0340119	8.10736e-18	0.126428	0.0965021	-0.0310082	1.29379e-15
cg10860308	12	131680415	NA	S_Shore	0.845865	0.788526	-0.0574391	8.30857e-18	0.839264	0.780874	-0.0587437	2.85115e-18
cg10968958	16	3869352	CREBBP;CREBBP	N_Shore	0.348218	0.313967	-0.036299	8.47738e-18	0.313217	0.288795	-0.0281513	2.9073e-11
cg12544557	8	71145902	PRDM14	Island	0.0181966	0.0212272	0.00297609	8.6031e-18	0.0193004	0.022047	0.00268109	3.91127e-14
cg23629166	6	88814422	SPACA1	Island	0.53994	0.589211	0.0520812	8.68968e-18	0.547708	0.587297	0.0426783	1.22767e-12
cg12309030	3	2117391	CNTN4	S_Shore	0.876248	0.893376	0.0161145	8.74308e-18	0.877761	0.892625	0.0141853	1.02546e-13
cg01595366	4	40006	NA	N_Shelf	0.783022	0.808233	0.0228377	8.84001e-18	0.794485	0.816666	0.0197055	2.23097e-14
cg27166921	1	45014665	SNORD46;RPS8;SNORD38A	S_Shore	0.0484155	0.0344374	-0.0131537	8.98907e-18	0.0502909	0.037639	-0.012598	1.78446e-15
cg00760439	6	27336167	NA	Island	0.400642	0.423284	0.0223781	9.09268e-18	0.414558	0.431788	0.0189962	1.79361e-13
cg25038082	12	94393284	METAP2	S_Shore	0.23272	0.1976	-0.0382295	9.18819e-18	0.215962	0.187316	-0.0327653	2.55211e-14
cg16495212	2	132730262	NCRNA00164	Island	0.81721	0.844936	0.0265968	9.42999e-18	0.82236	0.848984	0.0251636	1.46233e-17
cg12866656	2	24251153	C2orf84	Island	0.926013	0.939295	0.0142868	9.60817e-18	0.926453	0.939313	0.0137952	5.03126e-19
cg25647784	6	27323654	PRSS16	N_Shelf	0.845948	0.860957	0.0141925	9.61627e-18	0.855565	0.864782	0.00863285	2.77848e-08
cg04144938	10	71889757	NA	S_Shore	0.705083	0.741303	0.0322902	9.98834e-18	0.700174	0.736921	0.0322833	1.82657e-16
cg15344726	1	225813891	NA	Island	0.457655	0.498185	0.0411219	1.00077e-17	0.464106	0.500801	0.0385741	7.36599e-17
cg17392573	13	111595342	NA	N_Shore	0.0862788	0.0634786	-0.0240847	1.03686e-17	0.0857858	0.0640558	-0.0228218	7.95931e-17
cg01719210	19	16082719	RAB8A	N_Shore	0.609592	0.647134	0.0358608	1.04016e-17	0.608848	0.644687	0.0346635	2.98956e-16
cg21075829	20	43366618	MATN4;MATN4;MATN4	Island	0.468534	0.501012	0.0322691	1.04333e-17	0.483554	0.511583	0.0280812	2.4201e-13
cg17913386	14	102725974	NA	S_Shore	0.857663	0.871869	0.0145436	1.04535e-17	0.861459	0.873169	0.0114619	6.96337e-12
cg22695986	6	32837698	HLA-DQB2	Island	0.486506	0.534783	0.0478605	1.04599e-17	0.489095	0.538247	0.0489166	1.65105e-18
cg09301254	4	8634263	GPR78	Island	0.820515	0.79655	-0.0265048	1.0461e-17	0.826171	0.798928	-0.0287251	9.51251e-22
cg18117347	22	30070944	PATZ1;PATZ1;PATZ1;PATZ1	N_Shore	0.697976	0.677232	-0.0235792	1.08577e-17	0.712486	0.683808	-0.0306008	8.1354e-28
cg11363230	11	2249777	ASCL2	S_Shore	0.412536	0.446173	0.0318148	1.10253e-17	0.420541	0.453877	0.0315613	2.52609e-19
cg27031448	1	2396144	PLCH2	N_Shelf	0.845046	0.829399	-0.0172683	1.11199e-17	0.842619	0.826448	-0.0163015	3.25839e-17
cg03340318	3	48607586	COL7A1	Island	0.15697	0.116798	-0.0424351	1.17059e-17	0.150276	0.112583	-0.0419257	2.78121e-17
cg12181372	19	7605751	PCP2	N_Shore	0.685903	0.71528	0.0268438	1.17405e-17	0.67782	0.707065	0.0267149	3.4352e-16
cg01074657	4	152239850	RPS3A	N_Shore	0.249817	0.282981	0.0332734	1.18852e-17	0.252547	0.291594	0.0387874	2.42365e-25
cg12349300	13	24644587	FAM123A;FAM123A	S_Shore	0.552857	0.582277	0.0280535	1.19553e-17	0.554599	0.583977	0.0277658	5.13151e-16
cg08924469	3	17757215	TBC1D5;TBC1D5;TBC1D5	N_Shore	0.611307	0.581491	-0.0366441	1.1967e-17	0.588317	0.570503	-0.0251559	4.71794e-09
cg13966547	6	57290278	PRIM2	NA	0.00613523	0.0075778	0.0014935	1.20176e-17	0.00621479	0.00788101	0.0017325	2.20237e-20
cg03619568	16	65513741	RRAD;RRAD	Island	0.701878	0.734664	0.0329749	1.21899e-17	0.712313	0.738468	0.02575	3.08275e-11
cg19183395	1	233357747	SNORA14B;TOMM20	N_Shore	0.149439	0.126216	-0.0245831	1.22144e-17	0.136271	0.119989	-0.0182652	4.57683e-11
cg03278811	5	72830937	BTF3;BTF3	S_Shore	0.11782	0.0948903	-0.0228385	1.22331e-17	0.105549	0.0865283	-0.0196029	8.30717e-15
cg09151754	3	33236208	SUSD5	S_Shore	0.81423	0.835243	0.0203909	1.24939e-17	0.812893	0.831983	0.0173132	2.85028e-13
cg08837037	7	155285024	NA	N_Shelf	0.613076	0.682985	0.0670692	1.25335e-17	0.622306	0.687247	0.0638359	7.69688e-16
cg14482569	16	4105258	ADCY9	Island	0.466345	0.504864	0.0342856	1.27214e-17	0.476113	0.513281	0.0326018	9.30756e-15
cg00244747	5	77175144	NA	N_Shore	0.906267	0.935455	0.0275222	1.27519e-17	0.910909	0.937862	0.0256031	3.29266e-17
cg19183166	17	38531767	BRCA1;NBR2;BRCA1;BRCA1;BRCA1;BRCA1	Island	0.51148	0.582068	0.071783	1.29962e-17	0.505647	0.573868	0.0709735	9.27149e-18
cg22711741	7	63024051	NA	Island	0.160449	0.105823	-0.055128	1.30057e-17	0.154893	0.0990169	-0.0560309	7.2291e-18
cg14545963	11	7994659	NA	N_Shelf	0.698397	0.727462	0.0284059	1.33791e-17	0.724455	0.756222	0.0289879	6.43612e-21
cg18830527	11	61040441	SYT7	Island	0.759794	0.785667	0.0258578	1.34057e-17	0.773851	0.799571	0.0251842	6.3355e-19
cg07845581	6	26304559	NA	N_Shore	0.704869	0.667719	-0.0431874	1.35069e-17	0.690519	0.649314	-0.0479675	1.12059e-19
cg14392066	1	245747865	NA	N_Shore	0.701177	0.755905	0.0513276	1.38358e-17	0.702968	0.75069	0.0453263	5.9989e-15
cg07141002	3	135514241	NA	N_Shore	0.665674	0.704784	0.0383836	1.39223e-17	0.680214	0.716986	0.0372094	2.75531e-18
cg04134754	5	88001057	LOC645323;LOC645323;LOC645323	N_Shelf	0.701158	0.728749	0.0261165	1.46079e-17	0.697267	0.722466	0.0234483	1.0469e-13
cg22849059	4	77942439	NA	Island	0.250223	0.284756	0.032851	1.47069e-17	0.248585	0.285534	0.0346388	8.16517e-19
cg14513071	3	139637310	ESYT3	Island	0.446969	0.483279	0.0315009	1.48192e-17	0.446272	0.484834	0.0340768	8.95897e-18
cg15175162	12	37825121	NA	Island	0.219825	0.270128	0.0497499	1.52086e-17	0.23512	0.277691	0.0439622	4.43397e-15
cg11031976	19	6062541	RFX2;RFX2	S_Shore	0.84562	0.873544	0.0265984	1.52844e-17	0.84873	0.874854	0.0249402	7.83815e-16
cg03852670	3	10833504	SLC6A11	S_Shore	0.530262	0.560869	0.0291344	1.55466e-17	0.541562	0.568879	0.0260331	3.49326e-14
cg19939773	19	4720001	C19orf30	NA	0.290285	0.250741	-0.0423009	1.58786e-17	0.281686	0.245793	-0.0377729	1.7279e-14
cg02020483	1	173234767	CACYBP;CACYBP	N_Shore	0.503086	0.539476	0.0337154	1.6035e-17	0.494448	0.536298	0.0374625	1.15223e-19
cg11669516	20	43159845	KCNS1	Island	0.425095	0.45788	0.0330206	1.60597e-17	0.438281	0.469339	0.0302424	4.69263e-14
cg20548231	1	227610949	NA	S_Shore	0.687641	0.715391	0.0272351	1.68698e-17	0.699444	0.727912	0.0284736	3.68679e-19
cg14505174	11	2249757	ASCL2	S_Shore	0.543641	0.57105	0.0272965	1.72951e-17	0.554043	0.581297	0.0271102	5.37279e-19
cg05324407	12	122035622	PITPNM2	N_Shore	0.621613	0.654354	0.0338395	1.7795e-17	0.61641	0.641251	0.0276558	3.10354e-12
cg26207503	17	38531723	BRCA1;NBR2;BRCA1;BRCA1;BRCA1;BRCA1	Island	0.446184	0.511487	0.0636807	1.8307e-17	0.432929	0.493472	0.0594252	2.90042e-15
cg25382764	9	128025397	NA	Island	0.808728	0.835479	0.0246592	1.83636e-17	0.811267	0.839645	0.0261898	1.24862e-19
cg20826201	14	103673312	KIF26A	Island	0.0295076	0.0387663	0.00972895	1.84739e-17	0.0305874	0.0369793	0.00709301	1.80806e-11
cg11446693	8	21960025	FGF17	N_Shore	0.789866	0.819285	0.0297801	1.84753e-17	0.832775	0.852746	0.0214395	5.86846e-11
cg15255455	7	45094724	NACAD	Island	0.28919	0.317421	0.0247087	1.91245e-17	0.286013	0.320893	0.0313376	4.77472e-25
cg26619043	2	220021098	SPEG	Island	0.38864	0.471741	0.0867167	1.98398e-17	0.447386	0.527663	0.0861798	2.45527e-18
cg10640072	3	134239411	TMEM108;TMEM108	N_Shore	0.638232	0.673025	0.0332432	1.99552e-17	0.638629	0.668815	0.0291547	9.3998e-13
cg06122000	4	155881299	NA	Island	0.788371	0.824624	0.0351798	1.99985e-17	0.82997	0.848738	0.0147171	1.75549e-05
cg25343227	2	110327538	NCRNA00116	S_Shore	0.0464026	0.085796	0.0397436	2.00257e-17	0.0462688	0.0849016	0.0397446	2.11029e-17
cg11846236	1	226719678	NA	S_Shore	0.148793	0.116888	-0.0337438	2.00517e-17	0.153717	0.122682	-0.030591	1.37401e-14
cg16028555	10	90956201	CH25H;CH25H	N_Shore	0.504075	0.562266	0.0576467	2.02353e-17	0.484344	0.537555	0.0520011	6.58617e-15
cg15015426	19	59207057	CACNG6;CACNG6;CACNG6	Island	0.382725	0.428223	0.0423653	2.02791e-17	0.395685	0.439262	0.0386264	3.55202e-14
cg26722733	4	775696	CPLX1	N_Shore	0.729439	0.760568	0.0298101	2.04513e-17	0.735711	0.761144	0.0241198	2.99244e-12
cg26906273	18	5881602	TMEM200C	Island	0.861921	0.890953	0.0274573	2.05453e-17	0.868512	0.892257	0.0234127	3.48441e-14
cg13110283	10	105334797	NEURL	Island	0.298593	0.341439	0.0392133	2.08233e-17	0.319921	0.36011	0.0373742	5.87656e-18
cg00673006	11	93222647	C11orf90	N_Shore	0.72804	0.749753	0.0204802	2.09152e-17	0.734824	0.754843	0.0194203	3.66879e-15
cg23332732	19	19082572	SLC25A42	Island	0.467433	0.505381	0.0394771	2.09964e-17	0.48274	0.512215	0.0313498	1.01858e-11
cg07188648	17	35273870	IKZF3;IKZF3;IKZF3;IKZF3;IKZF3;IKZF3	N_Shore	0.141531	0.163503	0.0226221	2.11106e-17	0.147315	0.167999	0.0214923	2.61256e-16
cg15425811	6	29632091	UBD	S_Shelf	0.924587	0.936244	0.0100708	2.14911e-17	0.925965	0.934905	0.00784305	1.94762e-10
cg13460409	19	12772875	PRDX2;PRDX2	N_Shore	0.0452108	0.0348556	-0.0114741	2.16699e-17	0.0412078	0.0311765	-0.0109882	1.06695e-18
cg24019851	8	31617371	NRG1	Island	0.136882	0.158134	0.0215224	2.17354e-17	0.14545	0.161324	0.0180251	2.35771e-12
cg05113558	6	28865360	NA	S_Shelf	0.485402	0.446607	-0.039823	2.1975e-17	0.49608	0.461	-0.035179	4.09104e-14
cg20088245	21	45274389	NA	S_Shore	0.912511	0.926563	0.0133328	2.21462e-17	0.919345	0.929203	0.00928685	1.69393e-11
cg06107487	16	87786363	CDH15	Island	0.104414	0.0475085	-0.0575701	2.26013e-17	0.103292	0.0506766	-0.0523012	1.47287e-15
cg14709901	7	122316943	NA	S_Shelf	0.696224	0.723947	0.0277191	2.26711e-17	0.722729	0.755944	0.0337603	1.71097e-25
cg18075691	12	21817714	KCNJ8	NA	0.47788	0.50966	0.034848	2.31208e-17	0.535685	0.557487	0.0248791	1.04562e-10
cg00565882	18	28305533	FAM59A	S_Shore	0.0158718	0.0203404	0.0047087	2.3127e-17	0.0179552	0.0218601	0.00432179	4.48267e-12
cg03314029	17	38059394	NA	Island	0.078215	0.105522	0.0262368	2.4678e-17	0.0656896	0.0934237	0.0269085	4.72922e-21
cg25722727	21	29287907	RNF160	S_Shore	0.760881	0.785297	0.0237747	2.48272e-17	0.759336	0.781878	0.0203952	2.96008e-12
cg14510926	6	30968884	DDR1;DDR1;DDR1	NA	0.890146	0.908737	0.0188977	2.55039e-17	0.899676	0.914256	0.0143684	3.32709e-13
cg00991495	10	102767914	PDZD7	N_Shore	0.561793	0.596484	0.0331069	2.6895e-17	0.570373	0.606864	0.0341267	6.04616e-17
cg03306615	5	140151000	PCDHA1;PCDHA1	N_Shelf	0.216588	0.248056	0.0356657	2.69935e-17	0.220335	0.253664	0.0355885	7.74966e-19
cg25778892	3	132728787	NA	S_Shore	0.314836	0.353559	0.041062	2.71319e-17	0.341058	0.378203	0.0401283	2.8616e-15
cg05086444	5	87991122	LOC645323	N_Shore	0.0904253	0.106995	0.0191701	2.71926e-17	0.114374	0.127027	0.0177497	8.95322e-12
cg23687098	4	174659483	NA	S_Shore	0.46448	0.495848	0.0326763	2.74002e-17	0.466606	0.496033	0.0306327	1.13525e-15
cg23533513	13	79255188	NA	NA	0.210115	0.172436	-0.0378495	2.76296e-17	0.188662	0.163295	-0.0268414	1.22632e-10
cg17200137	1	91075616	NA	S_Shore	0.27755	0.306861	0.0317957	2.76333e-17	0.300493	0.340247	0.0424452	2.58325e-23
cg21378403	7	150348562	ATG9B	S_Shore	0.651992	0.680235	0.026716	2.77397e-17	0.658437	0.6828	0.0241855	1.20672e-14
cg15676707	17	4492807	ALOX15	S_Shore	0.553346	0.587396	0.0312277	2.82326e-17	0.547681	0.579614	0.0271893	3.97346e-13
cg06279274	19	62433924	AURKC;AURKC;AURKC	Island	0.829369	0.879231	0.0498481	2.85858e-17	0.832044	0.876496	0.0452578	2.08779e-14
cg17464591	8	53175126	NA	NA	0.398334	0.453975	0.0567639	2.87382e-17	0.393478	0.446912	0.0539523	1.49478e-16
cg08085267	3	140207904	PRR23A	Island	0.963702	0.969987	0.00708965	2.89196e-17	0.964678	0.970199	0.00597749	2.16556e-15
cg09966978	2	457135	NA	N_Shore	0.944696	0.954384	0.00973579	2.90209e-17	0.946758	0.954798	0.00802705	2.29802e-12
cg08466030	15	43458538	LOC145663;GATM	S_Shore	0.700177	0.742277	0.0395383	2.91876e-17	0.691787	0.732329	0.038738	2.02314e-16
cg26690075	10	43138701	NA	S_Shore	0.412356	0.446751	0.0315032	2.96571e-17	0.414529	0.454124	0.0379957	6.02945e-21
cg21870551	1	20490039	VWA5B1;VWA5B1	NA	0.46773	0.510056	0.040641	2.97626e-17	0.486909	0.529206	0.0392375	2.00177e-14
cg18253757	7	1216652	NA	N_Shore	0.433543	0.374542	-0.0654231	2.98167e-17	0.402295	0.346563	-0.0630386	5.7061e-17
cg15142477	3	140246584	PRR23C	Island	0.674853	0.748309	0.0728295	3.01439e-17	0.692238	0.753291	0.0588938	1.95051e-12
cg04045009	7	100302081	SLC12A9;TRIP6	Island	0.388841	0.340656	-0.0551574	3.01544e-17	0.238125	0.194263	-0.0498509	1.73658e-15
cg19824059	10	71481933	H2AFY2	N_Shore	0.791183	0.823737	0.0315303	3.0414e-17	0.781451	0.814421	0.0314376	2.99714e-16
cg07945733	13	19887142	CRYL1	Island	0.525727	0.572886	0.0449442	3.07311e-17	0.537486	0.574894	0.0339509	1.37862e-10
cg06952310	12	45512720	NA	S_Shore	0.739663	0.775087	0.0357604	3.09282e-17	0.751538	0.780947	0.0289939	1.3231e-11
cg06817772	1	36689268	OSCP1;OSCP1	S_Shore	0.387761	0.440528	0.0518884	3.10949e-17	0.36215	0.429512	0.0660489	1.01936e-28
cg17127823	16	691451	FBXL16	Island	0.201749	0.173114	-0.0303306	3.1383e-17	0.190845	0.169103	-0.0252171	2.61729e-14
cg17924415	4	571937	NA	N_Shore	0.914462	0.887513	-0.0310216	3.17455e-17	0.918176	0.889671	-0.0315255	1.83363e-17
cg06664357	6	136588733	NA	NA	0.664023	0.701047	0.0354491	3.17993e-17	0.659345	0.69034	0.0260805	1.35047e-09
cg22591384	1	38031296	MANEAL;MANEAL	N_Shore	0.719251	0.745851	0.0245978	3.18297e-17	0.722447	0.749421	0.0247279	7.93006e-17
cg20011248	19	51691114	PNMAL2	Island	0.0599457	0.0750728	0.0148105	3.18417e-17	0.0726736	0.0976799	0.024671	1.22261e-25
cg05068202	10	125741599	NA	Island	0.215066	0.139031	-0.0808225	3.22699e-17	0.214018	0.139294	-0.079364	9.70106e-17
cg20859731	11	65819286	TMEM151A	Island	0.86336	0.893767	0.0285114	3.35061e-17	0.864979	0.895187	0.0287268	3.20527e-17
cg20566897	6	150388746	RAET1L	NA	0.0965091	0.0688542	-0.028156	3.40619e-17	0.0934809	0.0713191	-0.0221199	8.67376e-12
cg00058163	10	101287632	NA	Island	0.481027	0.422547	-0.0597222	3.50161e-17	0.466604	0.397742	-0.0667938	2.93879e-22
cg27051886	4	174657689	NA	N_Shore	0.684873	0.730896	0.0458852	3.61265e-17	0.680833	0.725899	0.0435954	2.83305e-16
cg04725166	8	22279930	SLC39A14;SLC39A14;SLC39A14;SLC39A14	N_Shore	0.610415	0.646202	0.036844	3.63074e-17	0.623283	0.655516	0.0330747	1.25984e-14
cg24709531	10	65403394	NA	Island	0.8122	0.859036	0.048005	3.63486e-17	0.819633	0.862394	0.0416811	2.8071e-14
cg02191228	4	41575222	NA	Island	0.434284	0.460483	0.0274701	3.67639e-17	0.460545	0.485027	0.0249492	3.10937e-13
cg08031958	10	115794085	ADRB1	Island	0.135311	0.155495	0.0202663	3.68642e-17	0.150393	0.173826	0.0226756	1.43048e-21
cg03254161	1	153108604	KCNN3	NA	0.578373	0.5456	-0.0358943	3.70455e-17	0.559549	0.527916	-0.0343775	1.56817e-15
cg14813083	10	42712974	NA	N_Shore	0.264393	0.301146	0.0338719	3.73453e-17	0.263493	0.299297	0.0334319	1.22556e-18
cg03904291	16	4978227	SEC14L5	Island	0.412547	0.448499	0.0334705	3.80654e-17	0.409625	0.448244	0.0362464	1.41734e-16
cg01520571	19	4720047	C19orf30	NA	0.675977	0.63604	-0.0415542	3.80855e-17	0.669497	0.627879	-0.0438118	6.02004e-19
cg07841477	1	91078243	NA	S_Shelf	0.0854702	0.106081	0.0225868	3.85989e-17	0.106874	0.124732	0.0208431	3.0391e-12
cg10520226	7	1229759	NA	N_Shore	0.638206	0.670727	0.0333899	3.86317e-17	0.650424	0.677943	0.0293242	8.03766e-14
cg12986955	9	34578432	CNTFR;CNTFR	N_Shore	0.497985	0.52004	0.0230366	3.89714e-17	0.510208	0.530816	0.0202095	3.1142e-13
cg00538147	1	75367180	LHX8	N_Shore	0.18139	0.206383	0.025997	3.95322e-17	0.184201	0.210645	0.0279289	7.59859e-19
cg25243008	11	2512152	KCNQ1;KCNQ1	Island	0.893976	0.920513	0.0247837	3.9621e-17	0.896128	0.917979	0.0209456	2.39792e-11
cg17907003	3	46865148	NA	S_Shelf	0.708923	0.73243	0.0209726	4.02415e-17	0.707435	0.732652	0.021907	1.41024e-18
cg02276826	19	54214766	NA	Island	0.303469	0.247995	-0.0547211	4.12782e-17	0.302344	0.247057	-0.0551181	7.69345e-18
cg24642169	3	123716824	KPNA1;KPNA1	S_Shore	0.215828	0.244298	0.0289273	4.16639e-17	0.190382	0.215536	0.0260037	1.04026e-15
cg24317406	12	130980802	PUS1;PUS1;PUS1	S_Shore	0.0675997	0.0581888	-0.00976333	4.18647e-17	0.0628095	0.055766	-0.00776113	3.51488e-12
cg19379572	6	28666049	NA	S_Shelf	0.0818735	0.102884	0.0217809	4.20375e-17	0.0997627	0.126323	0.0281895	3.67688e-18
cg19589652	17	70443227	OTOP3	N_Shore	0.692753	0.719367	0.0252796	4.21158e-17	0.717041	0.736195	0.0184076	8.87556e-11
cg14965694	1	181188474	C1orf14	Island	0.272224	0.341969	0.0707077	4.22845e-17	0.284354	0.347167	0.0640191	2.29354e-15
cg13198503	17	38531789	BRCA1;NBR2;BRCA1;BRCA1;BRCA1;BRCA1	Island	0.623271	0.687788	0.0666557	4.30065e-17	0.612498	0.679936	0.0686249	2.08771e-17
cg06583696	1	245748404	NA	Island	0.624293	0.701361	0.0698998	4.30999e-17	0.623457	0.696624	0.0663621	4.66067e-15
cg16712472	1	11880913	NA	NA	0.317739	0.293482	-0.0301398	4.43313e-17	0.315732	0.293562	-0.026656	8.24907e-14
cg18700428	2	170332931	NA	Island	0.648006	0.694077	0.0451247	4.48006e-17	0.644603	0.686826	0.0405516	3.81453e-14
cg06732870	22	29648240	C22orf27	Island	0.45223	0.490658	0.0366445	4.52747e-17	0.457031	0.490972	0.033758	9.32202e-15
cg20893022	2	235067880	ARL4C;ARL4C	N_Shore	0.519599	0.442027	-0.0838064	4.72558e-17	0.45738	0.400479	-0.0656676	2.75117e-12
cg06687640	22	16444052	SLC25A18	Island	0.756744	0.796356	0.0373437	4.8148e-17	0.756292	0.795283	0.0354467	5.40089e-16
cg24279418	10	76473862	DUPD1	Island	0.738915	0.773025	0.0326772	4.95928e-17	0.757083	0.77888	0.0214783	1.41915e-08
cg00690609	15	81472096	C15orf40;C15orf40;C15orf40;C15orf40;C15orf40;C15orf40;C15orf40	S_Shore	0.790133	0.823056	0.0300305	4.96215e-17	0.792887	0.8212	0.0261825	3.04001e-13
cg22590775	15	45263425	NA	N_Shore	0.487171	0.533154	0.0465417	4.97632e-17	0.505402	0.547436	0.0414552	5.64554e-14
cg19927508	19	8179693	LASS4	Island	0.146937	0.196921	0.0461922	5.03703e-17	0.129151	0.177132	0.044825	2.03171e-18
cg20305005	11	5980842	OR56A4	NA	0.593836	0.545944	-0.0547964	5.06444e-17	0.571109	0.529957	-0.0476537	1.66563e-12
cg14307477	2	241145733	ANKMY1;ANKMY1	Island	0.229113	0.168097	-0.0653077	5.07339e-17	0.234408	0.17833	-0.0614498	3.31968e-16
cg09272923	19	60664603	ISOC2;ISOC2;ISOC2	Island	0.051414	0.0333389	-0.0192695	5.20265e-17	0.0504199	0.0328595	-0.0181432	5.10683e-16
cg21894124	10	71888906	NA	S_Shore	0.0978507	0.120146	0.0228983	5.37703e-17	0.103357	0.126688	0.0240761	1.13459e-16
cg03388679	7	55380716	NA	S_Shore	0.67954	0.713231	0.0343228	5.41985e-17	0.677207	0.712827	0.0369384	3.90731e-18
cg08005849	19	62434256	AURKC;AURKC;AURKC;AURKC;AURKC;AURKC	Island	0.793169	0.855407	0.0632797	5.4305e-17	0.792896	0.853279	0.0635408	3.79853e-17
cg05150608	6	28914230	NA	N_Shore	0.0288572	0.0357528	0.0065002	5.47752e-17	0.0318095	0.0369456	0.00516192	4.11113e-12
cg25501930	22	29648181	C22orf27	N_Shore	0.285151	0.346042	0.0634349	5.59024e-17	0.281606	0.346669	0.0651672	5.29811e-17
cg06975979	13	19887645	CRYL1	Island	0.866132	0.8881	0.022716	5.59244e-17	0.877376	0.891829	0.0177981	2.33487e-13
cg13904562	6	28601479	GPX5;GPX5	NA	0.803271	0.776886	-0.0271652	5.60088e-17	0.794687	0.756981	-0.0376829	3.20763e-28
cg02960125	16	55239045	NA	S_Shelf	0.785535	0.813515	0.0272464	5.70249e-17	0.788012	0.816293	0.0278366	1.49071e-17
cg06005688	13	111595371	NA	N_Shore	0.121135	0.0942197	-0.0273403	5.76905e-17	0.121899	0.0998624	-0.0230312	3.87602e-13
cg17718036	10	104603777	C10orf32;C10orf32	N_Shore	0.745202	0.773664	0.0256252	5.76988e-17	0.755126	0.783596	0.0257326	2.36876e-18
cg02034311	8	76350685	NA	NA	0.00740412	0.00977608	0.00224499	5.8549e-17	0.0094945	0.0117709	0.00246293	4.31988e-11
cg09932758	14	30097900	G2E3	Island	0.0146372	0.0178934	0.0027276	5.85802e-17	0.0156553	0.0177085	0.00171092	6.95801e-08
cg07041748	5	132186786	SHROOM1	Island	0.0476987	0.0598422	0.011976	5.94278e-17	0.0591682	0.0723688	0.0134278	1.49465e-15
cg02283931	7	63028898	NA	Island	0.609205	0.648452	0.037334	5.95297e-17	0.615935	0.651364	0.0334852	1.20753e-13
cg04471507	8	20252477	NA	NA	0.812378	0.840311	0.0262186	5.98603e-17	0.809701	0.838597	0.0289596	1.1264e-20
cg03495688	20	3093178	ProSAPiP1	Island	0.898614	0.922217	0.0223827	6.11847e-17	0.896616	0.921102	0.0230949	1.23018e-16
cg06904356	14	99211176	HHIPL1	N_Shore	0.844787	0.86792	0.0216924	6.12738e-17	0.847338	0.867416	0.0185637	2.42866e-12
cg13951797	14	102745501	NA	S_Shore	0.491429	0.526248	0.036446	6.26668e-17	0.512344	0.542543	0.0324122	2.11964e-13
cg17426192	19	51080627	IRF2BP1	Island	0.0222206	0.0167458	-0.0054452	6.32055e-17	0.0245644	0.0195488	-0.00497738	1.18755e-09
cg24376311	3	198179329	PIGZ	N_Shore	0.796561	0.840296	0.0426159	6.38133e-17	0.808887	0.85066	0.041701	3.80732e-18
cg01700504	1	226462632	OBSCN;OBSCN	N_Shelf	0.828952	0.848711	0.0188477	6.48671e-17	0.837403	0.851422	0.0132238	9.03669e-10
cg04519487	17	30919083	NA	Island	0.0193287	0.0222456	0.00307898	6.55432e-17	0.0191943	0.022563	0.00329724	4.91511e-18
cg14886572	2	121126635	NA	N_Shore	0.469458	0.520038	0.050615	6.57341e-17	0.45345	0.507179	0.0536934	4.83108e-18
cg05867134	3	140246589	PRR23C	Island	0.391284	0.475821	0.0813963	6.64998e-17	0.405493	0.485814	0.0776247	1.20452e-14
cg03867429	19	7844601	NA	Island	0.204769	0.231847	0.0269267	6.68902e-17	0.198318	0.230998	0.0327942	1.05534e-23
cg10267867	7	26250289	NA	NA	0.721552	0.683784	-0.0458815	6.8821e-17	0.72491	0.684583	-0.0451634	4.55843e-17
cg07118299	13	112045542	NA	Island	0.901362	0.8642	-0.0387861	6.97898e-17	0.90556	0.863362	-0.0432037	2.10552e-21
cg13660719	4	778117	CPLX1	N_Shore	0.239915	0.272134	0.0339114	6.98699e-17	0.255831	0.287753	0.0347162	1.0732e-17
cg16457842	22	48605758	BRD1	N_Shore	0.4756	0.425162	-0.0580165	7.03618e-17	0.456209	0.411952	-0.0520937	7.60534e-14
cg07885132	12	14818343	H2AFJ;H2AFJ	N_Shore	0.0399512	0.0273673	-0.0127028	7.05011e-17	0.0411296	0.0298554	-0.0108567	8.20771e-13
cg19187616	3	50686667	DOCK3	N_Shore	0.688771	0.714865	0.0237298	7.07715e-17	0.693874	0.721664	0.0260178	2.73255e-19
cg12754260	14	102761552	NA	NA	0.460936	0.493485	0.0335257	7.12698e-17	0.476881	0.502598	0.0271213	5.86649e-12
cg21380625	2	213405294	NA	Island	0.970246	0.976174	0.00588431	7.48368e-17	0.971067	0.976122	0.00544591	4.15483e-18
cg14218447	16	55235356	MT1DP;MT1DP	S_Shore	0.518916	0.547167	0.0267944	7.49675e-17	0.51997	0.546561	0.0251503	7.22025e-15
cg08216684	16	55260154	MT1G;MT1H	N_Shore	0.469276	0.500634	0.0313093	7.63626e-17	0.469565	0.507057	0.0367033	8.00648e-22
cg18694169	16	807553	NA	Island	0.64986	0.582673	-0.0685804	7.68479e-17	0.644558	0.575374	-0.0710146	2.11774e-18
cg05693982	22	40639344	NA	N_Shore	0.5319	0.578661	0.043494	7.71393e-17	0.518946	0.568655	0.0464099	3.971e-20
cg03357547	19	2439464	NA	Island	0.383922	0.414043	0.0300879	7.97315e-17	0.382915	0.414039	0.031179	7.05558e-19
cg27011480	19	50693390	RTN2;FLJ40125;RTN2	N_Shore	0.440193	0.466526	0.0264855	7.99522e-17	0.45976	0.484271	0.0247168	1.73423e-14
cg16003238	15	56944415	NA	Island	0.174067	0.213197	0.037192	8.09208e-17	0.203112	0.238043	0.033168	8.92163e-14
cg03613178	17	72375660	MGAT5B	N_Shore	0.48289	0.509738	0.0249715	8.12529e-17	0.467559	0.495109	0.0241018	3.42044e-15
cg16805117	1	63021801	ATG4C;ATG4C	NA	0.161053	0.210711	0.0519651	8.26937e-17	0.164401	0.211891	0.0492499	3.56793e-15
cg16015113	17	37245339	NT5C3L	N_Shore	0.477743	0.437775	-0.0432531	8.3022e-17	0.429502	0.393492	-0.0396869	1.11092e-12
cg03071876	2	26477962	C2orf39	N_Shore	0.894335	0.911068	0.0164988	8.32018e-17	0.898728	0.912166	0.0135733	6.79156e-12
cg08639948	19	54636755	SLC17A7	N_Shore	0.042451	0.0313732	-0.0115387	8.34215e-17	0.0455374	0.0312146	-0.0146285	5.85974e-20
cg08770961	6	32837625	HLA-DQB2	Island	0.430703	0.473061	0.0394989	8.40518e-17	0.432684	0.469289	0.035719	3.19742e-13
cg06226630	8	1308740	NA	Island	0.669111	0.574107	-0.104493	8.40907e-17	0.669103	0.563587	-0.108537	1.39389e-17
cg27541317	16	55211765	NA	S_Shelf	0.958391	0.968314	0.00963376	8.54447e-17	0.959569	0.969284	0.00894214	3.14497e-18
cg15364537	5	159493270	NA	NA	0.201677	0.240061	0.0345788	8.72956e-17	0.215135	0.250435	0.0337176	1.12217e-16
cg00093478	16	53914754	IRX6	N_Shore	0.557265	0.589995	0.0339546	8.74706e-17	0.578236	0.603659	0.0278203	2.27892e-11
cg23444264	19	60286775	EPS8L1;EPS8L1	Island	0.298206	0.261948	-0.0380942	9.01224e-17	0.301113	0.267256	-0.0361583	6.65057e-16
cg18195080	10	131457524	NA	NA	0.803388	0.839507	0.0369408	9.02516e-17	0.826972	0.861719	0.0357051	3.60251e-16
cg04839131	17	16415564	NA	S_Shelf	0.770955	0.793251	0.020243	9.14019e-17	0.771952	0.794374	0.0204808	6.35418e-16
cg04202002	7	50484928	FIGNL1;FIGNL1	N_Shore	0.127813	0.108911	-0.0189118	9.14837e-17	0.113243	0.0996268	-0.014179	1.18894e-10
cg15310583	11	6998506	NLRP14;ZNF214;NLRP14	Island	0.0288739	0.0438699	0.0145207	9.3454e-17	0.0274982	0.0433884	0.0161388	2.49138e-22
cg26675664	1	116184507	NHLH2;NHLH2;NHLH2	S_Shore	0.650231	0.699371	0.0510044	9.4103e-17	0.672742	0.715538	0.0452189	3.99705e-15
cg18023724	7	1653533	NA	Island	0.720777	0.751548	0.030754	9.42615e-17	0.733622	0.759059	0.0257801	2.14935e-12
cg27164797	4	183298949	MGC45800	N_Shore	0.48657	0.521363	0.0385816	9.42899e-17	0.510367	0.536782	0.0308046	4.04034e-11
cg09071896	17	42756832	C17orf57	S_Shore	0.0466645	0.0944413	0.0481397	9.43416e-17	0.0578007	0.108474	0.0532668	6.19162e-17
cg08513253	19	62434067	AURKC;AURKC;AURKC	Island	0.817586	0.873369	0.0570744	9.48377e-17	0.824162	0.873303	0.0515467	2.2634e-14
cg04422003	19	53609628	GRIN2D	N_Shore	0.52583	0.562791	0.0358749	9.53049e-17	0.550014	0.585121	0.034238	6.89231e-16
cg05036635	12	6600860	LPAR5;LPAR5	S_Shore	0.86757	0.886519	0.0161013	9.5492e-17	0.863993	0.881205	0.0152283	6.43191e-14
cg27446137	4	123073855	TRPC3;TRPC3	S_Shore	0.912678	0.928915	0.0171331	9.66086e-17	0.910288	0.928385	0.0181496	3.16075e-18
cg11032707	2	241146256	ANKMY1;ANKMY1	Island	0.183084	0.161154	-0.0250735	9.67801e-17	0.200287	0.17561	-0.0266804	1.03901e-16
cg23196549	20	62209506	NPBWR2	S_Shore	0.400969	0.428089	0.0268176	9.74636e-17	0.404493	0.432045	0.0271128	4.48683e-17
cg14241662	2	102170417	IL1RL2	Island	0.170382	0.219412	0.0458165	9.76921e-17	0.170602	0.215871	0.0418776	4.82612e-15
cg06660015	19	36535896	NA	Island	0.106966	0.120278	0.0163452	9.99118e-17	0.112602	0.12441	0.0127067	6.38003e-10
cg14014506	2	24086845	MFSD2B	S_Shore	0.0723678	0.0856182	0.0133196	1.00462e-16	0.0719462	0.0832117	0.0113503	1.06844e-12
cg01655356	3	182070735	NA	NA	0.255149	0.292277	0.0353109	1.00714e-16	0.251666	0.292716	0.0394407	2.71027e-19
cg25283626	10	50556884	C10orf53;C10orf53	N_Shore	0.846769	0.8716	0.0241158	1.02216e-16	0.849006	0.870953	0.020229	4.47053e-12
cg11651614	11	1740989	HCCA2;CTSD	N_Shore	0.296437	0.272986	-0.0272755	1.03492e-16	0.258724	0.246485	-0.0161423	7.37472e-08
cg21304158	4	2934009	GRK4;GRK4;GRK4;NOP14	N_Shore	0.101691	0.0858973	-0.0163507	1.03721e-16	0.102368	0.0875867	-0.015581	9.21465e-16
cg23050227	13	111596000	NA	Island	0.238914	0.201201	-0.041351	1.0455e-16	0.232526	0.194066	-0.0407466	1.28879e-16
cg02190127	6	32273161	NOTCH4	S_Shore	0.642076	0.669508	0.0245359	1.04878e-16	0.655189	0.682545	0.0245854	8.49477e-15
cg11945929	19	62435228	AURKC;AURKC;AURKC	S_Shore	0.803276	0.772912	-0.032193	1.07124e-16	0.809584	0.777695	-0.0338447	5.86295e-19
cg24853438	11	68209421	GAL	Island	0.739347	0.764029	0.0236553	1.08887e-16	0.755453	0.778895	0.0232276	4.83168e-16
cg23534802	11	95296632	MTMR2;MTMR2;MTMR2;MTMR2	Island	0.0193893	0.0245689	0.00482561	1.09972e-16	0.0212209	0.0241058	0.00309354	7.42714e-07
cg15125684	2	74522484	RTKN;RTKN;RTKN;RTKN	Island	0.11223	0.138256	0.0233449	1.10808e-16	0.101844	0.127859	0.0240466	6.24272e-20
cg07835270	11	102143988	NA	NA	0.713339	0.784729	0.0720343	1.11182e-16	0.726472	0.7859	0.0586491	5.9917e-12
cg16699316	3	54129478	NA	N_Shore	0.354465	0.393284	0.0415383	1.12523e-16	0.379148	0.412707	0.0372784	8.95324e-14
cg24613050	12	92358197	UBE2N	N_Shore	0.0595809	0.0460356	-0.0135522	1.14067e-16	0.0563617	0.0474421	-0.00949518	1.10453e-09
cg26276233	15	87728754	LOC254559	NA	0.903498	0.918261	0.0152686	1.15849e-16	0.915594	0.925331	0.0101117	1.57324e-10
cg24836607	2	51108327	NRXN1;NRXN1	Island	0.964367	0.976057	0.0114835	1.16394e-16	0.964313	0.97717	0.012571	1.47176e-18
cg15691862	8	24824922	NA	N_Shore	0.65398	0.694289	0.0418986	1.166e-16	0.693037	0.730046	0.0392361	1.49949e-16
cg25400901	12	46977241	NA	NA	0.522761	0.568427	0.0454718	1.1702e-16	0.520673	0.568057	0.0455642	1.2558e-16
cg26438105	17	31913400	NA	S_Shore	0.754049	0.778677	0.023009	1.17804e-16	0.74408	0.768331	0.0230792	1.23565e-15
cg02283735	14	57834996	FLJ31306;ARID4A;FLJ31306;ARID4A;ARID4A;ARID4A;ARID4A;ARID4A	Island	0.00969153	0.00807107	-0.00166811	1.18268e-16	0.0103868	0.00842654	-0.001855	1.9406e-15
cg21376883	18	75499074	NA	Island	0.516201	0.46769	-0.0527838	1.18497e-16	0.507288	0.45264	-0.058674	2.04314e-19
cg18483404	16	80602723	SDR42E1	Island	0.0750537	0.0977558	0.0220501	1.18751e-16	0.0738407	0.0964675	0.0218687	1.8097e-17
cg21686577	11	44284730	ALX4	S_Shore	0.655677	0.683864	0.0264293	1.18864e-16	0.64498	0.677365	0.0307325	1.61688e-18
cg20684110	12	79634907	MYF5;MYF5	Island	0.287105	0.317125	0.0343476	1.20209e-16	0.307259	0.333576	0.0322428	4.41633e-15
cg13360404	6	27294055	NA	NA	0.594323	0.686548	0.0978316	1.20936e-16	0.609806	0.694346	0.0891541	4.66459e-15
cg20946369	12	56308887	B4GALNT1	S_Shore	0.827815	0.859822	0.029653	1.21345e-16	0.870014	0.892931	0.0219212	1.21138e-14
cg02390813	17	30312179	ZNF830;CCT6B	N_Shore	0.195575	0.237424	0.0395711	1.2163e-16	0.194001	0.231262	0.0352522	3.87945e-14
cg04269530	21	39681529	WRB;WRB	N_Shore	0.0347189	0.0176228	-0.0167893	1.22115e-16	0.0356356	0.0173982	-0.0182064	1.05352e-15
cg13878456	21	35184766	RUNX1	Island	0.601641	0.541972	-0.0613493	1.22205e-16	0.613847	0.544306	-0.06832	1.85519e-21
cg07555084	13	24675762	NA	NA	0.633845	0.689439	0.0510741	1.2311e-16	0.630511	0.686475	0.0521899	1.47269e-17
cg01530154	5	87477043	NA	S_Shelf	0.095224	0.118952	0.024591	1.23647e-16	0.0987684	0.124794	0.0270518	4.21786e-19
cg21028946	2	127359830	NA	N_Shore	0.753088	0.792925	0.0347601	1.23861e-16	0.7404	0.781447	0.035311	1.8829e-16
cg21418575	4	186172555	NA	N_Shore	0.876402	0.902253	0.0237728	1.24926e-16	0.881902	0.903697	0.0209778	1.55945e-13
cg08641881	2	86872477	CD8A;CD8A;CD8A;CD8A	S_Shore	0.535694	0.563912	0.0287351	1.2654e-16	0.543988	0.572346	0.0284646	3.86176e-17
cg22524514	17	38531705	BRCA1;NBR2;BRCA1;BRCA1;BRCA1;BRCA1	Island	0.453503	0.518617	0.061229	1.27417e-16	0.441477	0.502519	0.0593776	6.69088e-16
cg27486743	10	97405466	ALDH18A1;ALDH18A1	N_Shore	0.330552	0.297907	-0.0366982	1.28466e-16	0.30231	0.275815	-0.0306867	3.26714e-13
cg18438319	2	161992884	NA	Island	0.130104	0.152133	0.0206874	1.29238e-16	0.136169	0.156774	0.0202375	2.96271e-16
cg22501388	5	167889939	FBLL1	Island	0.836184	0.855669	0.0196021	1.30772e-16	0.839781	0.860456	0.021011	2.88407e-18
cg21401642	16	33860174	NA	NA	0.434375	0.488131	0.0526648	1.31526e-16	0.44012	0.488235	0.0475202	9.47249e-14
cg01096266	3	150147529	NA	NA	0.866231	0.891692	0.0256557	1.32755e-16	0.863874	0.888895	0.0243741	6.65291e-14
cg25623524	12	46576269	VDR;VDR	NA	0.360348	0.332419	-0.0324492	1.32809e-16	0.328488	0.302537	-0.0308964	1.2104e-17
cg20656525	17	46267620	WFIKKN2;WFIKKN2	NA	0.590388	0.627186	0.033123	1.3333e-16	0.601466	0.63389	0.0287627	1.29884e-11
cg27322846	5	72546817	NA	N_Shore	0.58463	0.624511	0.0390478	1.34973e-16	0.601009	0.646986	0.0451235	1.0111e-21
cg03621001	8	71683516	TRAM1	S_Shore	0.54858	0.577911	0.0261383	1.36573e-16	0.547743	0.577274	0.0253282	3.70975e-15
cg18009000	5	31229097	CDH6	N_Shore	0.671129	0.702148	0.0277242	1.3791e-16	0.67816	0.711761	0.0295707	2.75142e-18
cg02888048	1	180293058	ZNF648	Island	0.140022	0.172048	0.0303272	1.38824e-16	0.138799	0.174613	0.0339438	1.0041e-19
cg18086635	7	155026145	NA	NA	0.565048	0.601303	0.0333862	1.38867e-16	0.573139	0.607131	0.0324086	2.77729e-16
cg14383078	7	1296922	NA	S_Shore	0.100983	0.0752415	-0.0260131	1.39109e-16	0.0995039	0.0768708	-0.0224794	1.56925e-14
cg11390151	2	219549206	LOC151300;LOC151300	NA	0.553656	0.584117	0.0289533	1.41525e-16	0.550276	0.579951	0.0291531	2.04579e-15
cg10973146	1	959117	AGRN	Island	0.0416247	0.061541	0.0192008	1.41842e-16	0.0496302	0.0655165	0.015335	1.19356e-09
cg04459939	3	140246600	PRR23C	Island	0.389294	0.43823	0.0489071	1.43004e-16	0.379917	0.42817	0.0463145	5.4773e-15
cg02871313	4	155922060	RBM46	Island	0.769859	0.809334	0.0380489	1.44107e-16	0.770631	0.806663	0.0347956	9.31947e-14
cg19034028	10	23500652	NA	N_Shore	0.618222	0.644463	0.0282542	1.44651e-16	0.618762	0.647125	0.0293767	3.15101e-17
cg06623057	17	39808520	ITGA2B	NA	0.736963	0.76586	0.0248242	1.45667e-16	0.73416	0.759136	0.0203227	3.0098e-11
cg05403346	11	61636699	NA	NA	0.0830064	0.124334	0.0439775	1.47696e-16	0.0867614	0.125797	0.0416703	1.52256e-15
cg25798460	8	23318018	LOXL2	S_Shore	0.29873	0.327768	0.0287073	1.5005e-16	0.290303	0.320436	0.0280564	5.73472e-16
cg27018380	5	8510729	NA	Island	0.382834	0.436373	0.0505828	1.51256e-16	0.380269	0.428	0.0464832	1.22573e-13
cg06094482	19	45414464	TTC9B	N_Shore	0.626224	0.595166	-0.0333888	1.52485e-16	0.609234	0.582176	-0.0316261	1.65623e-13
cg19829847	7	100628274	MOGAT3	N_Shelf	0.661053	0.696069	0.033423	1.55044e-16	0.660258	0.697216	0.0348708	2.83007e-18
cg20118422	14	88016133	PTPN21	Island	0.916773	0.931424	0.0149128	1.55187e-16	0.919426	0.930521	0.0113185	3.25222e-09
cg08772003	6	117691358	NA	Island	0.147992	0.171311	0.0243375	1.56714e-16	0.163806	0.183126	0.0204861	1.08434e-11
cg25810938	11	72987500	FAM168A	S_Shore	0.119046	0.144089	0.0255457	1.56714e-16	0.11524	0.141006	0.0260134	7.89434e-18
cg05068206	3	129208212	NA	NA	0.616172	0.646412	0.0266615	1.57714e-16	0.623675	0.647125	0.0206183	7.55648e-10
cg11221922	22	40525918	CCDC134	Island	0.157871	0.195408	0.0371766	1.57991e-16	0.155338	0.189864	0.0336652	1.01225e-14
cg04420723	12	52741923	FLJ12825	S_Shore	0.61615	0.64846	0.0310897	1.58362e-16	0.618902	0.646756	0.0260905	1.64106e-12
cg03489492	1	149165061	SETDB1;SETDB1;SETDB1	N_Shore	0.571208	0.642874	0.0731727	1.59722e-16	0.556725	0.63497	0.0782772	2.95367e-18
cg26279025	17	36273434	KRT12	Island	0.948177	0.959751	0.0110041	1.62393e-16	0.951947	0.961431	0.0092959	2.17529e-13
cg11196437	15	39962115	SPTBN5	Island	0.469545	0.501259	0.0272407	1.6438e-16	0.437668	0.471141	0.0284472	9.60553e-16
cg01971407	3	198178377	PIGZ	Island	0.931719	0.947691	0.0160453	1.67411e-16	0.942433	0.954716	0.0122106	1.89607e-14
cg03490157	17	54124766	TEX14;RAD51C;TEX14;RAD51C	N_Shore	0.687104	0.722404	0.0332918	1.67764e-16	0.697863	0.729663	0.0311866	1.57035e-14
cg27305460	19	62434235	AURKC;AURKC;AURKC;AURKC;AURKC	Island	0.73296	0.803849	0.0701081	1.69852e-16	0.736898	0.799427	0.0638839	7.49771e-14
cg01335658	8	145910587	NA	S_Shore	0.843221	0.863146	0.0197742	1.72248e-16	0.844492	0.865133	0.0198418	1.5009e-15
cg01267532	1	93023791	EVI5	S_Shore	0.148447	0.183663	0.0336209	1.73597e-16	0.137147	0.177275	0.0373715	8.92733e-20
cg15685144	7	72476607	NA	Island	0.0334976	0.046777	0.0124186	1.73722e-16	0.0334305	0.0478301	0.0135341	1.76603e-18
cg08757348	15	60145823	C2CD4A	N_Shore	0.929953	0.942441	0.0113863	1.74974e-16	0.931046	0.941986	0.0103054	1.22364e-14
cg09174870	2	64098504	VPS54;VPS54	N_Shore	0.279085	0.238717	-0.0427084	1.76654e-16	0.249395	0.218846	-0.0352131	1.06565e-14
cg03222868	8	145726564	MGC70857;KIAA1688	Island	0.674782	0.727399	0.0550044	1.78959e-16	0.692684	0.736723	0.0469401	3.94326e-13
cg04284530	6	17390757	RBM24;RBM24;RBM24	S_Shore	0.496346	0.53848	0.039302	1.81631e-16	0.484152	0.530868	0.0438385	8.45267e-20
cg03903246	12	52853743	NA	NA	0.0505582	0.0615498	0.00994828	1.82149e-16	0.0517647	0.0606442	0.00806833	7.61904e-11
cg24295985	9	97971622	NA	NA	0.804699	0.832896	0.024839	1.8416e-16	0.809571	0.835238	0.021876	7.25604e-13
cg23337866	22	44832472	LOC150381	N_Shelf	0.479528	0.436667	-0.0442753	1.8644e-16	0.375792	0.351194	-0.0269309	2.13378e-08
cg17072494	8	145726612	MGC70857;KIAA1688	Island	0.750708	0.790521	0.0398262	1.89298e-16	0.760875	0.793213	0.0336535	2.76317e-12
cg01124132	10	124704374	C10orf88	S_Shore	0.64726	0.683671	0.0351436	1.90206e-16	0.644785	0.681747	0.0352038	2.22482e-17
cg16430538	2	113972924	FOXD4L1	N_Shore	0.496041	0.510264	0.0154812	1.93576e-16	0.513485	0.525011	0.0133016	2.09044e-12
cg21775675	1	153365451	NA	Island	0.539005	0.583687	0.0380721	1.94087e-16	0.526637	0.568955	0.036764	1.04933e-15
cg09126090	8	51055255	SNTG1	NA	0.887977	0.869844	-0.0197465	1.94702e-16	0.875178	0.860187	-0.0159249	5.47162e-10
cg14372753	17	23950638	SPAG5	Island	0.0200363	0.0244944	0.00470558	1.94747e-16	0.0202925	0.0240912	0.00457498	5.57514e-15
cg24712354	9	94926151	NINJ1	NA	0.891156	0.906586	0.0153355	1.96684e-16	0.901797	0.911624	0.0100156	1.2811e-09
cg13753527	1	2369797	NA	NA	0.933561	0.916134	-0.0170065	1.98264e-16	0.934114	0.918907	-0.0149336	6.59742e-14
cg12810800	6	83959650	RWDD2A;PGM3;PGM3	Island	0.0125069	0.0152736	0.0029445	2.01355e-16	0.0128048	0.0153273	0.00281437	4.17166e-14
cg01556552	13	22399122	NA	Island	0.125434	0.16839	0.0431595	2.01665e-16	0.13735	0.179679	0.0429911	9.85266e-16
cg00815399	7	102340529	LRRC17;FBXL13;LRRC17;FBXL13	NA	0.522787	0.478535	-0.0506014	2.06188e-16	0.484396	0.457018	-0.0344342	2.80363e-08
cg25240254	6	108551199	NA	S_Shelf	0.787454	0.821603	0.0343169	2.07062e-16	0.798354	0.827834	0.029913	3.92751e-13
cg08408668	1	46705478	NA	Island	0.398938	0.431963	0.0289608	2.07909e-16	0.394426	0.427309	0.0282306	9.22465e-15
cg19661328	2	198358016	BOLL;BOLL	Island	0.919949	0.940713	0.0218019	2.09507e-16	0.920697	0.939677	0.0213104	6.51838e-16
cg22697853	2	235067957	ARL4C;ARL4C	N_Shore	0.182565	0.125287	-0.0576526	2.11127e-16	0.149785	0.103867	-0.0470361	2.31136e-15
cg06531573	11	124545626	PKNOX2	S_Shelf	0.571859	0.616294	0.0433239	2.15109e-16	0.582212	0.624189	0.0400858	4.41133e-15
cg09884146	12	121946836	VPS37B	Island	0.0494973	0.0402963	-0.00962698	2.15844e-16	0.0516197	0.0412972	-0.0100898	1.98943e-17
cg03562770	15	64330953	MEGF11	N_Shore	0.457473	0.482715	0.0237207	2.16722e-16	0.451786	0.475538	0.0226541	1.5923e-14
cg07723921	17	38187924	WNK4	N_Shore	0.170657	0.221913	0.0493459	2.16821e-16	0.168948	0.215647	0.0450256	1.40476e-16
cg01271735	11	43525498	NA	Island	0.33735	0.369556	0.0329459	2.20616e-16	0.344492	0.375056	0.0293394	7.20412e-15
cg02144258	2	220058811	SPEG	S_Shore	0.849715	0.870223	0.019113	2.27112e-16	0.851093	0.874425	0.0224077	2.98935e-22
cg04586722	12	119921639	HNF1A	NA	0.443508	0.480268	0.0340314	2.31248e-16	0.439686	0.477148	0.0342761	1.22507e-15
cg07032164	2	161811928	NA	S_Shelf	0.865003	0.912764	0.0457041	2.31696e-16	0.871547	0.912622	0.0399448	4.0485e-14
cg00380835	2	113752914	PAX8;PAX8;PAX8;PAX8;PAX8;PAX8;PAX8;LOC440839;PAX8;PAX8;PAX8	S_Shore	0.905434	0.916357	0.0109967	2.37412e-16	0.90996	0.919015	0.00896215	5.73803e-14
cg11644479	20	3093597	ProSAPiP1	Island	0.866314	0.892374	0.0251104	2.40568e-16	0.865887	0.890107	0.0234518	1.6025e-13
cg08943045	7	149101977	ZNF467	Island	0.0385112	0.0471151	0.00797739	2.44012e-16	0.0388027	0.047014	0.00818584	5.41566e-19
cg27344791	10	104603764	C10orf32;C10orf32	N_Shore	0.884973	0.900321	0.0154478	2.44311e-16	0.885873	0.90369	0.0156585	1.11378e-07
cg21009965	10	88126929	NA	Island	0.28429	0.306291	0.0206818	2.47265e-16	0.298241	0.322186	0.0231133	5.30578e-20
cg06374325	17	30801332	SLFN13	S_Shore	0.663913	0.726787	0.05972	2.48518e-16	0.667659	0.732065	0.0630099	3.69563e-19
cg11052143	2	136592107	CXCR4;CXCR4	Island	0.00587361	0.00701196	0.00121305	2.52783e-16	0.00620552	0.0071603	0.00111802	1.8168e-12
cg04464446	8	49630894	NA	N_Shore	0.382129	0.414386	0.0327803	2.5313e-16	0.388742	0.42839	0.0389526	1.13996e-19
cg12461677	5	140156769	PCDHA1;PCDHA1;PCDHA2;PCDHA2	Island	0.702864	0.734653	0.0316648	2.53371e-16	0.702495	0.734932	0.0320273	1.52291e-16
cg26457160	17	44159803	HOXB13	N_Shore	0.683828	0.716138	0.0345478	2.54479e-16	0.681898	0.712402	0.0308407	2.65876e-13
cg15660807	1	219131011	NA	N_Shore	0.400687	0.445735	0.0430532	2.5491e-16	0.374373	0.422137	0.0439383	2.12653e-17
cg17298751	10	99253310	UBTD1	S_Shelf	0.0813752	0.0606593	-0.021171	2.57066e-16	0.0706455	0.0534376	-0.0176914	5.04356e-15
cg21291672	11	107284309	NA	NA	0.608231	0.670759	0.0612803	2.60752e-16	0.611011	0.670228	0.0603536	1.15209e-15
cg18049164	10	105334164	NEURL	Island	0.0815606	0.108346	0.0278034	2.63264e-16	0.0979667	0.125202	0.0283449	3.82252e-14
cg03298305	3	135514375	NA	Island	0.682075	0.720524	0.0395568	2.64011e-16	0.702331	0.740368	0.039344	4.19404e-19
cg21052415	14	100262344	DLK1	N_Shore	0.90161	0.916605	0.0137648	2.69819e-16	0.901587	0.917045	0.0141275	2.27362e-18
cg11976222	17	23732900	SARM1	Island	0.403705	0.435923	0.0294359	2.69964e-16	0.456203	0.482088	0.0239355	2.3965e-12
cg08142858	3	121486237	NA	N_Shore	0.545382	0.585953	0.0360538	2.71946e-16	0.537056	0.574525	0.0334588	4.16101e-13
cg23960707	17	4959708	ZNF232	N_Shore	0.48882	0.539289	0.0488241	2.72131e-16	0.497112	0.556873	0.0589332	2.05785e-21
cg02394226	2	73148353	SFXN5	N_Shelf	0.819975	0.803996	-0.0210697	2.74101e-16	0.81429	0.802344	-0.0151704	1.73477e-09
cg04884090	16	85545329	NA	NA	0.717362	0.756667	0.0408826	2.75496e-16	0.720232	0.758092	0.0401179	4.52921e-17
cg02524475	3	140246360	PRR23C;PRR23C	Island	0.690622	0.736411	0.0426771	2.77297e-16	0.70188	0.738942	0.0333958	7.4556e-11
cg14195249	7	129497545	KLHDC10	Island	0.00550178	0.00660772	0.0011491	2.79697e-16	0.00554002	0.00664023	0.00116829	2.5415e-16
cg27612019	19	8179643	LASS4	Island	0.123647	0.144912	0.0197605	2.79879e-16	0.115462	0.13416	0.0169606	1.57869e-14
cg15823502	17	76986837	BAHCC1	Island	0.0475015	0.0349181	-0.0127475	2.85645e-16	0.0437236	0.0346941	-0.0092821	2.05766e-11
cg21198712	16	86826101	NA	S_Shore	0.808138	0.856704	0.0471712	2.86906e-16	0.808191	0.850352	0.0420334	3.02396e-13
cg07979747	14	82700259	NA	NA	0.809492	0.777315	-0.030469	2.91305e-16	0.791128	0.766576	-0.0226146	8.89747e-09
cg00655923	5	176099360	NA	N_Shelf	0.5061	0.552319	0.0476599	2.91764e-16	0.54337	0.583704	0.0425373	5.21292e-14
cg23098371	2	110326930	NCRNA00116	N_Shore	0.0530133	0.103356	0.05118	2.92273e-16	NA	NA	NA	NA
cg02156380	6	32273154	NOTCH4	S_Shore	0.850263	0.867431	0.0179719	2.92426e-16	0.861656	0.876766	0.0154734	7.89744e-14
cg26937772	1	78284076	GIPC2	N_Shore	0.188893	0.214424	0.0275347	2.96769e-16	0.212794	0.233456	0.0238181	1.64394e-11
cg06075652	14	69084301	NA	Island	0.304204	0.33499	0.0286358	3.03285e-16	0.311674	0.347138	0.0339329	3.35662e-21
cg17336139	12	86953025	C12orf29	N_Shore	0.70336	0.737355	0.0319935	3.03751e-16	0.702252	0.732013	0.0290398	1.08528e-13
cg05898343	4	57753449	NA	N_Shelf	0.708801	0.740226	0.0288029	3.05173e-16	0.719109	0.746261	0.0251648	7.47316e-13
cg05365729	19	55857564	SHANK1	Island	0.634247	0.675757	0.0391939	3.21119e-16	0.634427	0.674428	0.0384093	4.52198e-16
cg24676071	19	40811882	RBM42;RBM42	Island	0.0239819	0.0290458	0.00559084	3.21464e-16	0.0244484	0.0297632	0.00484084	7.74485e-11
cg05096467	5	145739072	NA	Island	0.442627	0.480237	0.0357681	3.23345e-16	0.446324	0.480684	0.0316709	2.86382e-13
cg06755438	12	52699651	HOXC4;HOXC5;HOXC6	S_Shore	0.331219	0.365754	0.0358675	3.24798e-16	0.340113	0.370033	0.0318484	2.43858e-13
cg01611777	19	12006947	ZNF433	N_Shore	0.144796	0.119824	-0.0266201	3.26352e-16	0.121404	0.100344	-0.0228066	4.78172e-16
cg07130266	3	132728710	NA	Island	0.085869	0.119227	0.0339165	3.35045e-16	0.101902	0.134666	0.0354467	3.09478e-15
cg22103164	12	54798358	ZC3H10;ZC3H10	Island	0.0788192	0.0918747	0.0142135	3.36717e-16	0.0847899	0.0938128	0.0103497	1.75762e-08
cg17107893	1	227635724	ACTA1	Island	0.432879	0.473904	0.0430056	3.38175e-16	0.427637	0.4674	0.0406789	6.22808e-14
cg06000330	11	8063208	TUB;TUB	S_Shelf	0.791989	0.813102	0.0237583	3.38364e-16	0.814143	0.830476	0.0189624	9.95372e-12
cg13529291	12	131414762	GALNT9	N_Shore	0.332955	0.295393	-0.0397215	3.42344e-16	0.327679	0.291669	-0.0386081	1.19211e-16
cg13635431	11	70350524	SHANK2	Island	0.1883	0.149255	-0.0400544	3.47205e-16	0.176045	0.139777	-0.036937	1.24584e-14
cg16616918	4	15266755	FBXL5;FBXL5	Island	0.660631	0.712006	0.0478129	3.48166e-16	0.651371	0.705941	0.0506645	4.08538e-17
cg06926300	12	12971549	NA	NA	0.817652	0.853005	0.0334354	3.50655e-16	0.808191	0.844323	0.0333088	4.10029e-15
cg00326958	4	172971006	GALNTL6	Island	0.106769	0.0893926	-0.016459	3.50815e-16	0.111486	0.0898688	-0.0208651	7.51616e-24
cg11968118	1	198277331	NR5A2;NR5A2	Island	0.664702	0.696093	0.0303753	3.59222e-16	0.672904	0.699531	0.0244096	8.07367e-11
cg00935887	16	55239368	NA	NA	0.592637	0.639461	0.0488153	3.619e-16	0.625258	0.667179	0.0448305	2.40277e-15
cg01015663	17	38531807	BRCA1;NBR2;BRCA1;BRCA1;BRCA1;BRCA1	Island	0.737212	0.7793	0.0429138	3.63598e-16	0.731382	0.772335	0.0419178	3.11753e-15
cg00883218	11	128281758	C11orf45;KCNJ5	NA	0.735498	0.717373	-0.0239647	3.69351e-16	0.729313	0.711874	-0.0203676	2.53521e-11
cg09552402	3	121508110	NA	Island	0.838685	0.868778	0.0295647	3.70599e-16	0.846937	0.872054	0.0237713	2.6405e-12
cg00361562	2	220087879	ACCN4;ACCN4	S_Shore	0.874117	0.887749	0.0127737	3.72231e-16	0.875005	0.885768	0.00977369	2.89814e-10
cg16512895	19	47040662	LYPD4;DMRTC2	Island	0.962328	0.97195	0.00876273	3.73713e-16	0.960963	0.971205	0.0090289	1.50814e-13
cg06916011	10	88285571	NA	Island	0.0530837	0.0714963	0.0182733	3.74114e-16	0.0566254	0.0764532	0.0201475	9.60691e-20
cg02286533	20	3661584	HSPA12B	S_Shore	0.650149	0.67332	0.0225842	3.75312e-16	0.652264	0.673329	0.0211663	3.73501e-14
cg06001716	18	33397861	BRUNOL4;BRUNOL4;BRUNOL4;BRUNOL4	N_Shore	0.640288	0.687221	0.0485254	3.75932e-16	0.645228	0.689725	0.0443119	8.95849e-14
cg08422645	3	46593601	LRRC2;TDGF1	Island	0.483493	0.528658	0.0457692	3.76763e-16	0.509403	0.543483	0.0361816	4.85345e-11
cg22501922	19	56022077	KLK15;KLK15;KLK15	Island	0.820831	0.864246	0.0432901	3.80969e-16	0.82771	0.866935	0.0396233	9.15875e-14
cg17356056	2	95376923	KCNIP3;KCNIP3	Island	0.911605	0.923448	0.0113188	3.81361e-16	0.916203	0.928792	0.0127651	1.32927e-22
cg03261948	6	32837825	HLA-DQB2	Island	0.789181	0.815535	0.025133	3.82309e-16	0.792798	0.814674	0.0237807	8.44107e-15
cg10161743	8	1484485	DLGAP2	Island	0.78837	0.721907	-0.0722282	3.83755e-16	0.788402	0.717795	-0.0768344	4.87472e-18
cg20121927	10	124629002	LOC399815;FAM24B;FAM24B	Island	0.0158221	0.022992	0.00726027	3.85979e-16	0.0164815	0.0238871	0.00761766	1.86313e-16
cg17692429	22	28806089	HORMAD2	Island	0.39505	0.430228	0.0345931	3.88483e-16	0.417671	0.447147	0.0301495	5.1711e-14
cg25571880	11	8247052	NA	S_Shore	0.409749	0.447043	0.038416	3.91036e-16	0.422432	0.467067	0.0454049	5.15258e-22
cg13703912	2	101725459	MAP4K4;MAP4K4;MAP4K4	NA	0.279724	0.251648	-0.0303438	3.93479e-16	0.274817	0.24947	-0.0296866	5.91936e-16
cg18538340	21	35185495	RUNX1	Island	0.0763289	0.0561677	-0.0221376	3.95077e-16	0.0742797	0.054352	-0.0202758	5.29519e-15
cg20112159	11	88871864	NOX4	NA	0.863664	0.836884	-0.028809	4.01123e-16	0.859736	0.841671	-0.0197902	1.05282e-08
cg20774846	11	5947296	OR56A5	NA	0.690796	0.666893	-0.0287277	4.07617e-16	0.677989	0.653589	-0.0294118	3.26305e-16
cg01396774	11	111288537	CRYAB;HSPB2	NA	0.222434	0.255923	0.0302951	4.08863e-16	0.228355	0.260032	0.0299051	9.34025e-16
cg08252303	1	225814626	NA	N_Shore	0.720047	0.745544	0.0265786	4.15943e-16	0.725098	0.751466	0.027481	2.11461e-17
cg03527802	22	40637970	NA	S_Shore	0.900571	0.915971	0.0144244	4.1689e-16	0.902907	0.916863	0.0145833	7.7915e-17
cg26944426	11	18434256	LDHAL6A;LDHAL6A;LDHAL6A	Island	0.769404	0.8099	0.0420032	4.17813e-16	0.7708	0.808721	0.0408615	6.5454e-15
cg10605137	6	30962530	DDR1;DDR1	S_Shore	0.510289	0.558565	0.0438191	4.19473e-16	0.489622	0.543925	0.0487891	5.54358e-19
cg15056966	3	134239557	TMEM108;TMEM108	N_Shore	0.47056	0.501333	0.029651	4.27732e-16	0.462382	0.497048	0.0321433	9.59107e-18
cg00719651	7	1302906	NA	N_Shore	0.794664	0.814172	0.0191422	4.2895e-16	0.792138	0.809616	0.0179356	7.82594e-13
cg00802903	6	41758614	NA	N_Shore	0.347258	0.397756	0.0450055	4.29245e-16	0.312308	0.3697	0.0512902	2.15169e-20
cg22144900	11	70350388	SHANK2	N_Shore	0.228403	0.191848	-0.0397841	4.3057e-16	0.208673	0.174866	-0.0362721	2.50213e-14
cg11225751	8	1308782	NA	Island	0.648941	0.545994	-0.111102	4.30731e-16	0.654148	0.541328	-0.115388	5.38116e-17
cg01825295	6	27678421	NA	NA	0.319741	0.265913	-0.0530953	4.35213e-16	0.315734	0.266812	-0.0495759	9.57879e-15
cg21752517	11	18433856	LDHAL6A;LDHAL6A	N_Shore	0.550473	0.60987	0.0627574	4.46341e-16	0.556569	0.616361	0.0637722	8.28966e-17
cg18244845	11	70350506	SHANK2	Island	0.180975	0.143865	-0.0394654	4.47549e-16	0.168906	0.137487	-0.0319148	5.85042e-12
cg19708901	16	30480514	NA	Island	0.0863718	0.111531	0.0262186	4.52814e-16	0.0918819	0.118345	0.028465	1.64017e-18
cg06678577	1	52871218	FAM159A	Island	0.347532	0.380382	0.0340177	4.54474e-16	0.366568	0.408063	0.0416952	4.93391e-22
cg26581729	19	8476636	NA	Island	0.0124419	0.0157017	0.00300887	4.62775e-16	0.0130548	0.0156245	0.00224282	6.50381e-09
cg13266496	12	55168960	GLS2	Island	0.653791	0.691176	0.0383496	4.6551e-16	0.666893	0.704597	0.03919	4.03455e-17
cg23236408	7	158443368	NA	N_Shore	0.355779	0.275835	-0.0838413	4.66327e-16	0.349461	0.272454	-0.0821229	4.0102e-16
cg06322412	1	11788229	CLCN6;CLCN6;MTHFR;CLCN6;CLCN6	Island	0.00959985	0.0114358	0.00186108	4.8613e-16	0.00984203	0.0107633	0.00102241	2.37303e-05
cg19065106	17	43347121	SP2	NA	0.597706	0.568142	-0.0318286	4.872e-16	0.588785	0.573867	-0.0188055	2.83532e-07
cg16770238	6	31777867	BAT5	N_Shore	0.172727	0.152353	-0.0213305	4.90183e-16	0.150905	0.140386	-0.0128577	1.91258e-07
cg00676660	20	43875225	UBE2C;UBE2C;UBE2C;UBE2C;UBE2C;UBE2C;UBE2C;UBE2C	S_Shore	0.197048	0.176385	-0.0229458	4.91289e-16	0.195725	0.182943	-0.0162484	1.23594e-08
cg14020846	7	150737178	WDR86	Island	0.0687399	0.0874897	0.0180641	5.0824e-16	0.0663543	0.0843629	0.0174919	7.02967e-16
cg20619808	6	166319055	C6orf176;C6orf176	N_Shelf	0.872074	0.893829	0.0211449	5.18181e-16	0.869284	0.892778	0.0227625	6.95513e-16
cg13056927	2	86872455	CD8A;CD8A;CD8A;CD8A	S_Shore	0.652122	0.684585	0.0335213	5.19029e-16	0.665095	0.692651	0.0288866	4.94354e-14
cg02724127	17	52477746	RNF126P1	N_Shore	0.716463	0.746062	0.0280441	5.20445e-16	0.729668	0.751875	0.0222448	1.85595e-10
cg15753394	1	20489916	VWA5B1	NA	0.197669	0.226828	0.0293739	5.23202e-16	0.219417	0.25468	0.0354213	1.24681e-20
cg09469667	12	26982751	FGFR1OP2;C12orf11;FGFR1OP2	Island	0.0351565	0.0424249	0.00705592	5.29234e-16	0.0364474	0.0428956	0.00539448	1.10569e-10
cg10432947	6	32273178	NOTCH4	S_Shore	0.812154	0.839873	0.0261775	5.29571e-16	0.827932	0.857834	0.0269891	1.38311e-14
cg27120999	12	31367746	FAM60A;FAM60A;FLJ13224;FAM60A	N_Shore	0.0307924	0.0238412	-0.00710275	5.36861e-16	0.0357509	0.0270133	-0.00887191	2.65158e-20
cg09528056	2	220085837	ACCN4;ACCN4	N_Shore	0.535048	0.559961	0.0240128	5.3787e-16	0.534372	0.562341	0.0266127	1.37951e-18
cg03749207	22	30929516	RFPL2;RFPL2;RFPL2	NA	0.555705	0.46501	-0.0897024	5.40664e-16	0.556855	0.459109	-0.0974443	1.6152e-18
cg01158277	3	144164206	PAQR9	Island	0.883764	0.900125	0.0144034	5.42857e-16	0.885626	0.900561	0.0134148	8.80517e-13
cg23166988	7	102872972	SLC26A5;SLC26A5;SLC26A5;SLC26A5;SLC26A5	Island	0.0896404	0.105309	0.0178511	5.43071e-16	0.103126	0.120427	0.0195121	3.92974e-15
cg12093775	22	29648349	C22orf27	Island	0.634478	0.68672	0.0532043	5.67876e-16	0.641781	0.690226	0.0488203	1.69054e-14
cg23320056	5	110090628	TMEM232	NA	0.295082	0.380401	0.0897757	5.69482e-16	0.295616	0.375359	0.0828249	1.31842e-13
cg24519157	7	154976185	NA	N_Shore	0.16415	0.200316	0.0327851	5.90818e-16	0.152297	0.192	0.03626	1.57687e-20
cg17631390	8	21924553	NA	S_Shore	0.751873	0.785512	0.0310796	5.9507e-16	0.746813	0.783143	0.033086	3.82064e-17
cg14481208	17	1757931	NA	N_Shore	0.555071	0.593039	0.0379287	5.96894e-16	0.54938	0.589249	0.0402856	1.82792e-17
cg04322111	2	233880886	SAG	NA	0.961796	0.955944	-0.00683656	5.96903e-16	0.960522	0.955446	-0.00550394	7.04547e-10
cg20113012	5	179568146	RASGEF1C	N_Shore	0.339167	0.317048	-0.0253096	6.10928e-16	0.332595	0.311055	-0.0247459	2.56487e-16
cg02504902	4	122904595	TMEM155;LOC100192379	N_Shore	0.751644	0.780317	0.0300781	6.14814e-16	0.778995	0.803205	0.0262169	2.7684e-13
cg21606928	3	152285518	NA	N_Shore	0.755921	0.778813	0.0224584	6.14877e-16	0.758209	0.779628	0.0206929	2.09061e-14
cg13136220	9	138743248	SNHG7;SNHG7;SNHG7	Island	0.300483	0.27668	-0.0299766	6.15332e-16	0.279997	0.259565	-0.0251638	4.81942e-12
cg02549182	6	106536352	NA	Island	0.042882	0.0545578	0.011434	6.15429e-16	0.048476	0.0584094	0.010061	1.42524e-12
cg13531748	5	87477243	NA	S_Shelf	0.128608	0.148028	0.0214091	6.1721e-16	0.134309	0.155925	0.0224578	3.87597e-16
cg07318204	12	48215191	NA	N_Shelf	0.58826	0.614947	0.0253154	6.22472e-16	0.592071	0.616622	0.0233229	1.788e-13
cg13277040	4	771272	CPLX1	S_Shore	0.817442	0.837277	0.0218816	6.25176e-16	0.816793	0.834641	0.0189281	1.43343e-11
cg25564800	19	44685230	DLL3;DLL3	Island	0.238281	0.282265	0.0441198	6.33473e-16	0.237384	0.281342	0.0441823	7.19067e-17
cg23312375	19	44448088	NA	Island	0.243359	0.270585	0.0259488	6.37684e-16	0.254129	0.283711	0.0294524	1.17711e-19
cg21300403	17	73695146	AFMID;TK1;AFMID;AFMID	S_Shore	0.229498	0.197681	-0.0353859	6.64171e-16	0.209966	0.180258	-0.0326948	4.71175e-15
cg09326843	6	28335058	NKAPL	Island	0.0301221	0.0477372	0.0183416	6.67643e-16	0.0302457	0.0481434	0.0186372	1.57113e-16
cg02992639	14	64077803	HSPA2	Island	0.253522	0.286289	0.033383	6.67987e-16	0.249327	0.284812	0.0345609	9.15239e-16
cg21736411	1	2448158	PANK4	S_Shore	0.0588272	0.0515473	-0.00762221	6.69739e-16	0.0583653	0.0527282	-0.00607889	1.04287e-11
cg15210999	19	14446209	PTGER1	S_Shore	0.719143	0.744428	0.0214771	6.83257e-16	0.721508	0.744765	0.0205231	1.26781e-13
cg08354406	10	125741973	NA	Island	0.374384	0.309679	-0.0701324	6.84666e-16	0.378398	0.311885	-0.0715465	5.56604e-17
cg22240717	20	42272631	C20orf111	Island	0.0313183	0.0400778	0.0093118	6.90693e-16	0.0340951	0.0398907	0.00570592	1.90868e-07
cg23656083	1	166623161	NA	NA	0.211132	0.257502	0.0470111	6.94964e-16	0.205405	0.253133	0.0467564	3.36169e-15
cg02049180	6	30967993	DDR1;DDR1;DDR1	NA	0.65976	0.692022	0.0284281	6.97783e-16	0.66349	0.702491	0.0349506	5.75942e-21
cg12284521	19	42489340	NA	S_Shelf	0.909381	0.937484	0.0268172	7.13301e-16	0.912117	0.938107	0.0250223	5.60904e-15
cg01293485	2	198358025	BOLL;BOLL;BOLL	Island	0.930974	0.946785	0.015789	7.19408e-16	0.932065	0.947744	0.0161207	4.12439e-17
cg05306472	12	56298142	NA	N_Shore	0.667618	0.718485	0.0482281	7.22936e-16	0.718595	0.758514	0.0391038	4.30315e-12
cg18350524	1	38808521	NA	NA	0.568712	0.596344	0.0286059	7.23718e-16	0.585557	0.610891	0.0262299	4.64414e-14
cg24694480	2	220069307	NA	N_Shore	0.936629	0.947623	0.0109325	7.30388e-16	0.938161	0.950098	0.0112769	1.00703e-15
cg14896134	3	159294920	NA	Island	0.180367	0.197621	0.0188362	7.32885e-16	0.209142	0.22644	0.0192509	1.77002e-13
cg08125755	17	7291137	CHRNB1	S_Shore	0.434902	0.471333	0.0351482	7.33477e-16	0.451634	0.492486	0.0392265	9.52469e-19
cg18212064	9	99039854	KIAA1529	N_Shore	0.558759	0.652238	0.0876633	7.36709e-16	0.563117	0.654403	0.0893813	1.70407e-17
cg02083412	5	71888515	NA	NA	0.0377503	0.0504728	0.0125454	7.52585e-16	0.0385191	0.0498032	0.0106946	3.30847e-13
cg12974393	11	33353435	NA	N_Shore	0.855378	0.872721	0.0163244	7.62423e-16	0.85433	0.87101	0.0154886	1.30068e-13
cg02500042	5	102397	NA	N_Shore	0.828362	0.794873	-0.0334219	7.66506e-16	0.81924	0.788795	-0.0280619	1.34669e-10
cg10958002	6	28335106	NKAPL;NKAPL	Island	0.227006	0.272695	0.044578	7.73128e-16	0.234862	0.282571	0.0476557	5.1459e-19
cg05652569	4	77942222	NA	Island	0.46193	0.512728	0.0482881	7.73247e-16	0.439311	0.493016	0.049506	2.01084e-16
cg00423153	4	186171791	NA	N_Shelf	0.271525	0.307993	0.0347899	7.95492e-16	0.275423	0.313315	0.0366613	2.72562e-18
cg00834319	10	43212081	HNRNPF;HNRNPF;HNRNPF;HNRNPF;HNRNPF;HNRNPF;HNRNPF	Island	0.0351434	0.0271438	-0.00797629	8.05162e-16	0.0394327	0.0311123	-0.00877067	6.35324e-16
cg03495030	20	21453940	NA	S_Shelf	0.848656	0.874552	0.0262307	8.10586e-16	0.849191	0.870867	0.0226896	7.55899e-12
cg23741520	7	100630780	MOGAT3	N_Shore	0.866836	0.883251	0.015566	8.14932e-16	0.876962	0.888074	0.010338	1.08966e-08
cg10151957	19	55835160	SYT3;SYT3	S_Shore	0.682614	0.712261	0.0268733	8.25883e-16	0.685672	0.715983	0.0268728	1.07338e-16
cg01764713	7	157061882	PTPRN2;PTPRN2;PTPRN2	Island	0.439121	0.385942	-0.0543298	8.34627e-16	0.443397	0.383705	-0.0598501	2.43817e-19
cg06507634	2	198358028	BOLL;BOLL;BOLL	Island	0.927347	0.959277	0.0311338	8.41942e-16	0.929054	0.959706	0.0296817	2.54978e-15
cg21173524	1	163681430	RXRG;RXRG	NA	0.725669	0.758667	0.0323926	8.45584e-16	0.762794	0.788607	0.0259974	6.30412e-13
cg19531536	22	21743784	RTDR1;GNAZ	S_Shore	0.757064	0.787449	0.0282418	8.52031e-16	0.761781	0.790156	0.0263197	9.42258e-15
cg12114735	19	62322152	USP29	Island	0.801968	0.829753	0.0263901	8.52188e-16	0.803246	0.828219	0.0236414	1.21996e-12
cg10605064	2	27842289	NA	NA	0.111538	0.146342	0.0316118	8.82261e-16	0.117541	0.150731	0.0300317	7.32433e-15
cg06039161	6	167959510	NA	NA	0.870891	0.894125	0.0219889	8.86643e-16	0.869488	0.89147	0.0212621	1.70482e-14
cg22697684	19	18069505	MAST3	N_Shore	0.0383165	0.0441412	0.00591066	8.89991e-16	0.0397408	0.0449293	0.00482867	2.12489e-11
cg02977254	6	31870629	VARS	N_Shore	0.151145	0.131163	-0.0206394	9.11438e-16	0.142563	0.128852	-0.0155231	3.32684e-10
cg20045320	19	60843519	ZNF580	Island	0.435454	0.391853	-0.0475712	9.11585e-16	0.422054	0.383065	-0.0440632	2.44892e-14
cg11355029	19	60556120	COX6B2	Island	0.736707	0.759677	0.0217048	9.18962e-16	0.738928	0.757168	0.0167156	3.89689e-10
cg09511427	7	28414725	CREB5	N_Shore	0.181612	0.212706	0.0292977	9.20823e-16	0.172747	0.205843	0.0316011	1.19004e-17
cg20313969	6	88814597	SPACA1	Island	0.815178	0.841527	0.0265578	9.4822e-16	0.820963	0.842974	0.022206	6.77795e-12
cg19719475	9	95746376	NA	N_Shore	0.769567	0.790793	0.0210057	9.51568e-16	0.778493	0.79656	0.018679	9.65623e-13
cg06732516	1	91785087	NA	Island	0.867344	0.903308	0.0347487	9.63619e-16	0.866224	0.89987	0.0318719	6.04488e-12
cg10440578	6	41713472	MDFI	Island	0.0527611	0.0637254	0.0107577	9.64278e-16	0.0496811	0.0632648	0.0131902	1.59451e-23
cg22952142	11	82122762	FAM181B	S_Shore	0.278656	0.299718	0.0220683	9.7825e-16	0.304965	0.324648	0.0215006	1.854e-14
cg27508620	21	39476091	PSMG1;PSMG1	N_Shore	0.27372	0.230603	-0.0452138	9.84243e-16	0.23888	0.20641	-0.0340663	5.2222e-11
cg24324837	2	219463060	WNT10A	N_Shelf	0.863536	0.880606	0.0153648	9.96873e-16	0.868769	0.883897	0.0141355	3.74103e-14
cg25067162	17	7421917	EIF4A1;SNORA67	S_Shelf	0.688442	0.708728	0.0176899	1.01144e-15	0.678187	0.702014	0.0211426	3.187e-21
cg09726240	17	77091801	ACTG1	N_Shore	0.147375	0.175051	0.0337259	1.0231e-15	0.146823	0.168065	0.0238608	1.32156e-09
cg23033845	15	27755324	NA	S_Shore	0.149178	0.202581	0.0533108	1.02312e-15	0.162173	0.209261	0.0498072	1.04574e-13
cg27202913	10	1965591	NA	NA	0.87918	0.906091	0.025455	1.05511e-15	0.880169	0.904691	0.0226352	4.16451e-13
cg20133923	1	85816818	DDAH1	S_Shore	0.724767	0.76464	0.0436636	1.06949e-15	0.74835	0.78041	0.0375714	6.35984e-13
cg11378575	13	75232584	LMO7;LMO7	NA	0.15115	0.112413	-0.0402419	1.09586e-15	0.119238	0.0914046	-0.0307668	4.38754e-14
cg09965419	14	98710904	BCL11B;BCL11B	Island	0.796751	0.733984	-0.0658434	1.10401e-15	0.813609	0.744721	-0.0700819	2.65229e-18
cg13218710	17	73992794	DNAH17	NA	0.142757	0.104531	-0.0396313	1.10841e-15	0.146054	0.106629	-0.0407686	8.21022e-17
cg11896398	17	70443437	OTOP3	Island	0.0493113	0.0599423	0.0104276	1.10846e-15	0.0527582	0.0620304	0.00969692	7.21705e-12
cg20699586	7	35461333	NA	S_Shore	0.433936	0.463515	0.0286702	1.11481e-15	0.441781	0.470722	0.028618	1.04539e-15
cg25870396	6	108062055	SOBP	Island	0.275893	0.309196	0.0340285	1.12026e-15	0.305665	0.337853	0.0346412	1.97158e-16
cg01434559	19	2979220	TLE2;TLE2;TLE2	N_Shore	0.427243	0.477774	0.0516494	1.1205e-15	0.436154	0.483569	0.0494166	3.81075e-15
cg23483495	19	55918169	CLEC11A	N_Shore	0.381125	0.415558	0.0379172	1.12167e-15	0.403921	0.432484	0.0326982	4.99087e-13
cg15024955	7	149651041	LRRC61;ACTR3C;LRRC61	Island	0.220858	0.267229	0.0434895	1.12772e-15	0.209958	0.257822	0.0456045	3.62785e-17
cg17469321	11	65310236	OVOL1	N_Shore	0.670462	0.695609	0.0242649	1.13383e-15	0.689027	0.709436	0.0214027	1.12969e-11
cg01963297	2	206733722	EEF1B2;EEF1B2;SNORD51;NDUFS1;SNORA41;EEF1B2	S_Shore	0.524774	0.493881	-0.035943	1.13809e-15	0.49711	0.471274	-0.0320035	1.12714e-12
cg16616467	8	41544522	NA	S_Shore	0.784866	0.80698	0.0224034	1.14876e-15	0.789543	0.813463	0.0247638	2.61103e-18
cg00270259	2	26423648	GPR113;SELI	S_Shore	0.119569	0.096513	-0.0238153	1.21218e-15	0.119693	0.0938027	-0.0272364	6.73762e-19
cg00588262	5	37245197	C5orf42	Island	0.796505	0.822566	0.0262844	1.21619e-15	0.799042	0.817286	0.0188575	5.70199e-09
cg04124626	5	8510970	NA	Island	0.468078	0.5136	0.043836	1.21824e-15	0.466093	0.505785	0.0395311	6.30568e-13
cg20152891	16	73839552	BCAR1;BCAR1;BCAR1;BCAR1;BCAR1;BCAR1;BCAR1;BCAR1;BCAR1	N_Shelf	0.465848	0.492372	0.0249365	1.22119e-15	0.464462	0.490302	0.024341	3.2786e-15
cg26283170	16	31346692	COX6A2	Island	0.298323	0.363362	0.0623968	1.24605e-15	0.296151	0.362252	0.0639237	1.16047e-16
cg00275479	11	63583937	MACROD1	NA	0.657018	0.694601	0.0388033	1.2472e-15	0.694804	0.728612	0.0352257	4.87978e-15
cg02030542	8	22075220	SFTPC;SFTPC	NA	0.733701	0.758702	0.0231738	1.26901e-15	0.727393	0.750292	0.0201409	7.02637e-12
cg15398400	16	47095408	NA	NA	0.16586	0.144288	-0.0233856	1.27727e-15	0.133333	0.121014	-0.0141344	1.41418e-08
cg23067881	14	60816379	TMEM30B;TMEM30B	N_Shore	0.514013	0.548892	0.0308109	1.29967e-15	0.498049	0.531332	0.0283739	5.14455e-13
cg12967723	8	145907756	NA	N_Shore	0.826051	0.857192	0.0286464	1.31016e-15	0.824032	0.851918	0.0261775	1.19061e-13
cg00718036	11	70350489	SHANK2	Island	0.140942	0.105253	-0.037634	1.32468e-15	0.134872	0.10004	-0.0368303	2.12109e-16
cg18806997	7	150336693	NOS3	Island	0.659901	0.621303	-0.0422111	1.33763e-15	0.654272	0.615852	-0.0415881	2.83038e-15
cg14194875	7	62998829	NA	Island	0.139472	0.0919862	-0.0464601	1.33776e-15	0.140186	0.0907136	-0.0496472	1.90426e-17
cg10329418	10	101277049	NA	N_Shore	0.596463	0.556098	-0.0452942	1.37099e-15	0.56352	0.520763	-0.0483296	8.13711e-19
cg14811319	17	4960034	ZNF232	Island	0.24377	0.270821	0.0252341	1.38616e-15	0.246945	0.274041	0.0260665	3.50154e-17
cg03785076	19	60360044	TNNI3	Island	0.114262	0.0779195	-0.0404258	1.39699e-15	0.113988	0.0780191	-0.0386063	1.28795e-15
cg26282792	22	37193590	KDELR3;KDELR3	N_Shore	0.632546	0.664323	0.0266572	1.41287e-15	0.607106	0.64705	0.0344366	1.1058e-24
cg12203852	12	129388239	PIWIL1	N_Shore	0.797329	0.739337	-0.0614019	1.42205e-15	0.796017	0.736952	-0.0608519	9.98936e-15
cg14269716	11	70350526	SHANK2	Island	0.260879	0.214764	-0.046619	1.42866e-15	0.242685	0.19871	-0.0453476	1.46863e-15
cg15291170	17	44657475	PHOSPHO1;PHOSPHO1	Island	0.487286	0.51011	0.0217044	1.44058e-15	0.498329	0.519879	0.0197148	4.79002e-12
cg03521982	16	29928344	DOC2A	N_Shore	0.720663	0.75926	0.0355235	1.45095e-15	0.714015	0.757439	0.038726	3.02519e-25
cg26039042	3	64647649	ADAMTS9	Island	0.00668615	0.0055093	-0.00122422	1.45252e-15	0.00744024	0.00584083	-0.00146706	8.60674e-16
cg14389669	11	61137843	RPLP0P2	NA	0.515794	0.540664	0.0254886	1.47479e-15	0.524553	0.543388	0.0202687	8.54054e-10
cg26058502	5	8511089	NA	Island	0.488815	0.534804	0.0449678	1.47698e-15	0.488122	0.526725	0.0388414	2.05905e-11
cg20174730	6	24830039	NA	S_Shore	0.271757	0.308517	0.036011	1.4882e-15	0.279791	0.316989	0.0350356	7.59264e-14
cg12764034	20	29590043	HM13;HM13;HM13;HM13	NA	0.636056	0.601976	-0.0355878	1.50075e-15	0.615955	0.598042	-0.0192566	2.36935e-05
cg13741861	21	37301440	DSCR6	S_Shore	0.141859	0.165465	0.0262165	1.51424e-15	0.156249	0.183035	0.0292253	5.31041e-17
cg10580056	3	32586114	DYNC1LI1	N_Shore	0.13793	0.114976	-0.0253508	1.59126e-15	0.123508	0.102698	-0.0223994	7.25348e-14
cg08541880	8	53639496	FAM150A	N_Shore	0.0674864	0.0783815	0.0103343	1.60562e-15	0.068485	0.0770889	0.00908616	1.60353e-11
cg19321979	10	43018840	RASGEF1A	S_Shore	0.488761	0.518206	0.0259409	1.60578e-15	0.480392	0.509646	0.0259045	7.48356e-15
cg02732252	2	120824417	INHBB	S_Shore	0.756214	0.778977	0.0220938	1.61366e-15	0.770983	0.78921	0.0179153	9.25301e-11
cg26787020	2	217209370	IGFBP2	S_Shelf	0.407676	0.464447	0.0522417	1.62962e-15	0.377565	0.438321	0.055492	4.49225e-18
cg07452777	1	2414871	PLCH2	NA	0.716458	0.696127	-0.0209756	1.64848e-15	0.709086	0.688151	-0.021387	1.09258e-14
cg06341731	16	3183305	NA	Island	0.695346	0.663626	-0.0328329	1.67205e-15	0.698619	0.665943	-0.0344259	1.05511e-16
cg20770435	19	63258455	NA	N_Shelf	0.360868	0.293557	-0.0674134	1.68504e-15	0.360712	0.290412	-0.0691877	5.46341e-17
cg00964751	6	57146190	BAG2	S_Shore	0.212883	0.254996	0.0454709	1.69249e-15	0.231196	0.274347	0.0465669	1.95538e-16
cg07051960	19	53611213	GRIN2D	Island	0.426386	0.46801	0.039799	1.69639e-15	0.430192	0.47136	0.0416167	2.60213e-16
cg10096378	17	34636225	STAC2	S_Shore	0.758914	0.781951	0.0214672	1.71215e-15	0.755953	0.777157	0.0203632	1.40434e-13
cg06708213	8	144887263	FAM83H	Island	0.477994	0.498496	0.018243	1.7167e-15	0.462455	0.484307	0.0187201	2.0066e-15
cg02710296	20	44960020	EYA2;EYA2	S_Shelf	0.910434	0.926053	0.0139475	1.72569e-15	0.913443	0.928868	0.0155562	1.24862e-19
cg15016771	12	63070337	C12orf56;C12orf56	Island	0.0951246	0.116679	0.0243627	1.72576e-15	0.114122	0.141235	0.0301224	2.04326e-17
cg20220242	21	43903122	RRP1B;HSF2BP	Island	0.954446	0.964424	0.00923879	1.7463e-15	0.953403	0.963798	0.00906985	5.00261e-14
cg01497154	14	64040505	ZBTB25;ZBTB1;ZBTB1	Island	0.030064	0.0342114	0.00443532	1.76367e-15	0.0301206	0.0342358	0.00461858	1.21488e-15
cg14972143	6	30962140	DDR1;DDR1	S_Shore	0.354008	0.402656	0.0459607	1.76436e-15	0.340497	0.395655	0.0501739	9.11094e-18
cg06939851	3	138980288	NA	NA	0.928552	0.941676	0.0136802	1.76859e-15	0.936858	0.948713	0.0119798	2.71485e-14
cg17449465	1	20489870	VWA5B1	NA	0.14002	0.160649	0.0209071	1.78844e-15	0.151949	0.178125	0.0254995	3.73867e-19
cg00398420	12	41162790	PRICKLE1;PRICKLE1;PRICKLE1;PRICKLE1	N_Shore	0.0724821	0.0852956	0.012543	1.83322e-15	0.0707122	0.0830719	0.0125537	1.02197e-16
cg17177213	7	155131352	RBM33	S_Shore	0.147707	0.128085	-0.0210949	1.84136e-15	0.137493	0.12264	-0.0179196	2.82022e-12
cg22376856	1	158321877	KCNJ9	S_Shore	0.70135	0.726696	0.0238757	1.8538e-15	0.70851	0.730828	0.0213867	5.30932e-14
cg00365524	3	50289184	SEMA3B;SEMA3B	Island	0.718478	0.741233	0.0211865	1.86145e-15	0.72375	0.740932	0.0187363	2.7432e-13
cg24328774	1	210886789	NA	NA	0.943662	0.95881	0.0150975	1.89963e-15	0.938649	0.957497	0.0178876	1.14151e-24
cg19928597	21	42246205	C2CD2	Island	0.197477	0.156161	-0.0451608	1.90798e-15	0.172308	0.141901	-0.0334003	2.09186e-10
cg27367615	7	30510136	GGCT	N_Shore	0.147986	0.125906	-0.0228007	1.91569e-15	0.138404	0.122407	-0.0167658	3.07001e-09
cg09057517	14	69021857	FLJ44817	S_Shore	0.540622	0.574167	0.0318693	1.91689e-15	0.554753	0.584877	0.0282824	3.93726e-12
cg10828401	12	16652269	LMO3;LMO3	NA	0.844281	0.865916	0.0224367	1.91978e-15	0.854362	0.871945	0.0180255	3.07658e-11
cg00982548	1	7807411	PER3	N_Shelf	0.920072	0.902382	-0.0187975	1.942e-15	0.919936	0.899621	-0.0176931	2.7579e-12
cg00242358	7	62792942	NA	S_Shore	0.634599	0.67255	0.0364319	1.94284e-15	0.636267	0.673625	0.035772	2.76851e-16
cg25618424	8	21979787	EPB49;EPB49;EPB49;EPB49;EPB49;EPB49	Island	0.271105	0.306063	0.0326978	1.94759e-15	0.259841	0.299134	0.037036	8.97025e-20
cg11004890	22	29831382	SELM	N_Shore	0.664103	0.696839	0.0308034	1.95482e-15	0.720471	0.74	0.0176636	2.53315e-08
cg02340541	5	8510721	NA	Island	0.328633	0.388427	0.0565462	1.9624e-15	0.324205	0.379531	0.0533705	5.19443e-14
cg19340941	12	92359755	UBE2N	Island	0.0663077	0.0789148	0.015669	1.96246e-15	0.0652906	0.0802322	0.0164251	1.10002e-15
cg00506299	6	27293875	NA	NA	0.6336	0.703843	0.0755063	2.01709e-15	0.637816	0.701355	0.0663597	8.18129e-13
cg02250764	19	47191459	ATP1A3	N_Shore	0.862274	0.876159	0.0137914	2.02857e-15	0.859145	0.872419	0.013459	2.22631e-15
cg23366493	2	174585693	NA	N_Shore	0.120288	0.145026	0.0230962	2.04459e-15	0.118153	0.141617	0.0200925	4.70117e-12
cg26305174	4	155921670	RBM46	N_Shore	0.851584	0.870093	0.0187517	2.06577e-15	0.854532	0.871645	0.0173362	2.00918e-12
cg14188428	20	3166476	SLC4A11	N_Shore	0.837657	0.856472	0.0173678	2.06847e-15	0.837925	0.856686	0.0174869	9.96127e-15
cg25337631	17	44944593	NGFR	N_Shore	0.624427	0.649931	0.0230802	2.06992e-15	0.623401	0.646143	0.020798	1.39396e-12
cg06107216	1	6225866	HES3	N_Shore	0.470802	0.503038	0.0287542	2.07188e-15	0.457813	0.490399	0.0284954	8.0334e-15
cg20498962	1	144188231	LIX1L	N_Shore	0.0350564	0.0410474	0.00634801	2.08047e-15	0.0390797	0.0419709	0.00298121	0.000512321
cg08151596	8	104059501	NA	NA	0.900707	0.879216	-0.0222421	2.11215e-15	0.897175	0.879003	-0.0179056	3.40226e-10
cg00226923	5	77179772	NA	N_Shelf	0.93092	0.946794	0.0153525	2.12575e-15	0.932109	0.947036	0.0149633	1.57091e-16
cg13424029	20	20301861	NA	S_Shelf	0.233361	0.270496	0.0350934	2.13321e-15	0.220474	0.261569	0.0377836	4.4932e-18
cg14947218	17	19824194	NA	Island	0.560734	0.608992	0.0471305	2.14675e-15	0.566121	0.608195	0.0438669	7.40351e-14
cg17017591	12	52685457	NA	N_Shore	0.444853	0.470096	0.0251303	2.15375e-15	0.439591	0.465679	0.024567	6.69302e-15
cg18690729	10	48036972	GDF2	S_Shelf	0.918729	0.933495	0.0144605	2.16772e-15	0.918356	0.932216	0.0140608	3.61028e-15
cg02305687	10	121065306	GRK5	NA	0.186422	0.158078	-0.0297347	2.18768e-15	0.177574	0.144796	-0.0345519	4.85377e-21
cg07465431	20	59805960	CDH4	N_Shore	0.70363	0.671283	-0.0316611	2.19625e-15	0.701945	0.670818	-0.0294308	1.96695e-12
cg06938878	10	101287595	NA	Island	0.640621	0.608389	-0.0331805	2.19829e-15	0.628855	0.585697	-0.0430134	9.83903e-25
cg01622718	11	102143916	NA	NA	0.50611	0.568868	0.0620514	2.20505e-15	0.515668	0.573912	0.0576794	2.48409e-14
cg01966816	4	5759375	EVC2;EVC2	N_Shore	0.549835	0.598314	0.0520046	2.22523e-15	0.524659	0.567017	0.0477267	1.92503e-13
cg16154524	19	62322336	USP29	Island	0.656398	0.704974	0.0438113	2.24838e-15	0.668644	0.711948	0.0394236	8.8885e-13
cg24414344	14	30563988	STRN3;STRN3;AP4S1;AP4S1	N_Shore	0.198334	0.168255	-0.0303111	2.24879e-15	0.178739	0.155654	-0.0234297	1.58491e-10
cg00623200	16	33856386	NA	NA	0.7254	0.790542	0.0658759	2.25015e-15	0.729153	0.792889	0.0634082	1.02743e-14
cg14687474	17	40421271	NA	NA	0.150217	0.183869	0.0348701	2.32671e-15	0.172854	0.204394	0.0329216	3.59733e-13
cg26785896	12	79625820	MYF6	N_Shore	0.429655	0.463051	0.0367573	2.33344e-15	0.454173	0.483091	0.0329463	2.06467e-12
cg17445155	13	110517004	NA	N_Shore	0.224295	0.272755	0.0497394	2.33437e-15	0.248674	0.289077	0.045987	9.40448e-13
cg12001634	19	62434233	AURKC;AURKC;AURKC;AURKC;AURKC	Island	0.76708	0.83021	0.0608571	2.34276e-15	0.77123	0.827752	0.0568901	1.75605e-13
cg02490847	1	2801414	NA	NA	0.732944	0.751478	0.0201312	2.35623e-15	0.721073	0.740372	0.0218432	9.55586e-17
cg22354234	11	2249787	ASCL2	S_Shore	0.50883	0.540071	0.0288239	2.37136e-15	0.511922	0.542123	0.0276123	3.29836e-15
cg24369989	2	71020625	ATP6V1B1	NA	0.926095	0.940063	0.0128999	2.40188e-15	0.932618	0.943358	0.00943547	3.32204e-11
cg09394785	12	129387915	PIWIL1	N_Shore	0.656612	0.585043	-0.07139	2.42516e-15	0.663478	0.594126	-0.0648181	3.28756e-14
cg01190024	1	36363824	NA	S_Shore	0.548014	0.574159	0.0224328	2.48703e-15	0.531419	0.560434	0.0258828	1.74266e-16
cg27268110	14	102744095	NA	Island	0.326842	0.355743	0.032091	2.51717e-15	0.340804	0.372482	0.0339546	2.94658e-16
cg22993195	5	134910329	NA	S_Shelf	0.878564	0.904475	0.0267428	2.52409e-15	0.896171	0.919954	0.0239876	1.65249e-15
cg22695117	7	49786484	VWC2	S_Shore	0.853457	0.873988	0.0202419	2.56586e-15	0.867236	0.885236	0.0175816	3.63719e-13
cg20068320	11	15050940	CALCB	N_Shore	0.859073	0.891915	0.031279	2.5671e-15	0.858144	0.890148	0.0312894	3.0062e-15
cg15053022	1	245748554	NA	Island	0.567783	0.612125	0.0368641	2.58954e-15	0.569493	0.61001	0.0350374	2.44446e-13
cg07952813	3	46593672	LRRC2;TDGF1	Island	0.464302	0.515513	0.0528214	2.61181e-15	0.506688	0.542839	0.0389837	1.29746e-09
cg07112210	1	147411444	NA	N_Shore	0.442079	0.492259	0.0479893	2.63053e-15	0.439535	0.487147	0.0475633	1.26244e-15
cg06868955	5	33973982	RXFP3	Island	0.264731	0.321876	0.0545373	2.63415e-15	0.267006	0.321119	0.051709	7.61508e-15
cg12692314	12	109959519	CUX2	Island	0.629455	0.674121	0.0397938	2.67004e-15	0.606231	0.650869	0.0380221	8.30743e-14
cg22452837	10	48036787	GDF2;GDF2	S_Shelf	0.920843	0.934169	0.0123715	2.68417e-15	0.922363	0.934564	0.0122294	6.89624e-14
cg19676181	16	1604469	CRAMP1L	Island	0.0790549	0.091753	0.0142615	2.70115e-15	0.0818213	0.0943883	0.0127362	1.81352e-11
cg06366791	11	68208275	GAL	Island	0.132821	0.16128	0.0279215	2.70216e-15	0.135596	0.16627	0.0296093	2.70583e-15
cg06840491	12	131414613	GALNT9	N_Shore	0.242486	0.196533	-0.0480407	2.71422e-15	0.229091	0.184938	-0.0467279	1.16041e-14
cg05918002	11	56989132	RTN4RL2	Island	0.761533	0.787242	0.0221092	2.74834e-15	0.772351	0.796513	0.020326	5.66316e-14
cg19501941	19	55918019	CLEC11A	N_Shore	0.660715	0.69062	0.0310013	2.76595e-15	0.67029	0.694392	0.025899	1.92672e-12
cg18657389	22	29648147	C22orf27	N_Shore	0.344245	0.408087	0.0626984	2.77723e-15	0.340734	0.403275	0.0625864	4.59083e-15
cg25974617	20	49073996	KCNG1	S_Shore	0.701597	0.731364	0.0290689	2.8082e-15	0.699055	0.734221	0.0343278	1.74442e-19
cg20749955	6	30538306	NA	N_Shore	0.524276	0.56529	0.0418328	2.84605e-15	0.531621	0.583109	0.0539655	3.9286e-25
cg03382250	2	241146272	ANKMY1;ANKMY1	Island	0.188466	0.16879	-0.0208709	2.88849e-15	0.198174	0.176469	-0.0241117	2.78911e-19
cg08350509	1	154877711	BCAN;BCAN	N_Shore	0.376602	0.404013	0.0266512	2.90297e-15	0.376203	0.402113	0.024142	1.93424e-12
cg20512947	4	77561812	NA	S_Shore	0.721108	0.751118	0.0253536	2.9351e-15	0.702072	0.73486	0.0277348	1.15787e-15
cg15850063	8	145726782	KIAA1688	Island	0.795042	0.832332	0.0371871	2.95056e-15	0.804178	0.834853	0.0311143	1.2888e-11
cg07576591	1	11664277	MAD2L2;MAD2L2	Island	0.0222783	0.0257705	0.00367356	2.95983e-15	0.022705	0.0264068	0.00331911	8.02629e-13
cg13035268	18	14737928	ANKRD30B	Island	0.187447	0.218348	0.0332686	2.98495e-15	0.205507	0.232353	0.0289863	5.12304e-13
cg17873750	16	33856350	NA	NA	0.466967	0.519652	0.052356	2.98748e-15	0.470325	0.528227	0.0579466	2.46522e-18
cg25994622	18	14738439	ANKRD30B	S_Shore	0.151795	0.185952	0.0371309	2.99417e-15	0.16337	0.195318	0.0349278	4.29093e-13
cg00045910	13	36292336	RFXAP	S_Shore	0.712838	0.695025	-0.0225268	3.03698e-15	0.698021	0.679174	-0.0235847	3.61341e-14
cg25423174	1	241717969	SDCCAG8	Island	0.87317	0.899498	0.0230172	3.0409e-15	0.872744	0.896486	0.0210947	1.45423e-13
cg11197905	12	56299376	SLC26A10	N_Shore	0.655546	0.685142	0.0314133	3.09081e-15	0.681749	0.702417	0.0229492	1.48226e-09
cg14434213	1	75375434	LHX8	Island	0.0285362	0.0334716	0.00500682	3.12735e-15	0.0359286	0.0420754	0.00654237	2.0559e-15
cg17901584	1	194636868	KCNT2	NA	0.623625	0.59216	-0.0332007	3.13217e-15	0.576362	0.565356	-0.0122465	0.00446872
cg15883853	19	45794631	LTBP4;LTBP4	N_Shore	0.443495	0.482004	0.0407041	3.13334e-15	0.454496	0.492103	0.0377227	4.4284e-13
cg12367539	1	245748062	NA	Island	0.739156	0.779531	0.0387552	3.18407e-15	0.744125	0.779452	0.0333111	4.89835e-12
cg18921954	2	232958945	ECEL1P2	N_Shore	0.262418	0.287096	0.0248997	3.20355e-15	0.27398	0.302373	0.0276415	6.65994e-19
cg20594809	19	47620907	LIPE	S_Shore	0.860716	0.877367	0.0150847	3.23572e-15	0.861663	0.87877	0.015973	3.94461e-16
cg24725079	19	55917660	CLEC11A	N_Shore	0.731225	0.75967	0.028784	3.24428e-15	0.739842	0.762532	0.0232068	5.32942e-11
cg04720592	22	18089755	SEPT5;GP1BB	Island	0.90459	0.921677	0.0167986	3.29537e-15	0.911231	0.923843	0.0122298	1.63221e-08
cg19169342	4	2032190	NAT8L	Island	0.273699	0.341094	0.0652386	3.31606e-15	0.257564	0.33126	0.0687223	1.64438e-17
cg04988917	13	99346911	CLYBL	Island	0.962394	0.96973	0.00711608	3.35112e-15	0.961803	0.970372	0.00825599	2.24995e-19
cg06283493	19	54631361	SLC17A7	N_Shore	0.72767	0.750588	0.0222739	3.45602e-15	0.730786	0.754348	0.0211718	3.02465e-12
cg20964304	8	118745206	NA	NA	0.677717	0.626828	-0.0495016	3.61336e-15	0.664905	0.60768	-0.0545039	1.59469e-18
cg06376520	1	149967875	C1orf230	NA	0.852273	0.873782	0.0222569	3.6218e-15	0.860477	0.88067	0.0185485	4.82181e-11
cg15506703	1	154877590	BCAN;BCAN	N_Shore	0.676375	0.709304	0.0337378	3.6235e-15	0.67841	0.713821	0.0333661	2.08044e-15
cg02602007	8	29267868	NA	S_Shore	0.568668	0.59651	0.03042	3.64172e-15	0.585807	0.60833	0.0245358	1.51345e-10
cg20762480	1	18853287	PAX7;PAX7;PAX7	NA	0.23557	0.270342	0.0361018	3.64177e-15	0.229188	0.260235	0.0317254	3.56886e-11
cg19712189	3	99173280	MINA;MINA;MINA	N_Shore	0.132919	0.115708	-0.0196178	3.65758e-15	0.124303	0.110675	-0.0158155	5.40521e-11
cg01447475	1	45565619	HPDL	Island	0.124743	0.0961777	-0.0289891	3.68221e-15	0.123227	0.100985	-0.0228076	8.74936e-11
cg10023862	7	62999052	NA	S_Shore	0.188703	0.135607	-0.0543451	3.68602e-15	0.18344	0.130216	-0.0535032	4.99313e-15
cg00646347	11	129690594	ZBTB44	S_Shore	0.143084	0.190341	0.0448363	3.79453e-15	0.135778	0.184896	0.0482535	5.02694e-18
cg25819879	6	117690586	NA	N_Shore	0.429132	0.474357	0.0510316	3.86598e-15	0.475429	0.515825	0.0461307	4.24582e-12
cg17468100	17	46267482	WFIKKN2	NA	0.825147	0.850161	0.0224047	3.89648e-15	0.823908	0.848565	0.021416	4.0098e-13
cg11166453	7	100303561	TRIP6	S_Shore	0.0883521	0.0694171	-0.0200481	3.91261e-15	0.0664937	0.0516311	-0.0163262	5.09408e-14
cg14877896	10	131155057	MGMT	Island	0.0193834	0.02783	0.00837874	3.92189e-15	0.0212189	0.031367	0.0103984	2.04159e-19
cg09395805	16	625687	C16orf13;C16orf13;C16orf13;C16orf13;C16orf13	Island	0.262268	0.228656	-0.0345296	3.92349e-15	0.24869	0.219283	-0.0314772	7.77019e-14
cg13695585	3	119076327	NA	NA	0.238265	0.203285	-0.0372373	4.01447e-15	0.216145	0.194346	-0.0238209	1.64463e-07
cg22061523	5	26705127	NA	N_Shore	0.939996	0.931872	-0.00874839	4.05077e-15	0.938769	0.930142	-0.00959193	1.38434e-17
cg03417884	1	18911137	PAX7;PAX7;PAX7	NA	0.645771	0.670349	0.0250646	4.10943e-15	0.658535	0.678002	0.0203729	3.3048e-11
cg13749379	1	2209792	SKI	N_Shelf	0.851063	0.866639	0.014758	4.1142e-15	0.854193	0.869164	0.0154518	1.63107e-18
cg22040202	14	102818071	NA	S_Shelf	0.748533	0.78186	0.0308366	4.1961e-15	0.749164	0.780563	0.028888	5.61854e-13
cg22160121	19	44158556	FBXO17	S_Shore	0.0970368	0.121901	0.0245335	4.21255e-15	0.0863309	0.111177	0.024343	3.09758e-20
cg13315345	17	9491270	USP43	S_Shore	0.474696	0.524984	0.0446777	4.23586e-15	0.469634	0.529528	0.0547349	2.5939e-24
cg17590162	11	2848071	KCNQ1DN	S_Shore	0.821236	0.84722	0.0236717	4.24074e-15	0.818471	0.841618	0.020913	1.06667e-11
cg00137234	11	70350159	SHANK2	N_Shore	0.261767	0.213975	-0.0507217	4.2526e-15	0.244937	0.206058	-0.04241	2.53237e-11
cg01996799	6	37245718	PIM1	Island	0.0413299	0.0474426	0.00705387	4.27186e-15	0.0421828	0.0479145	0.00550259	3.63767e-10
cg03609639	9	34568996	CNTFR;LOC415056;CNTFR	S_Shore	0.659818	0.681868	0.0204138	4.27401e-15	0.679343	0.698522	0.0177464	1.46672e-11
cg26916862	3	46594135	LRRC2;TDGF1	S_Shore	0.748728	0.730177	-0.0205348	4.28984e-15	0.761139	0.735312	-0.0261779	1.77829e-22
cg18623649	17	40421402	NA	NA	0.600924	0.635438	0.0360108	4.31571e-15	0.623997	0.650514	0.0285949	4.64373e-10
cg15108641	6	28786370	NA	NA	0.169907	0.190907	0.0223466	4.31851e-15	0.175275	0.198053	0.0236351	3.36593e-16
cg24127506	14	54342668	NA	NA	0.386169	0.409137	0.021107	4.32837e-15	0.381121	0.407003	0.0237673	7.15506e-18
cg23153227	17	40088021	C17orf104	N_Shore	0.922202	0.934424	0.0127824	4.34357e-15	0.919056	0.933672	0.0153842	1.68443e-17
cg10806711	2	72228348	CYP26B1	Island	0.0197398	0.0236107	0.00363427	4.40243e-15	0.018983	0.0220386	0.00303138	6.26107e-13
cg26826350	7	149651058	LRRC61;ACTR3C;LRRC61	Island	0.157137	0.215029	0.0542118	4.41565e-15	0.148143	0.201615	0.0523408	2.70025e-14
cg17339910	6	27366989	NA	Island	0.0872058	0.100189	0.013816	4.41585e-15	0.0941013	0.107741	0.0155523	2.70642e-17
cg13135654	22	29830940	SELM	Island	0.87506	0.897504	0.0207996	4.60935e-15	0.904707	0.918407	0.0130519	2.71918e-12
cg22130262	2	237545529	NA	NA	0.423945	0.473159	0.0534126	4.61752e-15	0.455808	0.491599	0.0413704	1.75404e-10
cg05886811	11	76429425	B3GNT6	Island	0.95452	0.9625	0.00723385	4.6464e-15	0.956192	0.96243	0.00583741	4.54537e-10
cg22275125	11	77584872	USP35	Island	0.628214	0.676108	0.0484937	4.69697e-15	0.636218	0.684482	0.0475607	2.08654e-14
cg26434197	15	48261451	SLC27A2;SLC27A2	N_Shore	0.0624917	0.0765849	0.0123908	4.73252e-15	0.0606624	0.0726732	0.0108235	9.46623e-14
cg04685442	17	38531500	BRCA1;NBR2;BRCA1;BRCA1;BRCA1;BRCA1	N_Shore	0.227832	0.284782	0.0578473	4.81643e-15	0.218186	0.276168	0.0591548	1.46673e-15
cg09374627	3	148614307	ZIC1	S_Shore	0.091923	0.10449	0.0130787	4.8263e-15	0.0960486	0.109903	0.0138988	7.80906e-16
cg08961832	1	46713007	NA	Island	0.22412	0.243132	0.0187654	4.83815e-15	0.246946	0.265172	0.0176049	1.74521e-13
cg06329022	13	28130327	POMP	N_Shore	0.174374	0.153036	-0.0229601	4.83895e-15	0.170441	0.152302	-0.0191216	7.99344e-12
cg24033103	11	2249693	ASCL2	S_Shore	0.925812	0.941654	0.0147414	4.84098e-15	0.936642	0.950705	0.0130836	1.85376e-18
cg24091438	2	95194670	ZNF2;ZNF2	N_Shore	0.00639734	0.00789147	0.00152544	4.86305e-15	0.00683903	0.00809812	0.00127244	5.07462e-10
cg26952796	14	75914424	ESRRB	S_Shore	0.53725	0.560043	0.0231709	4.88028e-15	0.541192	0.564504	0.0231525	2.62265e-14
cg02718966	1	1351592	TMEM88B	Island	0.545226	0.597121	0.0512338	4.88409e-15	0.546335	0.593916	0.0476897	2.7416e-13
cg02730299	1	179149278	KIAA1614	S_Shore	0.754593	0.779593	0.0217603	4.91283e-15	0.745939	0.772351	0.0239572	7.89369e-16
cg26060667	11	74817192	KLHL35	Island	0.23584	0.328852	0.090688	4.94072e-15	0.243766	0.334328	0.0872803	2.37962e-14
cg00442658	14	49223990	POLE2	N_Shore	0.300981	0.258375	-0.0433688	5.00668e-15	0.300012	0.26547	-0.0350274	3.32807e-10
cg17279652	6	27322773	PRSS16	N_Shelf	0.620177	0.668238	0.0499379	5.05066e-15	0.617611	0.665244	0.0482797	2.41931e-14
cg25071869	20	5935794	CRLS1;CRLS1	S_Shore	0.146522	0.121231	-0.0263525	5.08184e-15	0.131437	0.110791	-0.0218656	2.55598e-12
cg07063463	9	70840057	FXN;FXN;FXN	N_Shore	0.393344	0.433095	0.0372169	5.11509e-15	0.357773	0.395461	0.0383961	1.06451e-17
cg08947181	17	76043453	NA	Island	0.134039	0.149205	0.0181153	5.1535e-15	0.133491	0.145364	0.0131046	3.61324e-09
cg17285709	6	33822609	IP6K3;IP6K3;IP6K3;IP6K3	NA	0.827861	0.8448	0.0156439	5.16881e-15	0.825097	0.839023	0.0132352	4.50989e-10
cg19307528	9	124148867	NA	Island	0.286678	0.331927	0.0406855	5.22437e-15	0.280162	0.33579	0.0505753	1.04227e-22
cg23187159	1	225815047	NA	Island	0.521621	0.549522	0.0284484	5.25254e-15	0.542764	0.567748	0.0247742	4.74261e-13
cg07915343	4	10068533	ZNF518B	S_Shore	0.503628	0.533546	0.026808	5.27533e-15	0.505445	0.535385	0.0271339	4.07182e-15
cg08864344	2	43149099	NA	S_Shore	0.914674	0.933864	0.0192655	5.3315e-15	0.917501	0.932402	0.0152295	3.10904e-10
cg20341758	19	60692756	SSC5D	Island	0.714102	0.755451	0.0376902	5.34034e-15	0.704588	0.748134	0.0391116	4.12092e-16
cg07324381	4	2029323	NA	N_Shore	0.825572	0.847454	0.0193796	5.36486e-15	0.817762	0.840471	0.0204132	3.2605e-15
cg08355659	9	135068478	NA	S_Shelf	0.771829	0.797472	0.0241575	5.40901e-15	0.761521	0.792107	0.0285145	2.76227e-19
cg15089217	2	198279799	MARS2	S_Shore	0.833248	0.812379	-0.0250821	5.53614e-15	0.807542	0.789811	-0.0230321	2.76605e-11
cg08380411	10	102797208	NA	N_Shore	0.24538	0.278322	0.0323385	5.57396e-15	0.248908	0.276045	0.0267063	1.49907e-10
cg25607643	9	135389207	ADAMTSL2;ADAMTSL2	Island	0.493377	0.530847	0.0356632	5.59149e-15	0.479999	0.51422	0.0334527	2.0196e-15
cg06117341	7	138817967	KLRG2	N_Shore	0.591175	0.623798	0.0293587	5.82206e-15	0.587313	0.618647	0.0277008	3.97073e-13
cg04890607	12	92385278	MRPL42;MRPL42;MRPL42	N_Shore	0.0199731	0.0288205	0.00782223	5.87497e-15	0.0218594	0.0280731	0.00549271	4.73186e-08
cg06074123	17	69938064	GPRC5C	N_Shore	0.145536	0.177508	0.0290241	5.89845e-15	0.121043	0.161128	0.0377147	3.85458e-26
cg16980637	19	14994948	CCDC105	S_Shore	0.316123	0.352153	0.0354276	6.0289e-15	0.345109	0.381	0.0338569	5.15555e-13
cg03995300	3	195497622	NA	Island	0.648933	0.702034	0.0453954	6.09367e-15	0.626853	0.667555	0.0343484	4.12019e-08
cg13762320	10	71009892	NA	S_Shore	0.658227	0.690465	0.0289202	6.11753e-15	0.658991	0.686836	0.0251186	3.25678e-11
cg15736524	2	102602985	SLC9A2	Island	0.053323	0.0672621	0.0132712	6.11839e-15	0.0554047	0.070217	0.0142527	1.29012e-17
cg00381622	10	102461587	NA	N_Shore	0.52355	0.554018	0.0288606	6.12352e-15	0.528314	0.561768	0.0326557	4.5505e-18
cg26550162	6	28818786	NA	NA	0.0293553	0.0389217	0.0103888	6.14061e-15	0.0319126	0.0408883	0.00971155	3.40028e-12
cg20518572	18	75478577	NA	Island	0.671075	0.59777	-0.0765952	6.23567e-15	0.674891	0.596143	-0.0832174	1.23775e-17
cg02327189	1	92029968	TGFBR3	NA	0.369504	0.342777	-0.0292525	6.26893e-15	0.349555	0.339333	-0.0139915	0.000143579
cg16060369	16	33867096	NA	N_Shore	0.80869	0.834817	0.0294496	6.30298e-15	0.808086	0.833013	0.0249786	5.50391e-11
cg05246403	16	67038988	SMPD3	Island	0.475772	0.424177	-0.0513346	6.32413e-15	0.513593	0.447663	-0.0628621	9.46838e-20
cg07917609	11	118524571	ABCG4;ABCG4	N_Shore	0.735757	0.758148	0.0228783	6.39463e-15	0.735175	0.758299	0.0239492	8.42889e-17
cg08667128	13	74889252	TBC1D4	NA	0.334694	0.301591	-0.0365879	6.42459e-15	0.315936	0.275549	-0.044996	1.87854e-22
cg16780078	8	145531363	SCRT1	Island	0.293531	0.328844	0.0371546	6.42505e-15	0.292832	0.322192	0.0282649	3.63556e-10
cg13446474	4	76658710	RCHY1;THAP6;THAP6;RCHY1;RCHY1	Island	0.0127877	0.0149096	0.00208026	6.44009e-15	0.0129315	0.0151981	0.00226241	9.59447e-17
cg17515024	6	108604688	NR2E1	Island	0.716873	0.743351	0.0269135	6.45169e-15	0.739673	0.76767	0.0300435	8.66085e-22
cg26477792	18	68685985	NETO1	Island	0.121329	0.140687	0.0204979	6.49192e-15	0.130475	0.147295	0.0159358	2.21115e-09
cg05875302	19	62322348	USP29	Island	0.762716	0.805515	0.0404568	6.51493e-15	0.769951	0.811359	0.0386594	1.11293e-13
cg04134748	11	6297062	PRKCDBP	Island	0.0484359	0.062185	0.0128853	6.55334e-15	0.052197	0.0678084	0.0149234	1.80109e-17
cg24664957	1	2335228	PEX10;PEX10	N_Shore	0.592515	0.640656	0.0405114	6.56882e-15	0.548901	0.602513	0.0462563	2.36907e-17
cg14527456	3	134239470	TMEM108;TMEM108	N_Shore	0.277791	0.316964	0.0372827	6.58391e-15	0.277956	0.320132	0.0400809	7.12811e-16
cg00769305	6	28772134	NA	NA	0.217878	0.301707	0.0871499	6.59952e-15	0.221099	0.304904	0.0857716	3.52202e-15
cg26715644	1	39924766	HPCAL4	S_Shelf	0.67773	0.69887	0.0199739	6.60922e-15	0.683278	0.702349	0.0183059	2.06032e-12
cg09622269	6	5031609	PPP1R3G	Island	0.0531797	0.0611456	0.00817867	6.61944e-15	0.0596575	0.0687105	0.008922	2.63982e-14
cg01711322	17	9490898	USP43	S_Shore	0.869363	0.894169	0.0216432	6.62272e-15	0.869815	0.896213	0.0226237	1.31203e-15
cg23035209	6	32740766	HLA-DQB1	Island	0.283829	0.320984	0.0322369	6.63758e-15	0.284354	0.318908	0.0320745	1.38849e-16
cg22037121	16	65741226	B3GNT9	Island	0.742993	0.77317	0.0289395	6.654e-15	0.781191	0.808301	0.0262818	7.18453e-14
cg05574272	9	204268	C9orf66;C9orf66;DOCK8	N_Shore	0.623854	0.688972	0.0632839	6.65527e-15	0.614548	0.681975	0.0648779	7.08386e-16
cg23418102	5	43325298	HMGCS1;HMGCS1	NA	0.972626	0.964139	-0.00829956	6.68989e-15	0.969961	0.962492	-0.00750348	6.36385e-11
cg11025918	10	48036905	GDF2	S_Shelf	0.864046	0.888179	0.022747	6.71554e-15	0.865207	0.885816	0.0203643	2.26579e-12
cg06757928	7	149650958	LRRC61;ACTR3C;LRRC61	Island	0.267729	0.314038	0.043935	6.74084e-15	0.254995	0.304549	0.0464566	1.24572e-16
cg08911368	6	44803514	NA	S_Shore	0.916277	0.936893	0.0192316	6.75222e-15	0.91172	0.932757	0.0200131	1.25109e-13
cg00735611	19	55917858	CLEC11A	N_Shore	0.821892	0.850794	0.0290003	6.79855e-15	0.828998	0.851051	0.0220561	2.04152e-10
cg20821980	17	35149412	GRB7;GRB7	NA	0.0995739	0.120459	0.0194351	6.80042e-15	0.092378	0.111716	0.0180354	8.82658e-15
cg17172243	15	63500529	IGDCC4	N_Shore	0.437157	0.47191	0.0359299	6.83833e-15	0.446059	0.475335	0.0305909	2.09354e-11
cg12350592	19	18580623	NA	N_Shore	0.708311	0.732946	0.0245502	6.88274e-15	0.717364	0.737872	0.021736	2.23442e-12
cg17588578	8	38627937	NA	S_Shore	0.780554	0.808714	0.0259592	6.88771e-15	0.790271	0.818541	0.025717	4.09259e-15
cg18337938	3	129117277	NA	Island	0.677452	0.714249	0.0356808	6.90062e-15	0.687029	0.721552	0.0335952	3.76921e-14
cg02840199	17	61618610	CCDC46	Island	0.213293	0.232101	0.0229268	6.92398e-15	0.217299	0.232298	0.01599	3.14442e-08
cg07459594	11	129690880	ZBTB44	S_Shore	0.137357	0.1771	0.0408905	7.07322e-15	0.140972	0.174612	0.0351327	2.51328e-12
cg06879746	8	144560710	NA	Island	0.64178	0.666075	0.0253559	7.10277e-15	0.645745	0.669354	0.0244221	3.6337e-14
cg17498272	11	2249747	ASCL2	S_Shore	0.779274	0.82257	0.0393999	7.12621e-15	0.806055	0.851067	0.0407643	1.05548e-18
cg17564844	13	112704118	MCF2L;MCF2L	Island	0.257936	0.222835	-0.037945	7.22766e-15	0.2137	0.186828	-0.0306534	4.05338e-12
cg18187198	2	174585603	NA	N_Shore	0.428625	0.451375	0.0237902	7.31104e-15	0.427268	0.452029	0.0259069	5.58509e-17
cg02381192	17	72047606	PRCD	S_Shore	0.936342	0.944767	0.00783977	7.32629e-15	0.936567	0.945118	0.00772484	2.51671e-13
cg10124201	11	125678726	DCPS	N_Shore	0.140012	0.173741	0.0313633	7.34454e-15	0.131144	0.166579	0.0341498	4.30659e-19
cg25015613	8	144870676	MAPK15	Island	0.0927416	0.119468	0.0257867	7.38412e-15	0.0950269	0.119612	0.0241704	3.25726e-14
cg22566355	16	30904131	HSD3B7;HSD3B7;HSD3B7	NA	0.668333	0.641078	-0.0342853	7.41593e-15	0.634423	0.601287	-0.0405918	2.2374e-18
cg18221429	6	1469617	NA	S_Shore	0.651651	0.695789	0.0403321	7.62839e-15	0.650364	0.693327	0.0386825	1.07918e-13
cg03738669	19	35557326	ZNF536	N_Shore	0.0819693	0.100903	0.0174135	7.65269e-15	0.0821718	0.097587	0.0148987	1.19659e-13
cg13861644	2	197373269	GTF3C3	S_Shore	0.973599	0.979024	0.00511332	7.91756e-15	0.97227	0.978528	0.00588462	1.02812e-19
cg19182557	17	4639027	GLTPD2;GLTPD2	Island	0.477705	0.527886	0.045178	7.96309e-15	0.490192	0.538698	0.0435628	2.15678e-14
cg03131358	5	177346163	NA	S_Shore	0.881182	0.898583	0.0178089	8.0277e-15	0.884197	0.901728	0.01812	3.92619e-15
cg20648501	13	19703380	GJB6;GJB6;GJB6;GJB6	N_Shore	0.450573	0.493191	0.0406407	8.13108e-15	0.441265	0.489705	0.046856	1.89e-20
cg01268383	2	238812344	HES6;HES6	Island	0.561778	0.587933	0.0245649	8.17461e-15	0.56979	0.593643	0.0233357	8.2871e-13
cg15509361	2	130061825	NA	Island	0.810511	0.84088	0.0276256	8.17816e-15	0.813495	0.843089	0.0273599	1.00551e-14
cg26133266	17	38192906	WNK4	S_Shore	0.967003	0.974331	0.00716848	8.19315e-15	0.966437	0.973472	0.00655585	1.00065e-12
cg21726844	16	23632355	ERN2	S_Shore	0.664512	0.689783	0.0243885	8.20554e-15	0.673505	0.697053	0.0220639	3.25692e-12
cg26707709	20	18216439	ZNF133;ZNF133	N_Shore	0.304921	0.330668	0.0264904	8.22247e-15	0.306026	0.332575	0.0257684	1.3482e-14
cg12627844	6	39868811	DAAM2;DAAM2	S_Shore	0.442221	0.470809	0.0261188	8.31656e-15	0.446684	0.470578	0.0211691	3.76876e-10
cg17859706	3	120670581	KTELC1;KTELC1	Island	0.0164941	0.0193422	0.00324809	8.41874e-15	0.0169809	0.0187755	0.0022733	2.40361e-08
cg25042226	1	2708602	NA	S_Shore	0.786328	0.769325	-0.0207922	8.45477e-15	0.768598	0.749637	-0.02337	5.17476e-16
cg05772532	20	17897715	SNX5;C20orf72;SNX5	Island	0.0119874	0.0138538	0.00160326	8.4778e-15	0.012346	0.0139586	0.00143343	5.42305e-12
cg26183870	13	19614728	GJA3	Island	0.508665	0.558706	0.049775	8.57017e-15	0.528509	0.571106	0.0446832	3.30427e-12
cg17037355	9	33015025	DNAJA1	N_Shore	0.0156281	0.0187315	0.00331754	8.59494e-15	0.0154635	0.0187673	0.00368766	6.20066e-17
cg23530619	6	30960942	DDR1;DDR1	S_Shore	0.371062	0.405069	0.0306668	8.63525e-15	0.351357	0.389747	0.0331901	1.44128e-16
cg08178168	10	45040140	NA	Island	0.845284	0.903302	0.0561557	8.66063e-15	NA	NA	NA	NA
cg06938705	17	35149600	GRB7;GRB7	NA	0.199264	0.227785	0.0255287	8.6752e-15	0.184096	0.213536	0.02648	2.57035e-17
cg15681462	8	127638345	FAM84B	Island	0.0828453	0.0609205	-0.0223962	8.7239e-15	0.0898326	0.0661149	-0.0252876	2.24303e-18
cg04685865	7	42918265	C7orf25;C7orf25	Island	0.0229938	0.0255956	0.00241993	8.78157e-15	0.0236614	0.0255644	0.00195742	1.21979e-09
cg25283121	5	180580253	NA	N_Shore	0.956589	0.965184	0.00788437	8.78231e-15	0.959085	0.965382	0.00562851	1.50091e-08
cg00071360	17	32240303	NA	S_Shore	0.365734	0.394708	0.0292416	8.79037e-15	0.370751	0.396263	0.0242207	7.0726e-11
cg05576328	7	45579935	ADCY1	Island	0.0321842	0.0376229	0.00500514	8.80107e-15	0.0363065	0.042446	0.0059617	5.7437e-16
cg00025155	7	150275648	KCNH2;KCNH2	Island	0.208401	0.243582	0.0326688	8.90935e-15	0.210954	0.24739	0.0333765	1.8729e-16
cg16968985	2	170333244	NA	Island	0.224849	0.279592	0.0561588	8.91675e-15	0.240293	0.283187	0.0454178	4.849e-10
cg00374672	1	20832597	PINK1;PINK1	N_Shore	0.0201572	0.0240017	0.00353882	8.97617e-15	0.0211707	0.0245533	0.00265685	2.79127e-08
cg18990042	2	161804278	NA	Island	0.983392	0.986657	0.0030113	9.04317e-15	0.983797	0.986407	0.00232677	3.83639e-09
cg14325153	13	111595460	NA	Island	0.0552986	0.0367082	-0.0188204	9.28276e-15	0.0540927	0.0371484	-0.0173765	1.35039e-14
cg19114050	19	60572098	IL11	N_Shore	0.409577	0.43923	0.0288125	9.36965e-15	0.403076	0.433007	0.0285638	1.13409e-14
cg25337691	6	45497931	RUNX2;RUNX2;RUNX2;RUNX2	Island	0.0172765	0.0210638	0.00381087	9.37862e-15	0.017906	0.0203131	0.00249019	7.32674e-08
cg03700024	9	5997586	KIAA2026	Island	0.0504373	0.0461677	-0.00454395	9.42132e-15	0.0523752	0.0469594	-0.00534025	1.33025e-16
cg21051964	16	57054043	NDRG4;NDRG4	N_Shore	0.869861	0.895989	0.024797	9.52469e-15	0.882966	0.902698	0.0181539	2.55023e-09
cg13265524	19	55627984	MYBPC2;MYBPC2	S_Shore	0.175008	0.211367	0.0345707	9.58069e-15	0.186783	0.229441	0.041793	3.22808e-19
cg04569583	5	176760277	PFN3	Island	0.187579	0.232948	0.0481596	9.58102e-15	0.220544	0.262285	0.0440775	5.52206e-11
cg13475732	3	87121840	VGLL3	N_Shore	0.423258	0.464614	0.0379024	9.58536e-15	0.400181	0.443951	0.0391047	8.23225e-16
cg11480627	1	146268413	NA	NA	0.539584	0.591911	0.055087	9.61205e-15	0.554912	0.604652	0.0515118	5.59992e-14
cg19981796	17	23732493	SARM1	Island	0.22634	0.25456	0.0279764	9.69456e-15	0.268261	0.294475	0.0243838	5.97038e-10
cg02407415	17	46061074	NA	NA	0.831681	0.849402	0.0182089	9.6988e-15	0.839277	0.854714	0.0159873	3.50719e-13
cg25257677	7	72795319	NA	S_Shelf	0.298384	0.348894	0.0456384	9.77205e-15	0.30054	0.351417	0.0463905	2.49527e-15
cg07384961	5	33974666	NA	S_Shore	0.189388	0.240646	0.0509835	9.79071e-15	0.187811	0.239116	0.0511868	4.15384e-15
cg13474370	11	2249650	ASCL2	S_Shore	0.868242	0.890085	0.0216435	9.79879e-15	0.883657	0.905294	0.0210443	7.43243e-17
cg21517055	1	53832571	GLIS1	NA	0.771982	0.797753	0.0244407	9.97023e-15	0.779279	0.799344	0.0197197	1.28056e-09
cg14296274	18	33359152	BRUNOL4;BRUNOL4;BRUNOL4;BRUNOL4	S_Shore	0.521376	0.553177	0.032669	1.00671e-14	0.538735	0.56835	0.0326486	2.20173e-15
cg03237316	6	30968115	DDR1;DDR1;DDR1	NA	0.84525	0.866352	0.0210273	1.02895e-14	0.861883	0.883198	0.0205007	5.45197e-16
cg15794873	7	27160538	HOXA7	N_Shore	0.747331	0.717246	-0.0326124	1.03768e-14	0.743316	0.709579	-0.0391326	3.05279e-20
cg26775176	20	61808679	ZGPAT;ZGPAT;ZGPAT;ARFRP1;ARFRP1	N_Shore	0.0454349	0.0351509	-0.0104153	1.042e-14	0.046264	0.0386872	-0.00777909	2.4093e-08
cg26116639	3	114900694	NA	S_Shelf	0.349128	0.386441	0.0320813	1.04889e-14	0.334425	0.373533	0.0353588	1.53668e-16
cg16960758	9	135065689	NA	S_Shore	0.920815	0.898237	-0.022215	1.07287e-14	0.926421	0.902559	-0.0241753	1.04435e-18
cg00301396	5	150264641	ZNF300	Island	0.195977	0.167184	-0.0308251	1.07466e-14	0.178806	0.155106	-0.0261025	5.49575e-12
cg14223671	12	37825207	NA	Island	0.0699241	0.0891372	0.0193272	1.07503e-14	0.0736132	0.0880027	0.0157603	2.49404e-09
cg03954991	13	32823656	NA	S_Shore	0.46901	0.424048	-0.0435275	1.08142e-14	0.446669	0.419307	-0.0290483	4.43454e-07
cg05386230	9	37893063	MCART1;MCART1;MCART1	N_Shore	0.0870118	0.0701913	-0.0168996	1.08332e-14	0.0870461	0.0719032	-0.0151748	5.3528e-13
cg02311960	8	60194377	TOX	Island	0.373218	0.393815	0.0246717	1.08344e-14	0.377028	0.394015	0.0179096	2.8769e-08
cg16203491	11	2144820	TH;TH;TH	Island	0.830162	0.855483	0.0256048	1.08566e-14	0.830845	0.855271	0.0246114	2.20279e-14
cg03923438	10	1965562	NA	NA	0.880309	0.90194	0.019312	1.09057e-14	0.884907	0.899133	0.0134686	1.15306e-07
cg17428085	12	52770618	FLJ12825	Island	0.389662	0.410409	0.0187888	1.09446e-14	0.392433	0.411914	0.0176873	3.38684e-15
cg00817189	19	56022111	KLK15;KLK15;KLK15	Island	0.766927	0.804133	0.0352599	1.09512e-14	0.780185	0.811941	0.0305253	5.71399e-12
cg22194188	10	48036845	GDF2;GDF2	S_Shelf	0.896872	0.910994	0.0118084	1.10309e-14	0.898932	0.908988	0.00979375	8.6938e-11
cg19646028	5	8510818	NA	Island	0.528729	0.585444	0.0522636	1.13012e-14	0.524416	0.574986	0.0478876	2.37744e-12
cg07101354	10	76832149	C10orf41;ZNF503;C10orf41	Island	0.00895961	0.011651	0.00312263	1.13132e-14	0.00989679	0.0119269	0.00238458	4.26871e-06
cg23781075	14	102674785	NA	Island	0.121727	0.154404	0.0311708	1.14755e-14	0.116594	0.151475	0.0330515	2.50103e-17
cg08801479	3	10024374	LOC401052	N_Shelf	0.793458	0.817127	0.0218785	1.16756e-14	0.790351	0.813987	0.0217673	4.4815e-14
cg06267200	6	41446323	NA	N_Shore	0.758692	0.784177	0.0251712	1.17065e-14	0.770179	0.793323	0.0229624	1.01135e-12
cg05144928	11	56988983	RTN4RL2	Island	0.399684	0.42888	0.0302196	1.17537e-14	0.424377	0.442065	0.0177977	1.0535e-05
cg07763649	3	114900687	NA	S_Shelf	0.213127	0.247856	0.0321961	1.18774e-14	0.203778	0.242588	0.0362516	1.69159e-18
cg22894896	1	198272870	NR5A2;NR5A2	S_Shore	0.594927	0.630239	0.0367624	1.19173e-14	0.602683	0.632536	0.0309208	1.27345e-10
cg06286618	1	3299724	PRDM16;PRDM16	N_Shore	0.210976	0.233973	0.0228569	1.19241e-14	0.193655	0.223286	0.028285	4.08338e-26
cg06368300	19	55923369	NA	N_Shore	0.336172	0.365999	0.0313914	1.19294e-14	0.351464	0.372787	0.0233113	2.18389e-09
cg15501552	19	53056055	NA	S_Shore	0.826087	0.847862	0.021421	1.19753e-14	0.844133	0.860348	0.0160078	1.22047e-09
cg01290565	2	241420360	NA	Island	0.0216583	0.0247236	0.00274227	1.20999e-14	0.0226638	0.0251618	0.00216924	1.26969e-09
cg11671310	6	30203227	NA	Island	0.236009	0.30364	0.0616593	1.21524e-14	0.23796	0.307296	0.0649729	1.66551e-17
cg01430588	19	53639390	GRIN2D;GRWD1	Island	0.203764	0.176286	-0.0258673	1.22581e-14	0.211138	0.193842	-0.0172967	5.21565e-07
cg26343183	16	84936867	LOC732275	NA	0.525659	0.552313	0.025314	1.23398e-14	0.525729	0.552686	0.0269201	1.42729e-16
cg08698605	2	210888631	MYL1	NA	0.292775	0.262641	-0.0321072	1.247e-14	0.267765	0.236316	-0.0346564	9.59332e-18
cg02593958	6	108551613	NA	S_Shelf	0.431091	0.467469	0.0388629	1.25036e-14	0.454481	0.482431	0.0291346	7.79032e-09
cg15564590	16	33761587	NA	S_Shore	0.791832	0.823707	0.0321384	1.27244e-14	0.79542	0.827564	0.031128	3.97134e-14
cg10173186	2	70981699	VAX2	Island	0.0660843	0.0745564	0.00818598	1.29755e-14	0.0691283	0.0782527	0.00904421	2.70776e-17
cg05448404	16	797577	PRR25	Island	0.211691	0.1397	-0.0745003	1.29979e-14	0.210223	0.136874	-0.0771249	4.16451e-16
cg05134926	17	59694881	TEX2	S_Shore	0.345095	0.401235	0.054834	1.30318e-14	0.344662	0.400377	0.0542778	1.36271e-14
cg10298815	7	62998562	NA	Island	0.177116	0.114349	-0.0621001	1.31705e-14	0.166986	0.109182	-0.0577122	9.00639e-14
cg03480346	1	245337869	NA	N_Shelf	0.741454	0.785761	0.036253	1.3183e-14	0.737742	0.78537	0.0421172	3.10148e-18
cg16210088	15	56944871	NA	Island	0.571615	0.617315	0.0439816	1.33134e-14	0.597375	0.636603	0.0389384	1.08169e-12
cg16931068	12	56299534	SLC26A10	Island	0.052867	0.062664	0.010083	1.33471e-14	0.05735	0.0679747	0.0112637	1.96294e-14
cg10132767	2	75279340	TACR1;TACR1	N_Shore	0.954008	0.961242	0.00683013	1.33924e-14	0.954546	0.960375	0.00557422	2.91951e-10
cg20351495	2	232924183	NA	Island	0.139664	0.109619	-0.0327575	1.34129e-14	0.134783	0.107285	-0.0294164	8.34531e-12
cg14895576	1	173234318	CACYBP;CACYBP	N_Shore	0.438753	0.479518	0.0371823	1.34481e-14	0.445172	0.48284	0.0330949	3.04711e-11
cg08266655	17	38531970	BRCA1;NBR2;BRCA1;BRCA1;BRCA1;BRCA1	Island	0.706642	0.767629	0.0591495	1.35216e-14	0.704235	0.761421	0.0561306	2.66377e-13
cg05534427	11	64787024	POLA2	S_Shore	0.390231	0.351931	-0.0408966	1.36065e-14	0.368443	0.35183	-0.0198634	0.000106324
cg07088882	2	74523024	RTKN	S_Shore	0.0816061	0.105123	0.0225108	1.36073e-14	0.0705569	0.0947154	0.0228636	2.04689e-17
cg03984347	5	72546602	NA	N_Shore	0.341274	0.380044	0.0427733	1.36509e-14	0.365422	0.400391	0.0380736	7.53547e-12
cg25417405	7	35461214	NA	Island	0.262239	0.295049	0.030695	1.38748e-14	0.278204	0.305507	0.0245537	8.55148e-10
cg13877106	5	124107974	ZNF608	NA	0.290572	0.25838	-0.0314181	1.39137e-14	0.292974	0.266983	-0.0233411	2.30015e-09
cg02805890	20	4177231	ADRA1D	Island	0.454828	0.481146	0.0239172	1.40541e-14	0.457596	0.486818	0.0261648	2.18521e-16
cg15157791	12	122652680	DDX55	Island	0.00565204	0.00379567	-0.00163192	1.40679e-14	0.00609036	0.00385683	-0.00197357	1.54217e-06
cg17584196	3	40493439	ZNF619;ZNF619;ZNF619;ZNF619;ZNF619;ZNF619	N_Shore	0.18368	0.208287	0.0247875	1.41072e-14	0.180025	0.201737	0.0232107	4.56855e-13
cg16698038	8	43250813	NA	N_Shore	0.770168	0.810098	0.039105	1.43779e-14	0.777592	0.811728	0.0348665	9.33163e-13
cg03928961	11	118524622	ABCG4;ABCG4	N_Shore	0.63706	0.661753	0.0237912	1.44418e-14	0.639861	0.662152	0.0207413	2.20787e-11
cg18067793	10	29988330	SVIL	NA	0.0918095	0.0660151	-0.0260562	1.46055e-14	0.0656426	0.0518094	-0.0149743	6.21206e-09
cg07115262	1	19865358	HTR6	Island	0.422788	0.450925	0.0265207	1.46275e-14	0.431981	0.460146	0.0270744	2.42757e-15
cg15114105	7	57833946	NA	NA	0.502934	0.563405	0.0594532	1.4693e-14	0.507973	0.568215	0.0587677	7.40442e-15
cg03308494	4	71987526	MOBKL1A	Island	0.00946866	0.011765	0.00221048	1.46949e-14	0.0101095	0.011299	0.00125356	8.43965e-07
cg12323063	1	32514206	LCK;LCK	S_Shore	0.953203	0.960585	0.00648566	1.48394e-14	0.951611	0.96111	0.00841353	1.62833e-20
cg16813662	17	4960713	ZNF232	S_Shore	0.348884	0.395791	0.0494044	1.51813e-14	0.367789	0.414214	0.0498061	7.17879e-15
cg25745746	9	115901225	KIF12	Island	0.316715	0.354152	0.034196	1.51976e-14	0.318062	0.35882	0.037262	2.09966e-16
cg01200150	3	45611141	LIMD1	S_Shore	0.228179	0.205218	-0.0267517	1.52315e-14	0.204663	0.18718	-0.0217945	8.32374e-11
cg20955507	15	55785663	GCOM1;GRINL1A;GRINL1A;GCOM1;GRINL1A	N_Shore	0.778968	0.815732	0.0338647	1.54752e-14	0.774565	0.808309	0.0324922	8.52046e-14
cg07175288	12	108529022	NA	NA	0.261007	0.308735	0.0426283	1.5623e-14	0.258518	0.317539	0.0561701	3.55263e-23
cg05563662	8	144862383	LOC100130274	Island	0.604202	0.641445	0.0363919	1.57144e-14	0.611081	0.643747	0.0326478	1.34051e-11
cg02537108	18	14737888	ANKRD30B	Island	0.143888	0.177932	0.0365545	1.57885e-14	0.161032	0.192229	0.0342684	2.22083e-13
cg25802888	2	86872469	CD8A;CD8A;CD8A;CD8A	S_Shore	0.719346	0.745597	0.0267799	1.58213e-14	0.722049	0.751964	0.0314528	2.83036e-20
cg13351141	22	28806098	HORMAD2	Island	0.291653	0.328654	0.0335196	1.58325e-14	0.322186	0.350315	0.0288161	1.17326e-10
cg08071609	7	93043231	CALCR;CALCR	S_Shore	0.442145	0.471846	0.0279582	1.5945e-14	0.440519	0.470704	0.0284745	2.39842e-15
cg01446515	3	196974593	MUC4;MUC4;MUC4	Island	0.334931	0.261992	-0.0722973	1.60107e-14	0.348988	0.267122	-0.0813262	3.20949e-19
cg03704673	9	37030454	NA	S_Shelf	0.757129	0.794225	0.0332034	1.60974e-14	0.755018	0.793949	0.0357271	3.94753e-16
cg07091481	19	60556046	COX6B2	Island	0.894899	0.914071	0.0191764	1.61226e-14	0.895151	0.913883	0.0165659	5.53254e-11
cg16050468	6	150388414	RAET1L	NA	0.197227	0.170125	-0.0284624	1.62469e-14	0.183113	0.162486	-0.0226661	1.87421e-09
cg07734961	1	114250012	AP4B1;DCLRE1B	S_Shore	0.229718	0.213055	-0.0183648	1.62921e-14	0.216899	0.209734	-0.00854518	0.000171809
cg22804000	17	43284713	SP6	S_Shore	0.0179965	0.0231124	0.00545576	1.63084e-14	0.0200671	0.024321	0.00443275	2.12721e-09
cg16844661	7	94864057	PON3	Island	0.513642	0.548138	0.0322836	1.63101e-14	0.505394	0.542328	0.0354318	4.91763e-16
cg23056729	22	27995413	EWSR1;EWSR1;EWSR1;EWSR1;RHBDD3;EWSR1	S_Shore	0.0418242	0.0346232	-0.00706915	1.64194e-14	0.0385539	0.0339317	-0.00462154	8.27083e-07
cg22249932	12	131134518	EP400NL	N_Shore	0.0777225	0.0887589	0.0124005	1.66009e-14	0.0826175	0.0910348	0.010047	2.12802e-09
cg22448874	13	99448388	NA	Island	0.687281	0.719804	0.0325988	1.66215e-14	0.701008	0.732044	0.0321908	2.00142e-14
cg17201651	1	20564541	NA	N_Shore	0.71701	0.736674	0.0196169	1.67057e-14	0.716645	0.736353	0.0192276	4.37002e-13
cg14510359	5	1348969	TERT;TERT	Island	0.863967	0.884713	0.0197394	1.67418e-14	0.869597	0.892012	0.0212486	7.47254e-19
cg26857521	7	75747841	SRRM3	Island	0.207136	0.239623	0.0301679	1.68291e-14	0.196093	0.229854	0.0318693	2.53607e-16
cg18644286	1	225812814	NA	Island	0.291945	0.347497	0.0574487	1.70001e-14	0.298845	0.353536	0.0550959	5.20302e-14
cg07573715	21	33774175	TMEM50B	Island	0.0756775	0.0872951	0.0141647	1.71646e-14	0.0781824	0.088468	0.00998944	2.10294e-07
cg01335180	22	30929511	RFPL2;RFPL2;RFPL2	NA	0.613127	0.517305	-0.0941512	1.72968e-14	0.612639	0.512125	-0.0993622	3.85686e-16
cg09301932	10	105223399	CALHM3	Island	0.90068	0.918678	0.0162966	1.7314e-14	0.895124	0.911272	0.0146189	1.11142e-11
cg13924635	12	46977303	NA	NA	0.192251	0.22023	0.0290587	1.75222e-14	0.200431	0.228879	0.0283229	9.11353e-14
cg05353869	14	99212051	HHIPL1	S_Shore	0.552132	0.592445	0.0377548	1.76033e-14	0.549189	0.591195	0.0387405	1.09751e-14
cg20467658	1	208492475	NA	NA	0.40318	0.43196	0.0286695	1.77981e-14	0.399396	0.431677	0.0323722	8.93878e-18
cg07081739	17	71647990	FOXJ1	Island	0.0844912	0.0979964	0.01414	1.78135e-14	0.0946789	0.103351	0.00971024	1.60164e-07
cg04362853	13	26896168	GTF3A	N_Shore	0.306049	0.350222	0.0397208	1.7864e-14	0.290691	0.334953	0.0420754	3.05848e-17
cg05308495	10	42713215	NA	N_Shore	0.358744	0.406222	0.0431388	1.79585e-14	0.356739	0.406454	0.0475737	2.21291e-18
cg27485402	17	74605126	HRNBP3	Island	0.0674045	0.0400132	-0.0289471	1.80519e-14	0.0672436	0.040952	-0.0279234	1.00418e-13
cg26985203	11	714525	EPS8L2	N_Shore	0.849992	0.868032	0.0159866	1.83006e-14	0.854734	0.870979	0.0158318	4.30983e-14
cg00496961	17	38531667	BRCA1;NBR2;BRCA1;BRCA1;BRCA1;BRCA1	Island	0.50588	0.587056	0.0824248	1.83457e-14	0.486675	0.572255	0.0871304	6.72706e-16
cg17311469	1	112332855	KCND3;KCND3	N_Shore	0.375428	0.395465	0.0182486	1.83591e-14	0.386626	0.405978	0.0198708	4.26962e-16
cg09448677	8	49939045	NA	NA	0.749584	0.772658	0.0218303	1.8361e-14	0.752531	0.773947	0.0215854	5.51765e-15
cg06122518	19	63246291	ZSCAN1	Island	0.257634	0.223644	-0.0350279	1.83999e-14	0.25361	0.21923	-0.0353449	1.89715e-15
cg11210343	7	63001246	NA	S_Shelf	0.789783	0.823623	0.030578	1.84063e-14	0.789818	0.820637	0.026911	1.25355e-11
cg17713376	10	133643467	BNIP3	Island	0.313278	0.274521	-0.044209	1.85694e-14	0.295342	0.263439	-0.0382239	2.61021e-11
cg27117749	4	7751586	SORCS2	NA	0.513431	0.535292	0.023489	1.88083e-14	0.51645	0.542826	0.029062	3.78778e-20
cg02334987	11	68538552	MRGPRF;MRGPRF	S_Shelf	0.548354	0.586894	0.0358789	1.89028e-14	0.561368	0.596172	0.0334198	8.35696e-14
cg08072202	16	27982481	GSG1L	Island	0.0151739	0.018391	0.00284763	1.89522e-14	0.0155172	0.0184395	0.00257445	3.79696e-12
cg04497389	8	53489475	NA	NA	0.802584	0.831495	0.0268982	1.90013e-14	0.79225	0.822455	0.0283041	9.6978e-16
cg26719062	19	44132842	FBXO17;FBXO17	Island	0.546558	0.572787	0.0232338	1.90789e-14	0.542058	0.567962	0.0222079	7.40441e-13
cg03883502	2	142603861	LRP1B	N_Shore	0.869434	0.887727	0.0175957	1.93114e-14	0.874751	0.892924	0.0169021	1.34941e-14
cg03185704	6	30991747	VARS2;VARS2;VARS2	S_Shore	0.623007	0.58412	-0.0461529	1.93917e-14	0.545286	0.503748	-0.0491377	9.33748e-15
cg05468064	1	3113555	PRDM16;PRDM16	NA	0.743052	0.772507	0.0263023	1.96671e-14	0.74063	0.763256	0.0205701	3.08655e-09
cg00876667	1	234916855	ACTN2	Island	0.109611	0.13426	0.0243211	1.99318e-14	0.11142	0.136942	0.0256844	2.49178e-16
cg00658082	2	157822514	GALNT5	NA	0.11935	0.101523	-0.0203797	1.99858e-14	0.0987157	0.0879178	-0.0125312	6.74861e-08
cg27407935	20	3166487	SLC4A11	N_Shore	0.78718	0.809469	0.0197674	2.03193e-14	0.783959	0.808853	0.023438	3.44279e-18
cg14069965	18	12366199	AFG3L2	N_Shore	0.510694	0.481264	-0.034319	2.04278e-14	0.485037	0.460614	-0.029797	1.55322e-10
cg21784396	22	30929596	RFPL2;RFPL2;RFPL2	NA	0.881113	0.851038	-0.0299163	2.05109e-14	0.877906	0.847495	-0.0305793	4.94084e-14
cg23361127	18	28305629	FAM59A	S_Shore	0.529056	0.556277	0.0284172	2.05458e-14	0.526693	0.558814	0.0325725	3.03277e-16
cg19573236	10	118891180	NA	S_Shore	0.52284	0.564591	0.0390393	2.06765e-14	0.517524	0.558025	0.0382241	7.37851e-13
cg06429214	4	144655579	SMARCA5	S_Shore	0.211912	0.191662	-0.021117	2.07266e-14	0.196887	0.181879	-0.0166332	3.62398e-10
cg05045817	16	3183427	NA	Island	0.842734	0.81445	-0.0294358	2.07313e-14	0.849403	0.815586	-0.0361442	9.79948e-21
cg01561528	15	49173104	TNFAIP8L3	N_Shore	0.543347	0.572684	0.0309366	2.07749e-14	0.557482	0.584451	0.0295154	4.3289e-13
cg22130008	11	62540149	SLC22A8	NA	0.928901	0.941944	0.0131592	2.0847e-14	0.938448	0.949092	0.0106398	5.45572e-15
cg13206530	3	135608560	NA	Island	0.347488	0.368647	0.0196104	2.08911e-14	0.340102	0.361554	0.0179707	2.89163e-12
cg02011723	7	128930497	NA	S_Shore	0.79888	0.817365	0.0174358	2.10396e-14	0.808603	0.825126	0.0147843	1.18561e-11
cg16189953	9	136800491	COL5A1	Island	0.662414	0.691411	0.0298144	2.11383e-14	0.67213	0.696376	0.0266688	1.08013e-11
cg05384271	1	2974135	FLJ42875;PRDM16;FLJ42875;PRDM16	Island	0.00753936	0.0115466	0.0041578	2.12192e-14	0.0101394	0.015567	0.00556998	2.12073e-10
cg20286956	10	7493600	SFMBT2	Island	0.00903381	0.0110147	0.00205362	2.14235e-14	0.00983636	0.0119058	0.00229764	2.20355e-14
cg13747145	1	208512884	NA	NA	0.541899	0.575968	0.0314846	2.15941e-14	0.535315	0.568807	0.0315785	6.74694e-16
cg24013620	10	115360968	NRAP;NRAP	NA	0.387298	0.419882	0.0300638	2.17397e-14	0.394401	0.427328	0.0301824	1.05502e-15
cg08650629	5	177985184	CLK4	N_Shore	0.0240121	0.0180265	-0.00618596	2.18028e-14	0.0221181	0.0180805	-0.00387135	7.57711e-08
cg24229701	2	158162005	ACVR1C;ACVR1C;ACVR1C;ACVR1C	N_Shore	0.399984	0.430283	0.0290902	2.18626e-14	0.395126	0.43147	0.033941	2.78053e-18
cg08935125	20	55399460	RBM38;RBM38	N_Shore	0.0244495	0.0303919	0.00558537	2.18798e-14	0.028208	0.0329598	0.00477264	4.15461e-08
cg14559176	5	140223190	PCDHA6;PCDHA2;PCDHA1;PCDHA9;PCDHA7;PCDHA1;PCDHA6;PCDHA5;PCDHA10;PCDHA3;PCDHA4;PCDHA10;PCDHA8	Island	0.812026	0.835324	0.0226147	2.21318e-14	0.816919	0.837618	0.0205048	9.38852e-12
cg12899381	11	6998516	NLRP14;ZNF214;NLRP14	Island	0.0305265	0.0402349	0.0100211	2.22058e-14	0.0302661	0.0403833	0.0104571	2.29161e-16
cg15922174	7	55380045	NA	Island	0.897161	0.92052	0.0226597	2.22923e-14	0.895776	0.920028	0.0237816	1.56046e-15
cg09479389	15	63457929	IGDCC3	S_Shore	0.72956	0.756095	0.0250428	2.23127e-14	0.742101	0.770714	0.0271141	1.65694e-16
cg15284635	19	54622384	NA	N_Shore	0.788936	0.809799	0.0198549	2.29832e-14	0.785731	0.804921	0.0178216	4.30525e-11
cg15802263	16	797864	PRR25	Island	0.186679	0.131691	-0.0594565	2.31948e-14	0.180876	0.124774	-0.0606726	9.33049e-16
cg11078358	4	174659201	NA	S_Shore	0.471612	0.495828	0.0244495	2.3534e-14	0.477416	0.499632	0.0223776	1.34228e-11
cg17890983	17	36273504	KRT12	Island	0.955633	0.965471	0.00928371	2.38352e-14	0.956591	0.965509	0.00863608	1.04659e-13
cg25298319	14	75943532	ESRRB	NA	0.854784	0.872032	0.0150782	2.38816e-14	0.86065	0.873687	0.011556	6.32222e-10
cg20003893	11	110907904	C11orf88;C11orf88	NA	0.20372	0.182425	-0.0236635	2.39116e-14	0.19853	0.177751	-0.024698	5.25352e-17
cg04742719	16	55234195	MT1DP;MT1DP	N_Shore	0.611376	0.64778	0.0300553	2.4297e-14	0.592536	0.63221	0.0333043	2.29432e-16
cg24137660	16	81728656	CDH13	NA	0.594493	0.6636	0.0681342	2.43163e-14	0.55303	0.618675	0.0649332	6.09337e-13
cg25478299	11	65837444	NA	Island	0.376582	0.405139	0.0276923	2.434e-14	0.387193	0.424592	0.0365358	1.69193e-22
cg12009398	4	24080049	NA	N_Shore	0.88816	0.904562	0.0157603	2.46191e-14	0.893447	0.906949	0.0134952	2.4008e-13
cg15127733	15	100010751	TM2D3;TM2D3	Island	0.418278	0.463475	0.0398635	2.46399e-14	0.404638	0.449878	0.0387507	8.18726e-14
cg14663607	5	122459318	PRDM6	Island	0.538808	0.566641	0.0286083	2.47398e-14	0.564628	0.586887	0.0250651	5.67007e-11
cg19130175	4	152156677	LRBA	Island	0.00682919	0.00836703	0.00153219	2.47717e-14	0.0074188	0.00832703	0.000947397	1.2226e-05
cg21716282	14	102723333	NA	N_Shore	0.763783	0.793088	0.0276988	2.47776e-14	0.77446	0.800429	0.0240117	2.42889e-11
cg15602054	2	38158308	CYP1B1	S_Shore	0.78376	0.812073	0.0268007	2.5052e-14	0.756886	0.789892	0.0297794	1.67594e-13
cg17107691	6	7085930	RREB1;RREB1;RREB1;RREB1	N_Shore	0.243947	0.224689	-0.0210946	2.5587e-14	0.22698	0.210783	-0.0184884	7.95096e-12
cg16311536	19	54214858	NA	Island	0.344656	0.2882	-0.0566892	2.5925e-14	0.34651	0.295483	-0.0515109	1.58041e-12
cg04826422	17	76988922	BAHCC1	Island	0.0812275	0.0573255	-0.0261251	2.59666e-14	0.0752476	0.0550025	-0.0208833	1.30367e-10
cg06380356	3	181273937	NA	NA	0.797891	0.777377	-0.0178528	2.6436e-14	0.788856	0.770804	-0.0156028	3.62655e-11
cg17432513	20	62151414	SOX18;SOX18	N_Shore	0.111807	0.123996	0.0144014	2.68325e-14	0.114091	0.120431	0.00684518	9.90251e-05
cg25170034	9	123172900	STOM;STOM	Island	0.8517	0.871614	0.0200727	2.73657e-14	0.860694	0.876536	0.0156615	6.53155e-10
cg05696092	20	55270890	BMP7	N_Shore	0.614952	0.668515	0.0446482	2.75364e-14	0.592998	0.644495	0.0416096	3.85129e-12
cg10791696	19	19487428	TSSK6;NDUFA13;TSSK6	Island	0.92751	0.939545	0.0111072	2.78068e-14	0.920825	0.935358	0.0134077	2.73222e-19
cg14625636	18	10121790	NA	N_Shore	0.330239	0.354117	0.0233662	2.78713e-14	0.322946	0.348495	0.0242609	2.06183e-15
cg07719492	5	167889624	FBLL1	Island	0.335007	0.359427	0.0250254	2.79236e-14	0.344431	0.366416	0.0223231	1.94792e-12
cg13954667	6	32837742	HLA-DQB2	Island	0.938298	0.954956	0.0160854	2.79512e-14	0.94029	0.956255	0.0154877	9.65639e-16
cg01029669	19	62434029	AURKC;AURKC;AURKC	Island	0.791316	0.833061	0.0438844	2.80594e-14	0.79654	0.829727	0.0386506	7.58881e-12
cg05167429	12	67614046	CPM;CPM;CPM	S_Shore	0.391748	0.424398	0.0340535	2.80876e-14	0.418543	0.44961	0.032403	3.08947e-13
cg13854012	19	4475019	PLIN5	Island	0.945398	0.954758	0.00814073	2.82888e-14	0.944231	0.953209	0.008042	8.90992e-15
cg08460812	7	65608359	NA	Island	0.892518	0.91959	0.025104	2.85862e-14	0.889397	0.916283	0.0245077	2.5457e-13
cg22328256	16	80602239	SDR42E1	N_Shore	0.28529	0.325562	0.0391787	2.88651e-14	0.267836	0.313604	0.0416333	1.30367e-16
cg27040468	10	124729456	PSTK	N_Shore	0.261031	0.289012	0.0299022	2.89675e-14	0.268672	0.302755	0.0369843	9.40236e-21
cg12165772	1	17166558	CROCC	S_Shore	0.808994	0.792286	-0.0181176	2.90779e-14	0.780164	0.752759	-0.0290951	7.35857e-26
cg00766421	1	45565887	HPDL	Island	0.309667	0.289859	-0.0218756	2.9159e-14	0.30368	0.286259	-0.019556	3.64504e-12
cg17349199	7	72476712	NA	Island	0.0301113	0.039885	0.00900816	2.92905e-14	0.0313027	0.0415585	0.00951604	6.94576e-14
cg24680439	11	132457160	OPCML	Island	0.586468	0.544681	-0.0434558	2.93808e-14	0.588757	0.543323	-0.0461784	1.6334e-15
cg13598480	5	145738975	NA	Island	0.399188	0.440376	0.0395629	2.98725e-14	0.386998	0.433585	0.0433192	1.83933e-17
cg12944006	22	20550367	MAPK1;MAPK1	N_Shore	0.817772	0.795571	-0.0280467	2.99249e-14	0.795978	0.780237	-0.0217632	1.31072e-08
cg06154313	21	45375072	ADARB1;ADARB1;ADARB1;ADARB1;ADARB1;ADARB1;ADARB1	N_Shelf	0.178148	0.148368	-0.0308649	3.00141e-14	0.179867	0.151027	-0.0298165	6.54306e-14
cg21762788	12	34397729	NA	S_Shelf	0.796705	0.83588	0.0383174	3.01778e-14	0.800381	0.834258	0.0330988	3.54893e-11
cg18770763	12	48229607	KCNH3	Island	0.379908	0.407136	0.0257613	3.02217e-14	0.394778	0.423496	0.027362	9.89355e-15
cg13405775	14	33339864	NPAS3;NPAS3;NPAS3;NPAS3	Island	0.454321	0.510149	0.0528179	3.05451e-14	0.456167	0.50963	0.0502061	1.1634e-13
cg16015295	12	52355464	ATP5G2;ATP5G2	N_Shore	0.450014	0.494873	0.0460331	3.08835e-14	0.429439	0.47696	0.0478697	3.49589e-15
cg18717146	1	51755257	EPS15	N_Shore	0.234171	0.20222	-0.0316408	3.09918e-14	0.201509	0.179905	-0.0222062	1.93592e-09
cg14675361	10	134628638	NA	N_Shore	0.686575	0.633251	-0.0555411	3.10532e-14	0.687177	0.628156	-0.06038	1.00602e-16
cg05473871	2	110327493	NCRNA00116	Island	0.0364666	0.075973	0.0404431	3.11192e-14	0.0359083	0.0739348	0.0390241	1.45587e-13
cg02247068	7	157171271	PTPRN2;PTPRN2;PTPRN2	Island	0.0546476	0.0468991	-0.00767075	3.14779e-14	0.0587201	0.0487604	-0.00948598	2.68959e-20
cg00936626	11	65536252	CST6	Island	0.323728	0.355974	0.0287334	3.15531e-14	0.311559	0.349334	0.0316344	2.73973e-16
cg25661769	13	111596066	NA	Island	0.109067	0.0863306	-0.0228333	3.16625e-14	0.108448	0.0854757	-0.0240257	9.48275e-16
cg26296337	7	150347299	ATG9B	Island	0.334466	0.360902	0.0291624	3.28691e-14	0.352979	0.375938	0.024926	1.09267e-10
cg08132302	10	127049364	NA	NA	0.410233	0.448077	0.0373677	3.33992e-14	0.424116	0.462567	0.0367406	1.2964e-14
cg03645571	2	220065852	SPEG	N_Shelf	0.815939	0.834997	0.0175854	3.34385e-14	0.822901	0.840149	0.016737	4.42195e-13
cg12303084	11	18433830	LDHAL6A;LDHAL6A	N_Shore	0.897121	0.923269	0.0275339	3.38363e-14	0.899899	0.922268	0.0247089	6.97475e-12
cg00413089	11	75599820	NA	Island	0.329761	0.368376	0.0384824	3.39506e-14	0.372337	0.419715	0.0460244	5.0356e-17
cg06865451	16	85545203	NA	NA	0.412295	0.442932	0.0324876	3.40689e-14	0.414731	0.442099	0.0319265	1.49345e-14
cg16856453	4	14473855	NA	Island	0.503876	0.533222	0.0287647	3.43155e-14	0.513567	0.536117	0.0233707	2.77357e-09
cg03688324	8	9046811	PPP1R3B	S_Shore	0.232823	0.290174	0.0596719	3.45245e-14	0.242389	0.298967	0.0595589	3.73465e-15
cg22670033	1	158352205	ATP1A2;ATP1A2	NA	0.823796	0.844787	0.0190925	3.49696e-14	0.832646	0.849088	0.0147652	2.53061e-09
cg02810967	6	106547603	NA	N_Shore	0.576751	0.630675	0.0585511	3.50689e-14	0.597283	0.638799	0.0479415	6.84905e-11
cg02154074	2	170332973	NA	Island	0.6517	0.702926	0.0520464	3.51564e-14	0.660527	0.705406	0.0456309	2.44627e-11
cg02347904	17	34634353	STAC2	N_Shore	0.156083	0.176368	0.0192652	3.53621e-14	0.150713	0.172891	0.020119	1.04237e-14
cg09318840	1	39320468	MACF1	Island	0.117749	0.137656	0.0192543	3.54346e-14	0.11729	0.14035	0.0222464	5.10667e-17
cg24750391	12	4789852	KCNA6	Island	0.144879	0.168196	0.0238839	3.55636e-14	0.145382	0.167736	0.0236841	6.87837e-15
cg02710119	10	118419471	C10orf82	Island	0.429526	0.461131	0.0280579	3.63708e-14	0.435143	0.464909	0.0283094	1.67024e-15
cg10722426	11	68207972	GAL	Island	0.96539	0.971912	0.00618818	3.71909e-14	0.967247	0.97255	0.00505257	6.50231e-13
cg10555800	4	632765	PDE6B;PDE6B	N_Shelf	0.879163	0.897021	0.0159029	3.73153e-14	0.887169	0.900886	0.0134663	1.5664e-11
cg27057509	2	121492926	NA	NA	0.533121	0.570103	0.0349545	3.73876e-14	0.542192	0.574344	0.0316145	1.92401e-12
cg21033861	21	39682128	WRB;WRB	N_Shore	0.347113	0.294096	-0.0544585	3.74006e-14	0.333542	0.284584	-0.0499217	2.05037e-12
cg01274660	10	112248631	DUSP5	Island	0.511774	0.540354	0.0253127	3.80112e-14	0.516353	0.541633	0.021543	2.81686e-09
cg11550064	12	52808074	LOC400043	S_Shore	0.848338	0.872712	0.0263599	3.80567e-14	0.855945	0.878922	0.0240016	8.73973e-13
cg21890667	9	123698778	TTLL11	Island	0.778556	0.806591	0.0263979	3.84918e-14	0.785157	0.808152	0.0215157	6.06319e-10
cg23998478	14	98710770	BCL11B;BCL11B	Island	0.915494	0.87666	-0.039941	3.8513e-14	0.923414	0.88359	-0.0399669	2.17927e-15
cg18371052	14	99211641	HHIPL1	Island	0.489145	0.533357	0.0424064	3.88212e-14	0.490222	0.531036	0.0398055	2.29812e-12
cg08111158	14	103937329	NA	NA	0.479893	0.507272	0.025451	3.92699e-14	0.479495	0.501709	0.0200512	8.71598e-09
cg11245681	4	155922588	RBM46	Island	0.669032	0.729704	0.0617912	3.94423e-14	0.671613	0.734859	0.0638319	4.91645e-15
cg23017728	2	74522857	RTKN	Island	0.10123	0.132936	0.0295282	3.96682e-14	0.0861324	0.119668	0.0318236	4.26259e-19
cg23598718	3	139635858	ESYT3	N_Shore	0.123701	0.16124	0.0377183	3.97925e-14	0.122519	0.163017	0.0399582	4.81691e-15
cg24258347	16	65762308	NA	S_Shore	0.239353	0.260614	0.0194146	4.02347e-14	0.23968	0.2622	0.0194108	2.47173e-13
cg00026803	11	76526972	MYO7A;MYO7A;MYO7A	Island	0.231516	0.277355	0.0434013	4.04788e-14	0.224332	0.273688	0.0456173	6.01077e-17
cg05876069	1	10637262	CASZ1;CASZ1	Island	0.967857	0.963627	-0.00506202	4.06858e-14	0.966878	0.963874	-0.00340397	6.86878e-07
cg03755115	16	2957956	KREMEN2;PAQR4;KREMEN2	Island	0.627463	0.660654	0.0321191	4.07035e-14	0.639129	0.667558	0.0274581	1.89706e-11
cg08772588	22	48634911	ZBED4	N_Shore	0.320875	0.277668	-0.0462859	4.08474e-14	0.263869	0.233136	-0.033649	2.76558e-09
cg11345143	11	43859618	ALKBH3	S_Shore	0.573936	0.536255	-0.0388749	4.09299e-14	0.562864	0.523722	-0.0412684	2.47259e-14
cg20697044	7	149650888	LRRC61;ACTR3C;LRRC61	Island	0.277085	0.336447	0.0555545	4.15222e-14	0.264513	0.324813	0.0571712	5.74956e-15
cg02680487	2	69822537	ANXA4	Island	0.0354513	0.0419458	0.00644027	4.15463e-14	0.0358444	0.0426594	0.00637575	1.80172e-13
cg00862597	1	75366453	LHX8	N_Shore	0.0983964	0.126415	0.029206	4.15492e-14	0.106296	0.137035	0.031737	3.48694e-16
cg09469355	13	95542290	HS6ST3	S_Shore	0.0887294	0.0749905	-0.0139348	4.18884e-14	0.0777027	0.0694707	-0.00911609	3.45676e-08
cg06972911	11	117170832	DSCAML1	N_Shore	0.871319	0.893906	0.0204867	4.22938e-14	0.873293	0.892795	0.0174881	5.33228e-10
cg25001930	20	2975467	MRPS26	Island	0.101589	0.0893995	-0.0134299	4.26952e-14	0.1016	0.0888162	-0.0143979	1.48015e-15
cg17202717	19	54347329	HRC	S_Shore	0.386666	0.352131	-0.0337901	4.27241e-14	0.379996	0.348003	-0.0323955	2.76119e-13
cg13581527	4	109071497	CYP2U1	N_Shore	0.304003	0.350701	0.0455782	4.37897e-14	0.278454	0.326516	0.0446173	1.55065e-13
cg26224311	16	3021464	CCDC64B	S_Shore	0.599299	0.622009	0.0214809	4.38387e-14	0.597514	0.615686	0.0164167	2.05575e-08
cg12528597	4	123073415	TRPC3;TRPC3	Island	0.59572	0.635492	0.0381462	4.40475e-14	0.596754	0.625197	0.027804	5.52568e-08
cg18664514	8	105547859	DPYS	Island	0.0814684	0.0936432	0.0122594	4.41991e-14	0.0856893	0.0941975	0.00887282	1.47348e-07
cg05194362	16	2844863	PRSS22	S_Shore	0.799675	0.833128	0.0347397	4.42017e-14	0.810555	0.83988	0.0312525	4.53554e-12
cg11842367	1	1699063	NADK	N_Shore	0.13314	0.117025	-0.0171076	4.4543e-14	0.119657	0.106025	-0.0149924	4.63987e-13
cg00123104	11	66083228	ACTN3	Island	0.516383	0.548015	0.0297848	4.46006e-14	0.518536	0.547396	0.026223	2.83558e-11
cg14598387	16	27186997	NSMCE1	N_Shore	0.405174	0.459393	0.0476321	4.51499e-14	0.393868	0.444022	0.0458117	3.82937e-13
cg19238521	20	61808782	ZGPAT;ZGPAT;ZGPAT;ARFRP1;ARFRP1	N_Shore	0.147034	0.12607	-0.0214461	4.52521e-14	0.140951	0.12806	-0.0146987	6.52495e-08
cg25547332	2	3600495	RPS7	N_Shore	0.069889	0.0965839	0.0262177	4.53337e-14	0.0661292	0.0923573	0.0263332	4.56491e-15
cg22007237	9	1033825	NA	N_Shore	0.659426	0.695019	0.0382968	4.56763e-14	0.674178	0.704381	0.0337061	6.00998e-12
cg11179081	19	63246339	ZSCAN1	Island	0.288317	0.245527	-0.0436583	4.5867e-14	0.290172	0.242429	-0.04816	2.30063e-18
cg07327299	1	6187807	RNF207	N_Shore	0.532084	0.562774	0.0276577	4.62286e-14	0.529819	0.563871	0.0311432	1.5745e-17
cg11700584	5	157011890	SOX30;SOX30;SOX30;SOX30	Island	0.930684	0.946175	0.0138138	4.66837e-14	0.935277	0.947038	0.0101372	2.13051e-09
cg05100634	19	63556741	NCRNA00181;A1BG	N_Shelf	0.947415	0.95537	0.00731614	4.70953e-14	0.945518	0.953978	0.00765342	9.39344e-15
cg00005297	7	116854981	ASZ1;ASZ1	S_Shore	0.956197	0.963852	0.00754031	4.71097e-14	0.956582	0.963864	0.00714369	1.55707e-13
cg13973086	1	63021787	ATG4C;ATG4C	NA	0.155329	0.216413	0.0620412	4.7149e-14	0.157809	0.217813	0.0614148	9.54145e-14
cg09926178	1	21375951	EIF4G3	Island	0.0180761	0.0152583	-0.00289268	4.74542e-14	0.0186899	0.0158096	-0.00264902	6.57158e-11
cg10521153	1	144127016	HFE2;HFE2;HFE2;HFE2	Island	0.0299237	0.0343118	0.00421357	4.7766e-14	0.0316262	0.0348307	0.00317928	7.92035e-09
cg25947408	4	100068034	EIF4E;EIF4E;EIF4E	N_Shore	0.0540303	0.0449604	-0.0097489	4.92284e-14	0.0538357	0.0454809	-0.0086828	1.65958e-11
cg06383022	6	27327962	PRSS16	S_Shore	0.427822	0.45171	0.0231948	4.94976e-14	0.430787	0.459518	0.0273347	1.28418e-16
cg08313880	12	52374655	NA	N_Shore	0.790297	0.81356	0.0239032	4.98038e-14	0.799204	0.81712	0.0178479	4.09896e-09
cg11808633	5	31229251	CDH6	N_Shore	0.165958	0.190644	0.027781	5.02578e-14	0.170952	0.195617	0.0271467	7.06426e-13
cg01345136	14	99221314	CYP46A1	S_Shore	0.760857	0.788418	0.0296913	5.03539e-14	0.774853	0.798385	0.0255674	1.41115e-11
cg08500200	7	150229326	NA	NA	0.413767	0.452176	0.0341568	5.06486e-14	0.424027	0.459295	0.0295454	1.65244e-10
cg11021940	7	72795724	NA	NA	0.485413	0.530198	0.0384526	5.06841e-14	0.475824	0.519734	0.0378365	7.86525e-13
cg22635096	6	69402557	BAI3;BAI3	S_Shore	0.0250008	0.0288038	0.00395624	5.0853e-14	0.0269909	0.029495	0.00267003	9.59439e-07
cg22629528	12	63069970	C12orf56;C12orf56	N_Shore	0.939296	0.94943	0.00955224	5.22185e-14	0.936846	0.947846	0.00996655	6.0814e-13
cg15029248	7	127618666	NA	NA	0.796571	0.823573	0.024308	5.24655e-14	0.807448	0.832324	0.0228557	5.58055e-13
cg01987224	5	180576259	NA	N_Shore	0.114554	0.087638	-0.0249416	5.32124e-14	0.122155	0.0917148	-0.0276552	3.87072e-14
cg26188543	3	181802291	TTC14;TTC14	N_Shore	0.400206	0.438287	0.0383837	5.3838e-14	0.400161	0.436982	0.0352326	8.29362e-13
cg19632760	19	59617515	TTYH1;TTYH1	N_Shelf	0.838098	0.862874	0.0241046	5.46287e-14	0.83181	0.853107	0.0208744	3.24058e-10
cg20490126	13	75232729	LMO7;LMO7	NA	0.258412	0.224622	-0.0371075	5.48952e-14	0.219407	0.196776	-0.0277527	1.15791e-09
cg04228358	5	180417736	BTNL9	N_Shore	0.814068	0.834956	0.0185177	5.49005e-14	0.818739	0.83358	0.0132041	2.13071e-07
cg13321164	14	51805788	PTGDR	S_Shore	0.306968	0.349191	0.0372528	5.49179e-14	0.289138	0.329238	0.0354352	1.30366e-13
cg13598010	2	43148810	NA	Island	0.954765	0.966591	0.0113994	5.51173e-14	0.955382	0.964517	0.00948178	1.28148e-09
cg05331731	1	205291363	YOD1	N_Shore	0.628324	0.59331	-0.0426682	5.54148e-14	0.591693	0.561261	-0.0395497	2.11955e-11
cg25836232	1	226725020	NA	N_Shore	0.38595	0.319351	-0.0666511	5.59581e-14	0.387527	0.323989	-0.0649281	1.42571e-13
cg10720545	17	43469236	COPZ2	N_Shore	0.697612	0.722399	0.0207685	5.68253e-14	0.6842	0.708048	0.0190784	9.30272e-11
cg21148531	8	65443430	NA	N_Shore	0.500399	0.537688	0.0380451	5.68973e-14	0.502113	0.550794	0.0489535	3.71959e-22
cg07218081	21	29593546	BACH1;BACH1	Island	0.0157912	0.0179403	0.00218221	5.72623e-14	0.0161156	0.0181403	0.00187894	1.10074e-10
cg03199192	2	233061195	ECEL1	Island	0.786204	0.80804	0.0204449	5.76605e-14	0.799855	0.821916	0.0201603	1.11563e-13
cg02430645	2	198358997	BOLL;BOLL;BOLL	Island	0.496616	0.529356	0.0327331	5.94034e-14	0.497606	0.530936	0.0329726	9.8127e-15
cg05333146	19	56072689	KLK2;KLK2	NA	0.474128	0.503074	0.0262927	5.95924e-14	0.482025	0.512109	0.0269717	1.44453e-14
cg11464895	9	139431258	EXD3	Island	0.844535	0.804346	-0.0399336	5.98356e-14	0.84463	0.799493	-0.0457686	4.94786e-18
cg03620975	14	96275923	NA	N_Shore	0.865041	0.888716	0.0207644	5.98782e-14	0.862595	0.887228	0.0222298	5.52325e-15
cg20332195	17	55570072	NA	N_Shore	0.852058	0.867434	0.0137513	6.11078e-14	0.841925	0.856519	0.0121308	2.20179e-09
cg12684052	5	139723487	SLC4A9	S_Shore	0.199252	0.226219	0.0286646	6.12112e-14	0.186258	0.218239	0.0311881	2.05618e-16
cg25432232	7	100301444	SLC12A9;TRIP6	N_Shore	0.357987	0.323955	-0.0400759	6.12284e-14	0.257668	0.232103	-0.0307454	9.48316e-11
cg06480265	21	30232791	GRIK1;GRIK1	N_Shore	0.881716	0.895754	0.0128284	6.12654e-14	0.883567	0.895508	0.0104303	7.86823e-10
cg06057569	3	195497865	NA	S_Shore	0.549126	0.588767	0.0333623	6.13004e-14	0.534112	0.564884	0.0243041	1.20383e-07
cg06631310	12	36836379	NA	NA	0.606154	0.644134	0.0382528	6.16217e-14	0.607218	0.642619	0.0361574	5.53547e-13
cg20319926	12	12831657	APOLD1;APOLD1	Island	0.169513	0.195355	0.0285588	6.19793e-14	0.159302	0.185036	0.0283209	1.58282e-16
cg08828723	2	219992639	DES	S_Shore	0.91678	0.92788	0.00965713	6.22351e-14	0.918151	0.926572	0.00761289	5.61352e-09
cg19480198	19	53639372	GRIN2D;GRWD1	Island	0.245244	0.211635	-0.0343679	6.22656e-14	0.266336	0.236692	-0.029466	2.75349e-10
cg00231274	18	75478107	NA	Island	0.339608	0.292245	-0.0487273	6.24839e-14	0.341762	0.286431	-0.0574487	1.70275e-18
cg01360605	16	87024289	ZNF469	Island	0.0999693	0.0554523	-0.0427535	6.27682e-14	0.102922	0.0547197	-0.0485984	5.52246e-17
cg02300390	19	45424736	CNTD2	S_Shore	0.666498	0.684836	0.018078	6.40264e-14	0.673289	0.685794	0.0129805	9.83243e-07
cg06241901	13	19773399	NA	N_Shore	0.644019	0.679738	0.0343492	6.46396e-14	0.655787	0.68652	0.0295454	7.2939e-12
cg13202221	7	149651069	LRRC61;ACTR3C;LRRC61	Island	0.150806	0.195102	0.0412568	6.47546e-14	0.144177	0.187986	0.0408136	9.90448e-15
cg03321020	16	2034701	NTHL1	N_Shelf	0.66283	0.683111	0.0210379	6.56448e-14	0.678474	0.687887	0.0104805	0.00102024
cg21386586	6	118102505	NUS1	N_Shore	0.878052	0.897533	0.0190398	6.60032e-14	0.876937	0.894794	0.0172812	8.70564e-11
cg11797159	4	10069107	ZNF518B	S_Shore	0.74105	0.77338	0.0292365	6.6257e-14	0.753975	0.782208	0.026064	3.39815e-12
cg05977462	3	40925041	NA	NA	0.76617	0.784991	0.0185733	6.67408e-14	0.76004	0.780459	0.0205644	2.48371e-17
cg18241337	19	45420997	CNTD2	Island	0.381114	0.338932	-0.0428535	6.67679e-14	0.381599	0.339458	-0.042917	5.02697e-14
cg22986999	7	116854988	ASZ1;ASZ1	S_Shore	0.856535	0.880827	0.0267573	6.7677e-14	0.852788	0.880404	0.0299959	2.36486e-16
cg17553149	12	56308677	B4GALNT1	S_Shore	0.351042	0.376148	0.0260572	6.7744e-14	0.372473	0.400546	0.0291986	2.49022e-14
cg09898978	19	45794698	LTBP4;LTBP4	Island	0.130954	0.147661	0.0171184	6.789e-14	0.146366	0.161666	0.0168917	3.2271e-12
cg22622886	6	144428111	PLAGL1;PLAGL1	S_Shore	0.635104	0.662392	0.0245549	6.7954e-14	0.635446	0.666832	0.0298093	1.90029e-18
cg01008256	16	84894919	NA	N_Shore	0.843761	0.870619	0.0247781	6.82298e-14	0.847143	0.871158	0.0222478	4.76011e-13
cg16426670	3	127490253	NA	S_Shore	0.50335	0.533303	0.0320261	6.85631e-14	0.52582	0.552712	0.0303236	3.17149e-12
cg08889009	12	6848008	TPI1;TPI1;TPI1	S_Shore	0.125815	0.110073	-0.0169212	6.87426e-14	0.117189	0.101755	-0.0149164	1.49386e-12
cg20895058	1	149164480	SETDB1;SETDB1;SETDB1	N_Shore	0.796453	0.853155	0.0592599	6.93879e-14	0.797134	0.852394	0.0569745	6.02268e-13
cg04075781	2	220099618	ACCN4;ACCN4	S_Shelf	0.762911	0.781954	0.0197338	6.97022e-14	0.767284	0.787753	0.0209591	4.31077e-16
cg05939552	11	117529551	SCN4B;SCN4B	S_Shore	0.239279	0.25629	0.0170841	6.98499e-14	0.23732	0.25675	0.0181719	1.11934e-15
cg03124146	9	124148941	NA	Island	0.130242	0.15932	0.0266546	6.98515e-14	0.126249	0.161984	0.0328017	1.51548e-21
cg16122072	5	140327477	PCDHAC2;PCDHA7;PCDHA12;PCDHA6;PCDHA10;PCDHA4;PCDHA11;PCDHA8;PCDHA6;PCDHA1;PCDHA2;PCDHA1;PCDHA9;PCDHA13;PCDHA5;PCDHAC1;PCDHA3;PCDHAC2;PCDHA10	S_Shore	0.364446	0.385167	0.0231606	7.04714e-14	0.368685	0.389932	0.0245644	1.2232e-13
cg13952159	7	94864042	PON3	Island	0.137295	0.165013	0.0284564	7.06855e-14	0.143193	0.166377	0.0240396	3.3953e-10
cg15116481	1	227635669	ACTA1	Island	0.168966	0.199235	0.030839	7.14206e-14	0.172203	0.198639	0.0274149	1.6609e-10
cg22496683	2	3600469	RPS7	N_Shore	0.0751702	0.0969317	0.0208727	7.1867e-14	0.0782655	0.101725	0.0245567	1.10281e-17
cg25150243	6	37508370	FTSJD2	N_Shore	0.542882	0.573246	0.0299329	7.2376e-14	0.53721	0.567257	0.0299175	1.01943e-13
cg09804008	2	165859894	SCN2A;SCN2A;SCN2A	NA	0.805292	0.77496	-0.0286731	7.46329e-14	0.80665	0.774665	-0.0312239	1.17466e-16
cg14616345	15	70397195	BRUNOL6	N_Shore	0.833863	0.854456	0.0173786	7.59685e-14	0.83267	0.852353	0.0169587	5.36311e-13
cg24082680	2	458989	NA	S_Shore	0.594207	0.634551	0.0408596	7.61995e-14	0.615512	0.650428	0.0361908	5.852e-13
cg27560864	16	85147013	MTHFSD;MTHFSD;MTHFSD;MTHFSD;MTHFSD;MTHFSD;MTHFSD;FLJ30679	Island	0.288008	0.333145	0.0477845	7.68629e-14	0.27326	0.327707	0.0547864	7.16974e-18
cg02532518	19	12693077	TNPO2;TNPO2;TNPO2	Island	0.295736	0.264291	-0.0380236	7.72407e-14	0.277542	0.246509	-0.036504	1.27401e-12
cg06219995	13	75232708	LMO7;LMO7	NA	0.327801	0.295775	-0.0354382	7.77032e-14	0.290786	0.267912	-0.0283698	2.37552e-10
cg03630821	20	60811272	NTSR1	Island	0.769258	0.747488	-0.0234819	7.80124e-14	0.769163	0.747566	-0.0228108	1.19651e-12
cg24874555	17	39386765	PYY	S_Shore	0.560601	0.589904	0.0323363	7.85919e-14	0.59315	0.621777	0.0308268	9.07402e-15
cg27300494	7	120756155	WNT16;WNT16	N_Shore	0.196092	0.21741	0.0223719	7.93188e-14	0.204322	0.227593	0.0243966	6.26339e-17
cg17198994	19	2242373	LINGO3	Island	0.590761	0.552689	-0.0447373	7.96743e-14	0.595872	0.557979	-0.0439965	4.95125e-13
cg13337731	19	14993411	CCDC105	Island	0.919487	0.934675	0.0145686	7.97115e-14	0.928374	0.938959	0.00984521	1.76493e-08
cg12499235	1	199108749	GPR25	N_Shore	0.924206	0.934835	0.00935173	8.09795e-14	0.928083	0.938004	0.00920641	8.30107e-15
cg20587874	12	7234267	PEX5;PEX5;PEX5;PEX5;PEX5	S_Shore	0.221295	0.190653	-0.0316053	8.2114e-14	0.190127	0.165995	-0.0265306	3.96922e-11
cg27097923	1	6343300	ACOT7;ACOT7;ACOT7;ACOT7	NA	0.745288	0.766802	0.0204429	8.21587e-14	0.738346	0.762908	0.0247995	1.68018e-18
cg02377690	9	139431740	EXD3	Island	0.690248	0.634202	-0.0544874	8.36387e-14	0.694424	0.621367	-0.0736834	1.02135e-23
cg10503138	6	30203328	NA	Island	0.468592	0.51716	0.0431864	8.45922e-14	0.465855	0.514437	0.0427311	2.62682e-14
cg05457768	7	150566409	MIR671;CHPF2	S_Shore	0.817238	0.798735	-0.0204682	8.46986e-14	0.819543	0.795216	-0.0263888	5.61584e-22
cg16276982	2	60632477	BCL11A;BCL11A;BCL11A	Island	0.0197381	0.0233758	0.00334569	8.6914e-14	0.0203968	0.0227434	0.00195717	3.29632e-06
cg09735896	5	8511392	NA	S_Shore	0.466279	0.535486	0.0663852	8.70749e-14	0.459161	0.526025	0.0651284	3.00111e-13
cg21542796	2	232925109	NA	Island	0.442764	0.356411	-0.0868651	8.72731e-14	0.43724	0.342624	-0.0965344	3.30216e-17
cg12247968	17	54099489	TEX14;TEX14	NA	0.345119	0.385901	0.0399771	8.79647e-14	0.356466	0.398452	0.0430851	5.75761e-16
cg02782895	6	150388551	RAET1L	NA	0.0637814	0.0491979	-0.0157033	8.81942e-14	0.0659888	0.0526572	-0.0141172	1.20306e-10
cg19645256	1	199109052	GPR25	Island	0.0914919	0.105078	0.0137726	8.82169e-14	0.106043	0.118608	0.0122578	6.11604e-10
cg20353001	10	101281387	NKX2-3	N_Shore	0.390781	0.360647	-0.0317046	8.85393e-14	0.356429	0.326928	-0.031592	4.98774e-15
cg20754348	19	60664667	ISOC2;ISOC2;ISOC2	Island	0.0282401	0.0108526	-0.0189237	8.90905e-14	0.0290311	0.0111343	-0.0189833	1.22481e-14
cg26090072	22	40683535	LOC339674	N_Shore	0.64034	0.66796	0.0246711	8.9221e-14	0.634076	0.665426	0.0282487	4.97751e-17
cg09573389	6	166640423	PRR18;PRR18	Island	0.304072	0.33678	0.0325366	8.9373e-14	0.326537	0.351927	0.0255772	1.22032e-08
cg08743634	1	45014943	RPS8;SNORD38A	S_Shore	0.511276	0.468869	-0.0457932	9.02643e-14	0.496604	0.466532	-0.0360066	2.46327e-09
cg23401210	20	6695166	NA	N_Shore	0.746917	0.78014	0.0326839	9.03097e-14	0.766015	0.79243	0.0275284	2.54083e-11
cg19059495	22	44836252	NA	Island	0.744279	0.794027	0.0438191	9.14107e-14	0.727327	0.769175	0.0376347	1.05805e-09
cg12243267	1	166623297	NA	NA	0.271133	0.308746	0.0367375	9.14953e-14	0.263696	0.304663	0.0383455	2.52251e-14
cg02932167	9	23841770	NA	S_Shore	0.522403	0.549313	0.024889	9.17804e-14	0.508247	0.538838	0.0287231	1.14988e-18
cg14532541	7	63024582	NA	S_Shore	0.102259	0.0653294	-0.037127	9.27735e-14	0.100649	0.0639311	-0.0370651	1.46247e-13
cg16562724	8	95340811	GEM;GEM	N_Shelf	0.879501	0.864029	-0.0191271	9.33073e-14	0.8607	0.847677	-0.0165114	1.5176e-07
cg07617246	19	47123770	NA	Island	0.335893	0.367243	0.0303453	9.36203e-14	0.334386	0.369978	0.0345564	9.10132e-18
cg00677407	15	50192269	BCL2L10	Island	0.1705	0.197386	0.0258656	9.42674e-14	0.170881	0.199808	0.0291072	1.39812e-16
cg06251978	6	30960993	DDR1;DDR1	S_Shore	0.626874	0.665399	0.0327444	9.46177e-14	0.602354	0.644456	0.0349072	4.66937e-15
cg14540387	15	81745235	BNC1	S_Shore	0.379465	0.41099	0.0289656	9.50947e-14	0.375095	0.409415	0.0306171	1.22765e-15
cg00673290	19	59206981	CACNG6;CACNG6;CACNG6	Island	0.316995	0.378934	0.0561931	9.5227e-14	0.321868	0.390948	0.0603498	2.4607e-14
cg15089111	10	134894779	UTF1	Island	0.157622	0.184315	0.0260211	9.58639e-14	0.159899	0.186027	0.0251855	7.21177e-14
cg14971320	1	227827229	URB2;TAF5L;TAF5L	N_Shore	0.167206	0.145812	-0.0218232	9.59883e-14	0.157593	0.138861	-0.0189816	4.30467e-11
cg19634157	5	178889444	NA	N_Shore	0.713203	0.662079	-0.0511505	9.64227e-14	0.733925	0.678593	-0.0544381	4.11214e-15
cg01373189	3	185476088	ECE2;ECE2;ECE2;ECE2	N_Shore	0.725765	0.746674	0.0184487	9.64808e-14	0.733944	0.75279	0.0169683	8.32119e-12
cg04492927	13	111595872	NA	Island	0.0287223	0.0176085	-0.0115119	9.76474e-14	0.0299079	0.0184905	-0.0115085	3.77988e-13
cg16287451	1	2979167	PRDM16;PRDM16	N_Shore	0.633216	0.659006	0.023937	9.82909e-14	0.63288	0.663026	0.0264451	2.63012e-15
cg16043651	19	62322440	USP29	Island	0.872439	0.890984	0.0197626	9.92093e-14	0.874398	0.893554	0.0196502	1.09087e-13
cg05001111	6	30203178	NA	Island	0.324701	0.3752	0.0474464	9.94337e-14	0.331398	0.380261	0.0449104	2.1416e-13
cg12989128	10	127049341	NA	NA	0.315466	0.351324	0.035688	9.95779e-14	0.325797	0.359839	0.0334627	2.03411e-12
cg07158230	19	7844668	NA	Island	0.0312304	0.0369829	0.00553063	9.96755e-14	0.0327718	0.037976	0.00509204	1.68926e-10
cg13842556	5	131309331	NA	Island	0.931089	0.949515	0.0163572	9.97299e-14	0.92663	0.946484	0.0181437	5.90991e-14
cg25962358	19	60336041	TNNT1;TNNT1;TNNT1	NA	0.537077	0.572847	0.0379234	9.97955e-14	0.553163	0.583667	0.0323717	8.86108e-11
cg07327178	4	995884	FGFRL1;FGFRL1;FGFRL1	N_Shore	0.0330612	0.0379166	0.00556216	1.00022e-13	0.0340625	0.0382087	0.00403457	1.27283e-07
cg11308549	4	2934037	GRK4;GRK4;GRK4;NOP14	N_Shore	0.0840028	0.0708978	-0.0151035	1.00031e-13	0.0824703	0.0702859	-0.0132512	6.38016e-11
cg03433241	6	30967963	DDR1;DDR1;DDR1	NA	0.882604	0.897144	0.0132293	1.00102e-13	0.889283	0.903283	0.0126218	3.37517e-13
cg18551225	10	103490083	NA	NA	0.874641	0.900279	0.0245971	1.00452e-13	0.880645	0.908844	0.025897	2.80513e-15
cg10077239	10	124629147	LOC399815;FAM24B	Island	0.0137778	0.0222562	0.00893669	1.01548e-13	0.0144324	0.023344	0.00944298	1.17292e-13
cg20444256	8	64161584	TTPA	S_Shore	0.275996	0.312704	0.0361204	1.01719e-13	0.269702	0.310721	0.0397367	1.3341e-17
cg10468702	10	102542885	PAX2;PAX2;PAX2;PAX2;PAX2	NA	0.456907	0.484536	0.0240594	1.02817e-13	0.457742	0.487971	0.0260127	1.5373e-15
cg12140755	17	73695197	AFMID;TK1;AFMID;AFMID	S_Shore	0.119994	0.0979026	-0.0248754	1.03187e-13	0.104782	0.08481	-0.0211293	3.2801e-13
cg19424531	5	140162073	PCDHA2;PCDHA1;PCDHA3;PCDHA3;PCDHA1	Island	0.446222	0.476195	0.0327829	1.03233e-13	0.460049	0.486853	0.028105	4.39962e-10
cg21211357	15	81745233	BNC1	S_Shore	0.201666	0.225558	0.023845	1.03593e-13	0.201997	0.228065	0.0238524	1.04896e-12
cg15365218	7	28414820	CREB5	N_Shore	0.262064	0.295162	0.0313344	1.03683e-13	0.248099	0.284755	0.0338522	1.99597e-16
cg27131955	12	115660019	C12orf49;RNFT2;RNFT2	Island	0.0893162	0.102435	0.0127027	1.03808e-13	0.0916545	0.100113	0.00969418	2.11138e-08
cg19526166	6	17390832	RBM24;RBM24;RBM24	S_Shore	0.371835	0.407753	0.0325542	1.0461e-13	0.349336	0.388972	0.0356517	2.13179e-18
cg14217552	1	2151746	SKI	S_Shore	0.485667	0.522029	0.0299613	1.04622e-13	0.457352	0.495258	0.0316439	5.52257e-14
cg06892868	2	10137906	CYS1;CYS1	Island	0.0126154	0.0158488	0.00378056	1.05758e-13	0.0136232	0.016234	0.00318304	6.42407e-07
cg00758915	6	44360508	TCTE1	N_Shore	0.476353	0.502588	0.026087	1.0689e-13	0.467746	0.489971	0.0198773	1.17735e-08
cg25149551	11	74819483	KLHL35	Island	0.0404277	0.0477995	0.00700569	1.07519e-13	0.0444517	0.0494361	0.00517644	1.40147e-07
cg23132774	11	9068790	SCUBE2;SCUBE2	N_Shore	0.91238	0.926943	0.0138442	1.08411e-13	0.91817	0.930115	0.0123867	4.67386e-12
cg11220161	1	32574894	MARCKSL1	S_Shore	0.608355	0.632413	0.0223892	1.08913e-13	0.615331	0.639668	0.0232561	5.94715e-19
cg01217329	19	59290357	OSCAR;OSCAR;OSCAR;OSCAR	N_Shore	0.971766	0.979587	0.00680556	1.08955e-13	0.972445	0.979141	0.0059539	4.58336e-09
cg00027669	2	91032493	NA	N_Shore	0.459572	0.479629	0.0198694	1.0898e-13	0.461652	0.479891	0.0172577	7.8213e-11
cg25865120	11	102143879	NA	NA	0.904578	0.928926	0.0245106	1.09481e-13	0.907473	0.931063	0.0238749	3.6809e-14
cg19450240	19	54260774	NA	NA	0.300601	0.32492	0.0226025	1.09644e-13	0.305979	0.32941	0.0221742	4.759e-13
cg01297756	10	27743335	PTCHD3	Island	0.709093	0.758156	0.0461646	1.09928e-13	0.706287	0.755444	0.0451721	2.21188e-12
cg10448227	19	60573966	IL11	S_Shore	0.308097	0.340671	0.030804	1.09947e-13	0.301231	0.337325	0.0334593	3.43693e-16
cg26823666	16	29931281	DOC2A	S_Shore	0.76768	0.796384	0.027611	1.10672e-13	0.779982	0.809731	0.0312067	1.30152e-16
cg01603290	7	99452145	ZKSCAN1	S_Shore	0.634892	0.604336	-0.034054	1.1073e-13	0.619114	0.593786	-0.0283324	8.08316e-10
cg26051413	1	1351518	TMEM88B	Island	0.558944	0.587496	0.027113	1.11007e-13	0.559758	0.583018	0.0238429	1.54028e-11
cg20276962	10	81957516	NA	S_Shore	0.668084	0.717563	0.0417538	1.11193e-13	0.650049	0.693312	0.0369474	2.09363e-10
cg09068086	7	100301352	SLC12A9	N_Shore	0.144148	0.114342	-0.0327875	1.1268e-13	0.0653641	0.04676	-0.0201819	1.18527e-14
cg20067334	12	22377721	ST8SIA1	N_Shore	0.43173	0.47071	0.0427559	1.12921e-13	0.408515	0.446036	0.0422361	1.24037e-12
cg21680449	1	225813076	NA	Island	0.573736	0.640308	0.0638413	1.13171e-13	0.586474	0.644009	0.0560401	4.70626e-12
cg18363918	13	34949749	MIR548F5;NBEA;MAB21L1	N_Shore	0.117774	0.141492	0.0244447	1.1364e-13	0.12917	0.150749	0.0240786	1.20447e-11
cg21288364	4	77026567	PPEF2	NA	0.846244	0.877054	0.027713	1.13884e-13	0.83727	0.870461	0.0299493	3.2239e-15
cg07125635	2	118784967	NA	NA	0.574116	0.608086	0.0297808	1.15343e-13	0.561471	0.601133	0.0356003	6.75325e-18
cg07890457	18	14738198	ANKRD30B	Island	0.149996	0.194952	0.0479909	1.15962e-13	0.154306	0.19999	0.0462743	2.7505e-13
cg10300814	11	86188563	PRSS23	N_Shore	0.708963	0.734258	0.0246866	1.16111e-13	0.713784	0.733693	0.020294	2.2023e-09
cg19260084	14	104083010	NA	NA	0.657796	0.623522	-0.0364571	1.18824e-13	0.64083	0.608161	-0.0372963	2.1749e-14
cg19035254	9	99039847	KIAA1529	N_Shore	0.750727	0.821963	0.0646587	1.18899e-13	0.755301	0.822834	0.064048	3.90089e-14
cg10933494	10	99182394	PGAM1	NA	0.692717	0.674043	-0.0202735	1.1976e-13	0.687054	0.670023	-0.020549	1.40094e-13
cg23994888	6	31384648	NA	S_Shore	0.249099	0.274421	0.0242346	1.20182e-13	0.253309	0.28062	0.0256163	2.76303e-15
cg09669835	8	144870865	MAPK15	Island	0.598087	0.631904	0.0295774	1.2149e-13	0.578346	0.611728	0.0298456	1.91571e-13
cg09581940	12	39869382	PDZRN4	S_Shore	0.0488753	0.0620112	0.0119788	1.21887e-13	0.0477016	0.0622239	0.0142258	2.80182e-16
cg15700776	6	31777984	BAT5	N_Shore	0.0583684	0.0503644	-0.00866627	1.22427e-13	0.0526927	0.0466813	-0.00626027	1.57094e-09
cg09118552	17	23732353	SARM1	Island	0.653449	0.677609	0.0235192	1.22538e-13	0.666496	0.690225	0.0221976	2.87594e-11
cg23761017	11	74817038	KLHL35	N_Shore	0.220518	0.313222	0.0933574	1.22611e-13	0.227973	0.3174	0.0872422	5.78814e-12
cg24377495	11	125977102	KIRREL3;KIRREL3	NA	0.698576	0.731433	0.0316976	1.22695e-13	0.708969	0.741171	0.0310618	3.73705e-15
cg07225641	19	4860447	UHRF1;UHRF1	Island	0.0122916	0.0145396	0.00193648	1.2307e-13	0.0124986	0.0146066	0.00181942	1.71793e-12
cg11871991	2	157822546	GALNT5	NA	0.0905235	0.0747467	-0.0170608	1.23295e-13	0.0717833	0.0608184	-0.0119567	2.26147e-09
cg24724587	6	32225270	PRRT1	N_Shore	0.15187	0.170653	0.0174286	1.23791e-13	0.169885	0.190484	0.0218571	5.75326e-18
cg24377133	1	154912917	NES	Island	0.236951	0.280732	0.0423311	1.24017e-13	0.258646	0.307929	0.0506932	1.22947e-18
cg22443982	16	33872284	MIR1826	Island	0.608827	0.649559	0.0421534	1.24119e-13	0.616913	0.648855	0.0348284	4.47077e-10
cg17153082	6	30962165	DDR1;DDR1	S_Shore	0.618091	0.667248	0.0441666	1.24693e-13	0.595946	0.650159	0.048498	1.49083e-15
cg27219841	3	182900307	SOX2OT	S_Shelf	0.0962253	0.13388	0.0364311	1.24871e-13	0.0877187	0.125763	0.0371909	4.38203e-15
cg04298434	9	34618025	ARID3C	N_Shore	0.715908	0.74216	0.0255253	1.24923e-13	0.733112	0.753969	0.0210121	1.4593e-09
cg00147244	6	1564133	NA	Island	0.618059	0.655141	0.0368984	1.25204e-13	0.630218	0.660767	0.0337432	3.44727e-12
cg27009812	19	56022265	KLK15;KLK15;KLK15	Island	0.859353	0.892478	0.0321907	1.25573e-13	0.863885	0.893213	0.0283712	9.30109e-12
cg07876950	7	98173099	NA	NA	0.3451	0.397294	0.0462646	1.26205e-13	0.342626	0.398962	0.0523801	3.00441e-16
cg00661523	1	52871229	FAM159A	Island	0.0932908	0.10769	0.014783	1.28716e-13	0.105099	0.125128	0.0196319	5.7545e-20
cg09965384	22	38721563	FAM83F	S_Shore	0.376128	0.40776	0.0268287	1.28889e-13	0.36786	0.401628	0.0288177	2.2334e-15
cg19542048	3	42822120	HIGD1A;HIGD1A;HIGD1A	S_Shore	0.790392	0.812519	0.0198128	1.30358e-13	0.796863	0.815615	0.0167162	2.1198e-10
cg26144569	19	45414343	TTC9B	N_Shore	0.205227	0.186664	-0.0207255	1.30883e-13	0.195063	0.178621	-0.0193544	1.83381e-12
cg24018609	4	48188107	ZAR1	Island	0.145446	0.164341	0.0203052	1.30995e-13	0.189802	0.208342	0.0218127	7.65081e-12
cg25431974	1	9672648	PIK3CD	Island	0.723192	0.690406	-0.0398321	1.32846e-13	0.689994	0.662422	-0.0363681	3.87711e-11
cg02042310	11	119514154	TRIM29	S_Shore	0.423123	0.453501	0.0259505	1.32907e-13	0.420089	0.44816	0.0258454	1.87474e-13
cg06643849	4	171247674	AADAT;AADAT;AADAT	Island	0.0241478	0.0176896	-0.00561866	1.35808e-13	0.0262498	0.0176496	-0.00783179	8.70214e-22
cg12453631	16	2847820	PRSS22	Island	0.258677	0.212577	-0.0476186	1.36559e-13	0.245939	0.204273	-0.042173	1.25427e-11
cg19218607	6	27678469	NA	NA	0.293807	0.237865	-0.0550915	1.36907e-13	0.298296	0.239596	-0.058745	2.52477e-15
cg27316036	2	457891	NA	Island	0.167319	0.19909	0.0302936	1.39411e-13	0.165406	0.194975	0.0289952	3.86837e-14
cg00900124	5	180579486	NA	Island	0.909375	0.924714	0.012639	1.40164e-13	0.913126	0.925811	0.0107546	2.92523e-10
cg05576949	16	31346607	COX6A2	Island	0.144975	0.188096	0.0443953	1.41139e-13	0.144808	0.190703	0.0476682	1.24831e-15
cg05487664	12	48964274	LIMA1;LIMA1	NA	0.668378	0.628811	-0.0385395	1.4142e-13	0.657584	0.613048	-0.0440434	7.03852e-17
cg24611264	19	6117026	ACSBG2	NA	0.581111	0.61211	0.0305046	1.41559e-13	0.598034	0.624103	0.0266899	3.32059e-11
cg02925601	15	48261421	SLC27A2;SLC27A2	N_Shore	0.29689	0.327697	0.0286994	1.42306e-13	0.282523	0.31511	0.0300876	1.79588e-14
cg25561875	7	155285169	NA	N_Shelf	0.417465	0.460638	0.0402061	1.42387e-13	0.402603	0.448248	0.0415352	5.27432e-15
cg23562538	18	11137146	FAM38B	N_Shore	0.812349	0.84276	0.0280129	1.42665e-13	0.821851	0.851477	0.0271036	6.96015e-14
cg01290904	21	29314059	RWDD2B	S_Shore	0.793175	0.838028	0.040449	1.45107e-13	0.790456	0.83769	0.0438429	2.32402e-15
cg03584056	1	147408240	NA	S_Shelf	0.222025	0.299439	0.0765138	1.46285e-13	0.220744	0.295354	0.0708295	2.0908e-12
cg17207000	15	24466507	GABRB3;GABRB3	Island	0.655366	0.61224	-0.0466896	1.48925e-13	0.648997	0.604848	-0.0467466	1.01135e-12
cg04362989	6	34221886	NA	Island	0.233452	0.27187	0.0420664	1.49223e-13	0.267672	0.315538	0.0537921	1.16105e-19
cg04897804	4	7084662	TBC1D14;TBC1D14;TBC1D14	NA	0.6934	0.731374	0.0384718	1.49606e-13	0.725398	0.739759	0.0161085	0.000756559
cg06434451	5	72452936	TMEM171;TMEM171	S_Shore	0.833293	0.855776	0.023131	1.51551e-13	0.833839	0.857054	0.0229998	3.45294e-12
cg18240703	7	123461146	TMEM229A	S_Shore	0.383308	0.421623	0.0365022	1.51653e-13	0.387116	0.429853	0.0424736	9.23417e-19
cg20098478	11	43551113	NA	N_Shelf	0.784903	0.804925	0.0188185	1.52358e-13	0.783459	0.798712	0.0151198	8.13433e-09
cg24437523	2	183289086	DNAJC10	Island	0.289558	0.305264	0.0187388	1.54751e-13	0.290426	0.304795	0.0149431	5.89477e-09
cg07880854	5	9510024	SEMA5A	NA	0.912644	0.929738	0.0163342	1.55822e-13	0.927666	0.937044	0.00907425	1.76211e-06
cg05952572	1	166623230	NA	NA	0.343345	0.393594	0.0490027	1.57788e-13	0.32772	0.380286	0.0502309	5.0279e-14
cg27661846	18	12296837	TUBB6	N_Shore	0.580611	0.619887	0.0402251	1.58929e-13	0.597373	0.634175	0.038468	6.9673e-14
cg00565075	5	140753723	PCDHGA4;PCDHGA6;PCDHGA1;PCDHGA5;PCDHGB1;PCDHGB4;PCDHGA3;PCDHGA2;PCDHGA8;PCDHGA7;PCDHGB2;PCDHGA8;PCDHGB3	N_Shore	0.211727	0.266734	0.0564479	1.594e-13	0.226978	0.278289	0.0545683	1.36413e-13
cg14200574	1	225815342	NA	Island	0.11289	0.161943	0.0511134	1.595e-13	0.127815	0.179228	0.0544017	1.52232e-15
cg21846790	17	19824066	NA	Island	0.657631	0.691455	0.0321087	1.59813e-13	0.65607	0.685068	0.027899	1.12812e-10
cg24829292	3	42822048	HIGD1A;HIGD1A;HIGD1A	S_Shore	0.787295	0.810139	0.0211399	1.60267e-13	0.786736	0.811802	0.0233526	1.09644e-15
cg25372296	6	31778174	BAT5	N_Shore	0.0709232	0.0602195	-0.0111808	1.63098e-13	0.0639359	0.0557077	-0.00861826	3.10194e-10
cg23973524	6	32223957	NA	N_Shore	0.494169	0.518923	0.0232533	1.64921e-13	0.507018	0.534486	0.0265112	1.45947e-16
cg17107156	10	95350484	RBP4	Island	0.182163	0.204212	0.0218005	1.6714e-13	0.1912	0.213428	0.0212449	4.27336e-14
cg06928246	11	41438231	NA	NA	0.0610497	0.0815542	0.0201753	1.69956e-13	0.062459	0.0803745	0.0176691	2.21068e-10
cg04388657	17	23658022	FLJ40504	Island	0.874756	0.893638	0.0150142	1.70193e-13	0.879128	0.898044	0.0158448	3.10475e-15
cg18825703	6	100171606	NA	N_Shore	0.251256	0.283052	0.0334913	1.70735e-13	0.24733	0.27751	0.0324756	4.43656e-13
cg27277859	13	27443566	NA	S_Shore	0.301546	0.320373	0.0213728	1.71492e-13	0.333785	0.35338	0.0217841	1.29263e-12
cg08656770	7	50828961	GRB10	Island	0.016087	0.0187801	0.00281613	1.73023e-13	0.0160917	0.0186627	0.00240443	9.57568e-13
cg22034735	16	3002796	CLDN9;CLDN9	N_Shore	0.198321	0.257384	0.0529205	1.73415e-13	0.201788	0.256401	0.049658	6.06573e-12
cg23079252	11	76536377	MYO7A;MYO7A;MYO7A	Island	0.224986	0.257504	0.0288781	1.73497e-13	0.204029	0.234872	0.0283738	5.40772e-14
cg25433552	4	2032239	NAT8L	Island	0.58306	0.638187	0.0491479	1.75228e-13	0.564074	0.622558	0.0518913	9.01593e-16
cg04986934	6	1564093	NA	Island	0.844522	0.864256	0.0197366	1.75281e-13	0.850131	0.865927	0.0158772	4.08197e-09
cg12648671	11	85820235	NA	Island	0.768832	0.820813	0.0511756	1.76646e-13	0.770459	0.818154	0.0462927	5.73024e-11
cg13380612	13	24773327	NUPL1;NUPL1	Island	0.0161118	0.0210544	0.0049843	1.79237e-13	0.0165956	0.0205427	0.0041736	1.18796e-09
cg11082779	16	85272335	NA	N_Shore	0.79714	0.817922	0.0207215	1.79349e-13	0.794578	0.814112	0.0204954	2.07925e-12
cg16584393	4	100070031	EIF4E;EIF4E;EIF4E;EIF4E;EIF4E	S_Shore	0.144217	0.177884	0.0335892	1.80977e-13	0.135763	0.173397	0.0378193	1.91607e-17
cg27262717	3	48669677	CELSR3	Island	0.814448	0.841442	0.0269644	1.81041e-13	0.824625	0.84409	0.0189586	1.13604e-07
cg02311540	19	590289	FGF22	Island	0.535195	0.573171	0.0377227	1.83244e-13	0.533684	0.56703	0.0340244	3.23546e-11
cg22617406	1	45023027	BEST4	N_Shore	0.492178	0.510359	0.0166973	1.83464e-13	0.499382	0.515497	0.0149358	3.1622e-10
cg24536249	3	49731305	AMIGO3;RNF123	Island	0.22877	0.276061	0.0458121	1.83919e-13	0.218528	0.26734	0.0475045	3.35423e-15
cg23831927	1	148138249	BOLA1	Island	0.144169	0.16453	0.0197684	1.83984e-13	0.138626	0.162193	0.0223134	1.79583e-16
cg17756483	17	25642167	BLMH	N_Shore	0.198356	0.174572	-0.0264582	1.84065e-13	0.174777	0.157629	-0.0188501	4.48034e-08
cg05038881	1	182900146	NA	Island	0.48546	0.535691	0.0470141	1.84209e-13	0.474296	0.52727	0.0486366	2.99885e-14
cg01681847	4	72081051	DCK	S_Shelf	0.344266	0.309784	-0.033472	1.85247e-13	0.358065	0.327235	-0.0308349	1.53351e-11
cg00815832	17	59203720	CCDC47	N_Shore	0.410937	0.377358	-0.0371372	1.85863e-13	0.384895	0.363369	-0.0257411	2.66987e-07
cg01192869	1	181188480	C1orf14	Island	0.593522	0.666964	0.0677671	1.88139e-13	0.616666	0.674802	0.0540465	6.48479e-10
cg10713431	4	83513733	HNRNPD;HNRNPD;HNRNPD;HNRNPD	N_Shore	0.168622	0.180952	0.0157569	1.88606e-13	0.168597	0.17811	0.00920561	3.74276e-05
cg21293934	19	12692888	TNPO2;TNPO2;TNPO2	Island	0.354982	0.323275	-0.0371586	1.94657e-13	0.338518	0.304814	-0.0394492	3.07463e-14
cg08467687	3	159296057	NA	S_Shore	0.0177934	0.0211824	0.00376751	1.94729e-13	0.0223132	0.0256426	0.00394366	1.56747e-11
cg18628732	16	3002976	CLDN9;CLDN9	N_Shore	0.467758	0.499893	0.0272551	1.94884e-13	0.465232	0.494314	0.024305	3.80912e-12
cg15772924	10	43138917	NA	S_Shore	0.478277	0.504989	0.0253317	1.95166e-13	0.490284	0.516522	0.0252011	3.89639e-14
cg25554935	4	24406238	SOD3;SOD3	N_Shelf	0.726677	0.76374	0.0329864	1.96476e-13	0.710152	0.746104	0.0318357	2.16759e-12
cg07313626	8	21970546	EPB49;EPB49;EPB49;EPB49	S_Shore	0.691681	0.712451	0.0222543	1.9675e-13	0.707485	0.722289	0.017388	4.06843e-09
cg22867156	2	198358254	BOLL;BOLL;BOLL	Island	0.929492	0.941562	0.0131683	1.96919e-13	0.929712	0.939655	0.0108498	7.8041e-10
cg26783727	4	1398936	NA	Island	0.856289	0.834542	-0.0230339	1.98446e-13	0.860303	0.834488	-0.0262417	1.90162e-16
cg12082609	22	44083698	FAM118A;FAM118A	N_Shore	0.669579	0.719859	0.0511009	1.98765e-13	0.700079	0.745829	0.0463505	6.6256e-12
cg00538923	17	3236260	NA	Island	0.543822	0.576486	0.0315327	2.0001e-13	0.553565	0.581519	0.0276067	2.54977e-10
cg01510388	11	2249749	ASCL2	S_Shore	0.864357	0.89754	0.0310864	2.00147e-13	0.89055	0.917234	0.0250874	1.01049e-13
cg01587386	4	7553329	SORCS2	NA	0.588504	0.628532	0.0419322	2.00628e-13	0.593208	0.619802	0.0303831	6.07502e-08
cg10812186	8	38007921	EIF4EBP1	Island	0.0163703	0.0199277	0.00360952	2.00639e-13	0.0170265	0.0188719	0.00226625	3.26969e-07
cg25318976	5	33973970	RXFP3	Island	0.18738	0.234771	0.0450111	2.02224e-13	0.191091	0.2372	0.0455112	8.39253e-15
cg01229998	7	72649244	MLXIPL;MLXIPL;MLXIPL;MLXIPL	NA	0.334693	0.378294	0.0407176	2.02833e-13	0.335397	0.37708	0.0384929	1.01036e-13
cg23279021	11	65819112	TMEM151A	Island	0.90403	0.929473	0.0243165	2.06757e-13	0.910462	0.933511	0.0215454	6.03185e-11
cg19242688	8	11178775	MTMR9	N_Shore	0.577132	0.608616	0.0295072	2.07088e-13	0.574018	0.60161	0.0252915	3.9141e-09
cg13183298	6	166138857	NA	Island	0.395795	0.423524	0.0255306	2.08227e-13	0.401433	0.427572	0.0225506	2.00194e-11
cg06188744	17	38531661	BRCA1;NBR2;BRCA1;BRCA1;BRCA1;BRCA1	Island	0.591249	0.661688	0.0702468	2.09706e-13	0.569782	0.648878	0.0778941	2.3511e-16
cg01799458	6	27293743	NA	NA	0.722723	0.780781	0.0586839	2.09845e-13	0.728456	0.784382	0.0561616	7.98139e-13
cg24900425	11	75599971	NA	Island	0.492975	0.528193	0.030609	2.10164e-13	0.512214	0.552175	0.0345896	6.02737e-16
cg21902394	17	69833362	KIF19	N_Shore	0.545331	0.570667	0.023757	2.12658e-13	0.530234	0.554763	0.023879	1.93602e-13
cg26863172	12	52963275	HNRNPA1;HNRPA1L-2;HNRNPA1	S_Shelf	0.296282	0.267562	-0.0314906	2.13474e-13	0.28783	0.265277	-0.0262615	7.15155e-11
cg18165186	7	157061919	PTPRN2;PTPRN2;PTPRN2	Island	0.512738	0.481069	-0.0323803	2.14042e-13	0.514296	0.478936	-0.0356172	9.8958e-18
cg23703062	9	128474227	LMX1B	S_Shore	0.875461	0.889128	0.0129763	2.14732e-13	0.88001	0.890146	0.0103425	1.91939e-09
cg00191625	17	39787691	FAM171A2	Island	0.329481	0.358463	0.0295719	2.14831e-13	0.396101	0.41524	0.018225	1.56642e-05
cg19851487	7	45926358	IGFBP3;IGFBP3	N_Shore	0.104113	0.132595	0.0282271	2.15739e-13	0.097778	0.124889	0.0265002	8.00387e-12
cg14654731	19	37902691	TDRD12;TDRD12	Island	0.922891	0.892072	-0.0306554	2.18007e-13	0.925518	0.892657	-0.0338761	4.44868e-15
cg10137597	1	63554983	NA	Island	0.913774	0.927549	0.0117729	2.18535e-13	0.913996	0.928113	0.0138067	1.63528e-18
cg17093267	6	36916674	CPNE5	Island	0.153235	0.174322	0.0187645	2.19572e-13	0.142763	0.16818	0.0230345	3.29766e-20
cg07008600	16	11978186	RUNDC2A	Island	0.0651075	0.0744553	0.0107657	2.2109e-13	0.0687238	0.0760641	0.0081242	2.1999e-07
cg08352755	8	22188659	PIWIL2;PIWIL2	N_Shore	0.829944	0.862246	0.0299653	2.21406e-13	0.831696	0.862782	0.0305858	2.81949e-13
cg11342453	7	27214176	NA	S_Shelf	0.906697	0.918939	0.0126737	2.21652e-13	0.913481	0.92464	0.0114354	1.2737e-12
cg03634479	6	72948759	RIMS1	Island	0.690876	0.730979	0.0368123	2.23166e-13	0.681157	0.719676	0.0369494	6.48208e-14
cg15641024	11	110916145	LAYN	Island	0.349991	0.366524	0.0175986	2.23347e-13	0.35747	0.373643	0.0173299	4.23843e-12
cg00929798	3	35681118	ARPP-21	NA	0.350116	0.304007	-0.0474033	2.26386e-13	0.365096	0.32241	-0.0434044	3.2874e-12
cg23522872	8	57189056	MOS	Island	0.0200525	0.0272963	0.00734112	2.26662e-13	0.0217981	0.0296072	0.0084223	5.32423e-15
cg24519413	14	103959956	NA	NA	0.668675	0.694492	0.0235764	2.28707e-13	0.671144	0.687451	0.0125646	0.000213451
cg09777637	4	17391741	FAM184B	Island	0.188115	0.214408	0.0236618	2.29192e-13	0.175212	0.202367	0.023436	2.58726e-14
cg04996868	10	42182984	LOC441666	Island	0.0934056	0.1536	0.0603133	2.29752e-13	0.0948204	0.152568	0.0579686	8.08815e-13
cg27464846	1	40028027	BMP8B	S_Shore	0.767822	0.787571	0.0182131	2.30129e-13	0.77801	0.795875	0.0171584	2.44564e-12
cg18407136	11	269185	NLRP6	Island	0.592889	0.624267	0.0250351	2.30375e-13	0.581267	0.613111	0.0261692	5.57022e-15
cg11225571	6	108551500	NA	S_Shelf	0.466851	0.497799	0.0339501	2.30685e-13	0.484499	0.510993	0.0302116	1.26826e-10
cg09247695	8	145673029	FOXH1	N_Shore	0.905601	0.920508	0.0142399	2.30868e-13	0.903861	0.92047	0.0171764	1.48444e-19
cg26268842	10	133643517	BNIP3	Island	0.219953	0.177526	-0.0472039	2.34175e-13	0.212083	0.175817	-0.0420817	1.08242e-11
cg08748969	13	19908223	CRYL1	Island	0.785512	0.811242	0.0242918	2.3489e-13	0.815125	0.830225	0.0136855	8.41334e-06
cg06891815	19	10264862	ICAM5	Island	0.241409	0.273915	0.0317773	2.38585e-13	0.279481	0.334653	0.0543556	2.411e-24
cg17347810	10	125744622	NA	S_Shelf	0.196854	0.164161	-0.0346682	2.399e-13	0.190312	0.159509	-0.0324087	1.09158e-12
cg00307066	2	202192343	ALS2CR11;ALS2CR11;ALS2CR11;ALS2CR11	S_Shore	0.667591	0.697845	0.0268724	2.4139e-13	0.66538	0.699928	0.0298908	2.67293e-11
cg20388256	6	27366746	NA	N_Shore	0.523723	0.552299	0.0296488	2.42223e-13	0.542555	0.564396	0.0233694	1.11898e-08
cg25492569	12	123095392	NA	NA	0.370473	0.316211	-0.057787	2.43503e-13	0.355034	0.324896	-0.0356861	3.50037e-07
cg03353995	16	1972395	NOXO1;NOXO1;NOXO1	N_Shore	0.738058	0.759703	0.0196523	2.44058e-13	0.735856	0.756972	0.0187704	6.25263e-13
cg04424621	19	44031553	HNRNPL;HNRNPL	N_Shore	0.0487793	0.0419528	-0.00722908	2.47355e-13	0.0472169	0.0412756	-0.00626647	4.93193e-11
cg06246094	4	155885282	LRAT	Island	0.0541195	0.0662014	0.0118326	2.47833e-13	0.0527981	0.0680184	0.0154306	5.44565e-21
cg18609891	16	31067205	PRSS36	Island	0.33432	0.379796	0.0415841	2.47916e-13	0.309208	0.345421	0.0315211	2.03546e-08
cg12817840	4	56354681	NA	Island	0.220399	0.242501	0.0226499	2.52794e-13	0.231323	0.249683	0.0178044	9.82885e-10
cg24029819	19	63766806	MZF1;MZF1;LOC100131691	S_Shore	0.608475	0.650635	0.0385669	2.53618e-13	0.6033	0.650787	0.0421407	4.57768e-17
cg03813688	19	60241611	GP6;GP6	NA	0.668175	0.707562	0.0397424	2.55353e-13	0.66437	0.697226	0.0341791	7.59481e-10
cg12304200	1	172102843	SNORD78;ZBTB37;SNORD75;ZBTB37;SNORD76;GAS5;SNORD77;SNORD44	N_Shore	0.0541619	0.0423248	-0.0115696	2.56092e-13	0.0567573	0.0453066	-0.0113561	3.48286e-11
cg00739217	17	7139928	YBX2	N_Shore	0.567454	0.584622	0.01734	2.58393e-13	0.570596	0.586836	0.0164528	1.33503e-12
cg05192452	16	55334758	NUP93	NA	0.360762	0.334307	-0.0320791	2.59347e-13	0.336942	0.326493	-0.0171501	0.000116155
cg00632657	2	120995953	NA	N_Shore	0.75762	0.781739	0.0228198	2.59544e-13	0.763815	0.782819	0.0182162	2.32123e-09
cg14855972	6	27215649	HIST1H2BK	S_Shore	0.0250479	0.0172253	-0.00719571	2.59866e-13	0.0333955	0.0226744	-0.00922162	2.40001e-12
cg06844930	16	65020425	BEAN	S_Shore	0.548556	0.572012	0.0242369	2.60128e-13	0.565248	0.589535	0.0257507	2.4668e-14
cg01936707	2	172139035	NA	NA	0.0298086	0.0342579	0.00435997	2.60832e-13	0.0300486	0.0333638	0.0032939	2.89499e-08
cg09439010	6	167968913	C6orf124	Island	0.0429812	0.0314229	-0.0113895	2.62633e-13	0.0417565	0.0303932	-0.0118831	4.42889e-15
cg27593250	19	42973399	NA	S_Shore	0.76474	0.793282	0.0271183	2.64544e-13	0.766209	0.79222	0.0243948	2.35338e-11
cg25259944	2	242493274	NA	Island	0.499566	0.406569	-0.0975062	2.68188e-13	0.482563	0.382951	-0.10155	4.42695e-15
cg26182406	14	44502208	KLHL28;FAM179B	S_Shore	0.389742	0.352099	-0.0421854	2.68513e-13	0.365877	0.338915	-0.0332132	3.16066e-09
cg14431573	19	60590137	RPL28;RPL28;RPL28;RPL28;RPL28	S_Shore	0.0713733	0.0614213	-0.0104298	2.7274e-13	0.0692154	0.0602349	-0.00944324	3.99422e-11
cg14484649	1	2339983	NA	S_Shelf	0.834809	0.820155	-0.0172103	2.74204e-13	0.82519	0.80952	-0.0188044	2.25714e-14
cg13903421	4	3435165	DOK7;DOK7	Island	0.151103	0.12622	-0.0247832	2.74612e-13	0.150756	0.126699	-0.0247437	6.20858e-14
cg27231335	22	29830896	SELM	Island	0.901738	0.920982	0.0176875	2.7529e-13	0.925938	0.938134	0.0114024	4.51118e-12
cg15090036	1	93023772	EVI5	S_Shore	0.0437	0.0523681	0.0076091	2.7581e-13	0.0441742	0.0508511	0.00588458	2.73005e-09
cg23012310	7	158056175	PTPRN2;PTPRN2;PTPRN2	S_Shore	0.860188	0.835848	-0.028905	2.76302e-13	0.862122	0.833515	-0.0324255	3.05046e-15
cg22534374	17	24963387	ANKRD13B	N_Shore	0.93648	0.944085	0.00661932	2.78571e-13	0.940408	0.946603	0.00582879	2.17364e-11
cg01381586	10	60607507	PHYHIPL;PHYHIPL	S_Shore	0.951905	0.959441	0.00722392	2.81449e-13	0.951103	0.959417	0.00845763	2.67617e-16
cg11178337	12	49920115	DAZAP2;DAZAP2;DAZAP2;DAZAP2;DAZAP2;DAZAP2	S_Shore	0.379209	0.352253	-0.0325248	2.84553e-13	0.34374	0.323406	-0.0258525	1.12902e-09
cg25563983	19	60720695	SSC5D	S_Shore	0.846471	0.861341	0.0162231	2.86969e-13	0.843476	0.859054	0.0162551	4.2902e-13
cg17670646	5	178705575	ADAMTS2;ADAMTS2	S_Shore	0.464604	0.491725	0.0261309	2.8922e-13	0.469706	0.493914	0.024113	2.143e-11
cg01704105	11	65550928	CATSPER1	NA	0.900227	0.915641	0.0143723	2.90579e-13	0.886907	0.902126	0.014205	4.86614e-11
cg23436746	7	30031802	FKBP14	N_Shore	0.402055	0.37336	-0.0336716	2.93429e-13	0.372198	0.352621	-0.0257297	9.77083e-08
cg00428457	19	19516748	CILP2	Island	0.97328	0.979461	0.0055171	2.95831e-13	0.972956	0.979343	0.00551997	7.61491e-15
cg01672129	22	29647914	C22orf27	N_Shore	0.153197	0.178151	0.0243915	2.97026e-13	0.162954	0.184759	0.0252507	2.4246e-13
cg23153481	4	100070026	EIF4E;EIF4E;EIF4E;EIF4E;EIF4E	S_Shore	0.112715	0.143762	0.0306136	2.98377e-13	0.107371	0.139297	0.031261	2.35556e-15
cg00047843	1	2335236	PEX10;PEX10	N_Shore	0.770584	0.792573	0.019244	3.02414e-13	0.752748	0.774222	0.0185976	1.04408e-10
cg09327358	18	72332120	NA	N_Shore	0.0225901	0.0277129	0.00518143	3.0383e-13	0.0276006	0.0305664	0.00341004	0.000149348
cg05184311	18	28603109	KLHL14	N_Shore	0.872019	0.894587	0.0225528	3.06257e-13	0.886515	0.90654	0.0204418	1.65985e-14
cg14115936	17	7228646	TNK1	Island	0.501722	0.533287	0.0323453	3.06388e-13	0.546568	0.57192	0.0286897	2.07998e-12
cg21759280	11	65941654	NA	N_Shelf	0.865679	0.884258	0.0170933	3.06655e-13	0.867059	0.88141	0.0138419	2.08133e-09
cg12801082	8	27793142	SCARA5	Island	0.806111	0.846483	0.0366483	3.06842e-13	0.816396	0.849997	0.0315147	9.33521e-11
cg01804925	19	1429715	C19orf25	Island	0.146026	0.128891	-0.0180773	3.06856e-13	0.139576	0.122855	-0.0173958	4.35974e-14
cg02739040	19	19082574	SLC25A42	Island	0.307191	0.336746	0.0310759	3.07489e-13	0.327336	0.350754	0.025375	3.19952e-09
cg27454064	12	38074235	KIF21A	NA	0.931945	0.947564	0.015528	3.12597e-13	0.949014	0.955949	0.00765364	2.91843e-07
cg25323841	6	129246032	LAMA2;LAMA2;LAMA2;LAMA2	NA	0.07698	0.085049	0.00910773	3.14293e-13	0.0846652	0.0894829	0.00591539	3.4636e-06
cg00062245	7	153217140	DPP6	S_Shore	0.85744	0.876771	0.0172614	3.16511e-13	0.858889	0.875134	0.0150686	6.42563e-12
cg22382021	10	99328046	ANKRD2;ANKRD2	Island	0.730903	0.768282	0.0387402	3.18441e-13	0.748726	0.772868	0.0262871	5.51746e-07
cg11709544	5	149718112	TCOF1;TCOF1;TCOF1;TCOF1;TCOF1;TCOF1	S_Shore	0.180549	0.162057	-0.0204133	3.19427e-13	0.164094	0.15146	-0.013893	2.06721e-07
cg11694519	6	30336062	HLA-L	Island	0.0313994	0.0397058	0.00818422	3.20219e-13	0.0349857	0.0455473	0.0107741	1.60712e-16
cg04963967	5	132190340	SHROOM1	S_Shore	0.899102	0.911294	0.0116056	3.206e-13	0.900286	0.91251	0.011033	4.10429e-13
cg03972219	17	38191434	WNK4	S_Shore	0.952015	0.959485	0.00712118	3.21601e-13	0.954076	0.961639	0.0067414	4.33543e-11
cg07168556	19	750190	PTBP1;PTBP1;PTBP1;PTBP1	S_Shore	0.127853	0.115679	-0.0131102	3.21844e-13	0.126139	0.113125	-0.0142069	2.54123e-15
cg13411784	6	150388493	RAET1L	NA	0.0272792	0.0165515	-0.0116928	3.22244e-13	0.0300467	0.019656	-0.0106539	6.79995e-09
cg06969206	6	101024592	NA	S_Shore	0.574163	0.598648	0.0241472	3.26046e-13	0.589796	0.609701	0.0205058	5.76384e-09
cg15835805	6	108606119	NR2E1	S_Shore	0.803122	0.827278	0.0255257	3.31236e-13	0.81944	0.840124	0.0215008	3.63475e-11
cg04065086	10	118419475	C10orf82	Island	0.432752	0.463521	0.0282079	3.31809e-13	0.437126	0.469812	0.0313652	6.92101e-17
cg24942922	11	2907841	PHLDA2	Island	0.0722145	0.0575747	-0.0145721	3.31829e-13	0.0686465	0.059178	-0.00995707	1.03375e-06
cg00816387	6	27745374	NA	NA	0.0655322	0.0430729	-0.0194315	3.33083e-13	0.0870693	0.0606558	-0.0219113	4.62953e-13
cg23669081	9	128473600	LMX1B	Island	0.562252	0.59427	0.029769	3.33688e-13	0.577222	0.606457	0.0283259	2.59668e-11
cg25753722	22	38388652	CACNA1I;CACNA1I	Island	0.173053	0.142299	-0.0308335	3.34329e-13	0.182023	0.157248	-0.0253317	9.66677e-10
cg17724687	9	123172915	STOM;STOM	Island	0.79231	0.816609	0.0231704	3.3611e-13	0.804285	0.824515	0.0194093	2.47773e-10
cg07749454	6	41484882	NA	Island	0.606993	0.650993	0.0437406	3.3912e-13	0.607985	0.648369	0.0416968	6.13264e-13
cg02992546	16	23475803	UBFD1;EARS2;EARS2	N_Shore	0.692864	0.726449	0.0310434	3.39913e-13	0.689417	0.719165	0.027527	3.33508e-10
cg17385483	18	14737661	ANKRD30B	Island	0.328396	0.360065	0.0311234	3.40562e-13	0.344408	0.374903	0.0320397	8.45168e-16
cg03089475	10	23506076	NA	S_Shelf	0.395372	0.442877	0.0487021	3.41257e-13	0.391185	0.444829	0.0540245	4.00414e-15
cg27017085	2	21120232	APOB	Island	0.0715456	0.106126	0.0361812	3.44728e-13	0.0702028	0.10639	0.0362139	1.16215e-13
cg01293379	20	61730267	GMEB2	S_Shore	0.083026	0.0601262	-0.0227849	3.454e-13	0.0766829	0.0562328	-0.020727	7.33419e-13
cg02873528	7	102340668	LRRC17;FBXL13;LRRC17;LRRC17;LRRC17;FBXL13	NA	0.57199	0.531288	-0.0446444	3.46865e-13	0.537604	0.508049	-0.0354259	1.97511e-08
cg20116579	2	100984680	RPL31;RPL31;RPL31	Island	0.70373	0.735301	0.0263721	3.49713e-13	0.72993	0.758067	0.0242001	1.18044e-11
cg16766325	1	113067202	FAM19A3;FAM19A3	Island	0.21984	0.249979	0.0278299	3.52253e-13	0.233261	0.266831	0.0305119	5.18489e-15
cg21593015	17	53681509	LPO;LPO;LPO	N_Shore	0.398924	0.428494	0.0280516	3.55245e-13	0.390876	0.425545	0.032369	3.88035e-17
cg19497021	12	19590771	NA	NA	0.348427	0.302779	-0.0492445	3.56119e-13	0.226506	0.19675	-0.0322652	1.33296e-09
cg06399029	12	34333972	NA	NA	0.838116	0.865049	0.0272983	3.61121e-13	0.836838	0.863165	0.0260355	6.30158e-12
cg01156070	12	101873185	NA	N_Shore	0.0337858	0.0444651	0.0113071	3.64495e-13	0.0348078	0.0457861	0.0117641	1.51249e-13
cg16374411	11	111543314	TEX12;TEX12	NA	0.97546	0.983118	0.00717161	3.65433e-13	0.976128	0.983779	0.00718343	1.08197e-12
cg11336382	19	11311739	RAB3D	S_Shore	0.647585	0.68197	0.0326555	3.6643e-13	0.641474	0.670512	0.0250894	2.7093e-08
cg23434122	6	41446873	NA	N_Shore	0.799849	0.825829	0.0262208	3.69556e-13	0.814858	0.837553	0.023868	2.48805e-12
cg06172942	7	150432690	AGAP3;AGAP3	NA	0.501154	0.487083	-0.0163577	3.70648e-13	0.490609	0.478284	-0.015459	2.20707e-11
cg01810111	1	222869987	CNIH3	N_Shore	0.0976224	0.113647	0.0141174	3.72486e-13	0.101441	0.114595	0.011624	9.60786e-10
cg09182189	1	7767362	PER3;PER3	Island	0.435796	0.463385	0.0248217	3.74679e-13	0.43033	0.456049	0.0219331	1.13593e-10
cg27321439	18	74775559	NA	Island	0.644729	0.604061	-0.0402243	3.78656e-13	0.649148	0.604806	-0.0415333	3.11044e-14
cg17248924	2	242493454	NA	Island	0.683989	0.65117	-0.0365228	3.79606e-13	0.672149	0.634351	-0.0402174	7.87345e-15
cg00224886	13	112044968	NA	N_Shore	0.748487	0.721854	-0.0284106	3.79698e-13	0.743738	0.714773	-0.0314061	1.81902e-16
cg18288532	2	74583059	LBX2;LOC151534	Island	0.202979	0.221778	0.0176596	3.79864e-13	0.2079	0.232236	0.0229269	9.37977e-20
cg05404005	16	797982	PRR25	Island	0.245145	0.181045	-0.065924	3.80625e-13	0.239663	0.172677	-0.0686407	1.32203e-14
cg13390022	14	102081553	NA	S_Shore	0.183303	0.209643	0.0239178	3.82516e-13	0.175265	0.202198	0.0234053	3.68579e-13
cg02736395	12	75681765	ZDHHC17	Island	0.0377531	0.0424919	0.00448461	3.8337e-13	0.0383115	0.0425667	0.0045886	3.46322e-12
cg24977886	5	110090372	TMEM232	NA	0.264062	0.330752	0.0707046	3.8495e-13	0.259621	0.328453	0.0716004	3.39186e-13
cg25485913	6	29030205	NA	NA	0.446809	0.481251	0.0354609	3.85726e-13	0.458901	0.489232	0.0310985	1.04783e-10
cg04821248	10	102486490	NA	N_Shore	0.823857	0.852563	0.0318845	3.9064e-13	0.838778	0.862853	0.0266181	3.14581e-11
cg13558371	11	102143642	NA	NA	0.973181	0.978377	0.0048747	3.92912e-13	0.974202	0.978434	0.00376949	3.77567e-09
cg23474049	11	110675858	C11orf93;C11orf92	S_Shore	0.0364549	0.0424959	0.00550539	3.93936e-13	0.035269	0.0402897	0.00483824	3.25593e-12
cg07939626	15	41213790	TMEM62	S_Shore	0.261331	0.234314	-0.029611	3.99507e-13	0.225744	0.205977	-0.0236636	3.82273e-11
cg03610073	2	112656033	FBLN7;FBLN7	Island	0.388185	0.417894	0.0266159	4.00058e-13	0.380904	0.413347	0.0288306	1.36527e-15
cg03119043	4	155921801	RBM46	Island	0.947228	0.958983	0.0112523	4.02558e-13	0.948248	0.959151	0.010696	5.2004e-13
cg13749822	2	206733662	EEF1B2;EEF1B2;SNORD51;NDUFS1;EEF1B2	S_Shore	0.494935	0.467521	-0.0310428	4.07652e-13	0.468609	0.451134	-0.0204775	1.05599e-06
cg01511557	5	115206709	ATG12;AP3S1	S_Shore	0.273483	0.2516	-0.0249657	4.08645e-13	0.254149	0.240269	-0.0171024	1.49003e-07
cg24353535	9	85761252	C9orf64;C9orf64	Island	0.0338628	0.0454104	0.0117857	4.10976e-13	0.034436	0.0440197	0.010234	1.18593e-11
cg01294327	16	3008708	CLDN6	N_Shore	0.57909	0.613643	0.0363357	4.1116e-13	0.577648	0.617437	0.041487	4.98341e-19
cg14222245	1	33545584	NA	Island	0.451451	0.489066	0.037942	4.11563e-13	0.469019	0.512004	0.0417246	6.56401e-15
cg19471574	16	3019954	CCDC64B	Island	0.132007	0.152405	0.0194946	4.15923e-13	0.129599	0.148822	0.0189072	3.83637e-12
cg24790297	1	2706095	NA	N_Shore	0.88261	0.873116	-0.0111994	4.16554e-13	0.873394	0.865956	-0.00896296	5.33632e-08
cg01266390	20	45418746	ZMYND8;ZMYND8;ZMYND8	NA	0.0831645	0.0670191	-0.0138979	4.26082e-13	0.095909	0.0725682	-0.0207577	4.39364e-24
cg10254692	3	37008795	MLH1;MLH1;MLH1;EPM2AIP1;MLH1	N_Shore	0.0684218	0.0545325	-0.0143329	4.26369e-13	0.0627554	0.0520732	-0.0113755	3.81456e-09
cg01435791	6	43352282	TTBK1	Island	0.665864	0.69306	0.026678	4.26568e-13	0.687088	0.713712	0.026876	8.17232e-14
cg02105152	17	45900804	ACSF2;CHAD	Island	0.935615	0.947948	0.0113903	4.26648e-13	0.936651	0.947865	0.0101436	3.8711e-10
cg10749808	1	15584030	FHAD1	NA	0.592618	0.63116	0.0400888	4.26715e-13	0.598756	0.627049	0.0301016	1.36737e-08
cg25690897	4	55547224	NA	NA	0.726043	0.704636	-0.0258692	4.35757e-13	0.710021	0.688718	-0.0263976	3.33871e-13
cg18860310	10	88013223	GRID1	Island	0.743928	0.778182	0.0316186	4.3658e-13	0.748468	0.782833	0.0321833	1.20812e-13
cg21761853	17	19823918	NA	Island	0.862258	0.890403	0.0260803	4.38565e-13	0.85842	0.886008	0.0266724	2.70225e-13
cg26413432	1	1524377	NA	Island	0.586638	0.615505	0.0258597	4.38729e-13	0.584715	0.61687	0.0295643	3.93152e-16
cg10850838	19	6661658	C3	Island	0.155927	0.205699	0.0498493	4.41786e-13	0.15491	0.202467	0.0474582	8.12258e-12
cg03188390	11	13940427	SPON1	N_Shore	0.769289	0.800234	0.0322874	4.47048e-13	0.761132	0.794983	0.033399	5.30766e-14
cg09352815	13	19609637	NA	S_Shore	0.862423	0.889374	0.0257542	4.47919e-13	0.865912	0.891091	0.02388	1.52937e-11
cg14235811	5	10387672	NA	S_Shore	0.948579	0.942183	-0.00638119	4.5002e-13	0.94889	0.94246	-0.00629165	1.07946e-12
cg10976908	15	41904599	MFAP1	N_Shore	0.847696	0.866313	0.0184872	4.50295e-13	0.842232	0.861939	0.0191709	3.84933e-13
cg00803638	10	42183179	LOC441666	Island	0.122826	0.188464	0.0653948	4.52368e-13	0.125181	0.188469	0.0632898	1.04438e-12
cg26841068	19	60373772	NA	N_Shelf	0.712096	0.745625	0.0294285	4.52589e-13	0.707582	0.73455	0.0233154	1.27348e-08
cg14545670	1	2397512	PLCH2	N_Shelf	0.744226	0.725202	-0.0230328	4.60457e-13	0.732872	0.711854	-0.026146	9.47659e-13
cg17082938	5	52132568	ITGA1;PELO	S_Shore	0.448915	0.413891	-0.042497	4.61968e-13	0.414603	0.386198	-0.0344914	2.15962e-09
cg11598935	1	46539544	LRRC41	N_Shore	0.429271	0.410019	-0.0226633	4.64824e-13	0.409488	0.394067	-0.0207388	1.62458e-12
cg21680327	20	2465085	TMC2	NA	0.704309	0.74275	0.0364479	4.66564e-13	0.736544	0.767873	0.0300885	2.14638e-09
cg10577630	10	116093688	AFAP1L2;AFAP1L2	NA	0.745315	0.765877	0.0184743	4.70678e-13	0.737471	0.760723	0.0203217	2.53775e-09
cg20391126	12	48020862	NA	N_Shore	0.603735	0.632955	0.0286651	4.75548e-13	0.625203	0.655045	0.0288509	4.29758e-13
cg08139206	17	40393334	C1QL1	S_Shore	0.143506	0.163504	0.017779	4.76074e-13	0.13967	0.157963	0.0172121	5.29842e-14
cg17430979	10	134894846	UTF1	Island	0.268907	0.304976	0.0348854	4.78648e-13	0.270654	0.309369	0.0368817	4.52299e-15
cg18959207	5	110090316	TMEM232	NA	0.171819	0.22422	0.0518112	4.78753e-13	0.168419	0.224788	0.0550948	2.85042e-14
cg16270222	3	193607538	FGF12;FGF12	N_Shore	0.94459	0.951215	0.0066603	4.80232e-13	0.947084	0.952038	0.0049813	3.466e-09
cg26643754	1	225795397	NA	N_Shore	0.829505	0.814806	-0.0199549	4.84743e-13	0.820994	0.806134	-0.0186998	5.79225e-11
cg21211780	8	1637165	DLGAP2	Island	0.0955697	0.0698114	-0.0264896	4.85367e-13	0.0951219	0.0690706	-0.0276894	1.15104e-15
cg26349358	20	55271099	BMP7	N_Shore	0.394846	0.442684	0.0429693	4.85725e-13	0.382475	0.422383	0.0343703	3.51071e-09
cg12195369	12	28016137	PTHLH;PTHLH;PTHLH;PTHLH	S_Shore	0.48079	0.519255	0.0434164	4.86276e-13	0.490553	0.527081	0.0403452	3.08832e-11
cg15448220	8	9804210	NA	S_Shelf	0.924496	0.93756	0.0126948	4.86641e-13	0.924016	0.93565	0.010688	6.2525e-10
cg19642433	1	224179157	PYCR2	Island	0.38661	0.432088	0.0438518	4.91416e-13	0.372935	0.423373	0.0466591	2.37117e-15
cg27088726	19	60665132	ISOC2;ISOC2;ISOC2	Island	0.0271777	0.010056	-0.0190455	4.94436e-13	NA	NA	NA	NA
cg01856384	2	235617468	SH3BP4	S_Shore	0.667278	0.711987	0.0467112	4.95168e-13	0.711472	0.758291	0.0490683	1.95708e-16
cg09745688	4	1388599	NA	Island	0.145326	0.124695	-0.0208209	4.95839e-13	0.150456	0.131787	-0.0189509	7.14954e-11
cg04496920	10	50647136	NA	Island	0.47475	0.510145	0.0341033	4.97284e-13	0.46969	0.509938	0.0324099	5.20382e-12
cg04884908	1	3259112	PRDM16;PRDM16	NA	0.418577	0.461614	0.04026	5.02374e-13	0.371022	0.415948	0.0410621	7.05907e-13
cg14373988	7	123461746	TMEM229A	S_Shore	0.644063	0.690318	0.0460711	5.07186e-13	0.641075	0.688251	0.046423	3.01158e-13
cg17006282	1	203691628	NA	Island	0.0226336	0.0274363	0.00401806	5.18002e-13	0.024247	0.0281843	0.00326281	2.48515e-08
cg12404281	13	112811759	F7;F7	Island	0.354812	0.395007	0.0416384	5.2439e-13	0.361346	0.401047	0.0393071	3.62934e-12
cg24581226	2	113753041	PAX8;PAX8;PAX8;LOC440839;PAX8;PAX8	S_Shore	0.943442	0.951917	0.00841747	5.25334e-13	0.944309	0.953247	0.00865189	1.08369e-14
cg26543232	14	102674453	NA	Island	0.534342	0.56688	0.0344587	5.27695e-13	0.56438	0.587545	0.0251007	4.93846e-08
cg17108141	11	61033892	LRRC10B	Island	0.343501	0.363445	0.0194055	5.30271e-13	0.355272	0.37498	0.0200499	1.85523e-13
cg14921437	3	195497175	NA	Island	0.572641	0.619916	0.0415564	5.33439e-13	0.535889	0.572386	0.0304881	3.45575e-07
cg05377034	5	180419977	BTNL9	S_Shore	0.799148	0.818058	0.0164611	5.34601e-13	0.796938	0.813234	0.0141482	3.04265e-09
cg04635334	19	14993692	CCDC105	Island	0.697423	0.727834	0.0286776	5.40207e-13	0.710056	0.737348	0.0256676	8.50838e-11
cg01273309	3	129117139	NA	Island	0.0610569	0.0739778	0.0121698	5.40852e-13	0.0613161	0.0764216	0.0157978	2.20068e-22
cg06468108	14	87863387	KCNK10	S_Shore	0.726374	0.771215	0.0385263	5.44518e-13	0.694777	0.740436	0.0397981	2.2179e-12
cg23009355	18	74852604	SALL3	N_Shore	0.839405	0.803838	-0.0374238	5.46254e-13	0.846058	0.816004	-0.0309564	2.64023e-10
cg00627029	1	155097860	NTRK1;NTRK1;NTRK1	S_Shore	0.687762	0.715387	0.024081	5.46412e-13	0.686276	0.717419	0.0289784	1.15265e-17
cg03623770	6	57194252	RAB23;RAB23	N_Shore	0.0384206	0.0451475	0.00678082	5.46635e-13	0.0393363	0.0455735	0.00737523	1.76096e-17
cg12479098	10	111673644	XPNPEP1;XPNPEP1;XPNPEP1	S_Shore	0.423674	0.469719	0.0472283	5.46742e-13	0.406569	0.455238	0.047397	2.84522e-13
cg22706883	6	117097003	ZUFSP	NA	0.76198	0.792536	0.0285861	5.47213e-13	0.757537	0.786201	0.0271548	1.94919e-11
cg06015834	6	158857113	NA	N_Shore	0.852014	0.86704	0.0151439	5.48478e-13	0.857958	0.872696	0.0143474	1.8746e-11
cg03925294	13	19649257	NA	Island	0.68681	0.723834	0.0331055	5.55039e-13	0.697565	0.728979	0.0286534	4.02137e-10
cg14277057	10	99781653	CRTAC1	S_Shore	0.86133	0.881863	0.0195791	5.65876e-13	0.878145	0.89555	0.0165791	9.54619e-11
cg27507687	19	15194491	NA	N_Shore	0.464311	0.486307	0.0203276	5.68619e-13	0.461536	0.484859	0.0210926	6.71887e-13
cg18208998	13	99346416	CLYBL	Island	0.157061	0.171914	0.0153201	5.70394e-13	0.180717	0.199158	0.0182568	1.42396e-13
cg05854695	6	166640082	PRR18;PRR18	N_Shore	0.675267	0.720104	0.0411228	5.76498e-13	0.694225	0.73825	0.0416137	1.27271e-14
cg25614726	18	28303314	FAM59A	N_Shore	0.0953221	0.112362	0.0157688	5.76943e-13	0.0865267	0.106588	0.0188667	1.04984e-20
cg14036143	19	19232974	HAPLN4	Island	0.191181	0.219361	0.02659	5.77471e-13	0.210866	0.237617	0.0267914	1.17546e-12
cg16766914	13	21140867	NA	N_Shore	0.793408	0.813566	0.0210487	5.80768e-13	0.808431	0.827061	0.0198281	9.5115e-13
cg13322849	1	43246047	NA	S_Shore	0.354226	0.376426	0.0187874	5.924e-13	0.343163	0.366817	0.0196069	1.24709e-12
cg06414816	19	6611075	NA	Island	0.523092	0.567847	0.0402308	5.93187e-13	0.535537	0.57913	0.0400251	1.56078e-13
cg06884401	17	25588960	NA	S_Shore	0.581286	0.610431	0.0285462	5.96383e-13	0.581443	0.613289	0.0296795	7.25713e-13
cg27187555	11	102183989	NA	NA	0.553525	0.579941	0.0271234	5.9714e-13	0.572538	0.594174	0.0229629	8.88306e-10
cg09729598	3	198179253	PIGZ	N_Shore	0.622415	0.666036	0.0404261	6.00151e-13	0.629608	0.673724	0.0411778	4.46117e-14
cg10830713	3	48607488	COL7A1	Island	0.0432694	0.0301457	-0.0141975	6.00433e-13	0.0430026	0.0294109	-0.0147731	6.72326e-13
cg13353942	6	108551484	NA	S_Shelf	0.345846	0.382518	0.0397537	6.05585e-13	0.375886	0.405164	0.0331598	1.07139e-09
cg14995274	7	21176034	NA	NA	0.531076	0.570943	0.0395581	6.1089e-13	0.539328	0.571175	0.0325032	4.96164e-10
cg25723149	20	43159958	KCNS1	Island	0.0982492	0.124931	0.0267119	6.22087e-13	0.12907	0.155333	0.0276734	8.61808e-12
cg17745234	1	15352061	TMEM51;TMEM51;TMEM51;TMEM51;C1orf126	Island	0.0173761	0.0204622	0.00304517	6.24917e-13	0.0172031	0.0202485	0.0032938	2.27807e-18
cg17885030	14	102675060	NA	Island	0.395068	0.438614	0.040282	6.2743e-13	0.39633	0.43761	0.0382117	1.12491e-11
cg14563637	8	29261474	DUSP4;DUSP4;DUSP4	N_Shore	0.725669	0.760619	0.0347913	6.28963e-13	0.73779	0.764305	0.0294647	4.96252e-10
cg14352032	20	45419148	ZMYND8;ZMYND8;ZMYND8	NA	0.12635	0.112689	-0.0146121	6.29351e-13	0.129859	0.115245	-0.0156477	4.57245e-14
cg04582871	19	62322503	USP29	S_Shore	0.605975	0.637473	0.0298513	6.31292e-13	0.607025	0.634764	0.025859	2.61382e-09
cg08626932	14	56928136	NAA30	S_Shore	0.289919	0.268837	-0.0240134	6.32474e-13	0.280607	0.26013	-0.0242527	4.51997e-12
cg24691904	19	60423449	NA	S_Shelf	0.944793	0.953933	0.00830886	6.32684e-13	0.942618	0.950807	0.00695348	2.22577e-09
cg10475928	2	21120452	APOB	Island	0.207594	0.254861	0.0496934	6.32933e-13	0.208454	0.251693	0.0418794	5.1726e-10
cg16680451	6	27756584	NA	S_Shore	0.0694703	0.0520401	-0.0162236	6.33474e-13	0.0758096	0.057376	-0.0170633	1.8985e-13
cg12623422	11	87881242	GRM5;GRM5	N_Shore	0.42553	0.47693	0.0563302	6.35002e-13	0.452389	0.501299	0.0548325	8.24798e-13
cg00319912	19	54636632	SLC17A7	N_Shore	0.024375	0.018516	-0.00642231	6.48369e-13	0.0247983	0.0182551	-0.00705273	1.90468e-14
cg13763289	16	797455	PRR25	Island	0.174552	0.122179	-0.0556235	6.52168e-13	0.172078	0.118386	-0.0579114	1.24789e-14
cg07733098	19	2938082	TLE6;TLE6	NA	0.801329	0.822352	0.0189179	6.55282e-13	0.811468	0.83009	0.0178486	7.72982e-11
cg09169617	1	16891174	ESPNP	N_Shore	0.914217	0.926691	0.0116369	6.69554e-13	0.916039	0.929064	0.0118492	7.11257e-13
cg07903677	2	121055077	NA	S_Shelf	0.401289	0.442196	0.0357604	6.70224e-13	0.37358	0.42353	0.0442755	2.14477e-18
cg13714749	1	226725596	NA	Island	0.763471	0.721073	-0.043359	6.76831e-13	0.765897	0.722415	-0.0445426	2.39483e-13
cg24295423	1	167700339	SLC19A2	NA	0.638642	0.676531	0.0356359	6.78541e-13	0.596535	0.627214	0.0283888	1.27674e-09
cg07677856	17	4632652	TM4SF5	Island	0.721099	0.748522	0.0249226	6.8434e-13	0.726211	0.750829	0.0234085	1.02539e-10
cg09943102	7	158443746	NA	Island	0.413404	0.324366	-0.0928245	6.92671e-13	0.407369	0.31647	-0.0961393	4.60854e-14
cg01243823	19	55857253	SHANK1	Island	0.713784	0.740348	0.0258492	6.92693e-13	0.714593	0.739417	0.0235703	2.88087e-11
cg19728382	5	126395148	44623	Island	0.373458	0.405513	0.0318542	6.94253e-13	0.378751	0.413342	0.0344791	3.797e-16
cg20929609	9	124329178	OR1N1	NA	0.709648	0.684518	-0.0275385	6.94328e-13	0.704801	0.678728	-0.0291006	5.86211e-14
cg03814321	19	62394312	ZNF264	N_Shore	0.625555	0.659255	0.0312341	6.95577e-13	0.61839	0.650639	0.0291737	7.27853e-11
cg05180451	2	210343863	UNC80;UNC80	N_Shore	0.777844	0.804387	0.026204	7.05753e-13	0.778239	0.805697	0.028012	8.36467e-15
cg21597025	21	44399442	NA	N_Shore	0.312454	0.354796	0.0402573	7.06778e-13	0.31157	0.370105	0.0533908	4.94036e-20
cg22165279	4	771041	CPLX1	S_Shore	0.658819	0.705451	0.0480019	7.13422e-13	0.667096	0.707766	0.0409092	7.58208e-10
cg23811540	5	134830400	NA	NA	0.399284	0.430144	0.032533	7.14448e-13	0.425189	0.447122	0.0256345	1.60727e-08
cg23026554	2	21120073	APOB	N_Shore	0.0788661	0.109927	0.0307436	7.15026e-13	0.0790357	0.109093	0.0290101	1.88145e-11
cg07572052	10	79069013	KCNMA1;KCNMA1;KCNMA1;KCNMA1	S_Shore	0.803945	0.834755	0.0300435	7.22653e-13	0.816068	0.84509	0.0311888	7.28172e-16
cg06830167	2	198358357	BOLL;BOLL	Island	0.925556	0.945894	0.0214116	7.23158e-13	0.927931	0.947837	0.0224566	1.04315e-15
cg10279314	6	150388480	RAET1L	NA	0.0277142	0.0154476	-0.01336	7.26439e-13	0.0262209	0.0155844	-0.0114195	4.24891e-09
cg03111818	16	87117968	ZFPM1	S_Shore	0.438641	0.477168	0.03448	7.31239e-13	0.405004	0.442917	0.0326167	4.22085e-12
cg02647408	3	48607629	COL7A1	Island	0.0309717	0.0170283	-0.0145501	7.48649e-13	0.030558	0.0163703	-0.0146731	8.78785e-13
cg12515485	1	173234286	CACYBP;CACYBP	N_Shore	0.562077	0.60108	0.0388996	7.51115e-13	0.556357	0.601972	0.0432839	1.02006e-16
cg23969423	3	121486392	NA	N_Shore	0.335049	0.390965	0.0553511	7.52411e-13	0.322853	0.385659	0.0618949	7.57173e-16
cg15870818	8	21981058	EPB49;EPB49;EPB49;EPB49;EPB49;EPB49	S_Shore	0.685844	0.7116	0.0235777	7.53779e-13	0.685433	0.708555	0.0214653	4.36169e-11
cg11953609	6	28665744	NA	S_Shelf	0.173557	0.196323	0.0249975	7.67332e-13	0.201527	0.229703	0.0315938	2.9125e-15
cg16396919	19	2203029	AMH	Island	0.22076	0.256479	0.0332609	7.7145e-13	0.220486	0.256043	0.0327367	1.12644e-12
cg00158683	2	120985762	NA	NA	0.223326	0.259076	0.0333336	7.76259e-13	0.207332	0.245525	0.035425	5.1714e-14
cg07269003	3	42953184	NA	S_Shore	0.689009	0.729819	0.0396433	7.86429e-13	0.689971	0.722878	0.0308601	1.91421e-08
cg08633479	19	57528395	NA	N_Shelf	0.972615	0.967113	-0.00561268	7.95832e-13	0.971815	0.96742	-0.00457432	7.19254e-13
cg11374335	14	64042489	ZBTB1;ZBTB1	S_Shore	0.266106	0.235852	-0.0329907	7.9909e-13	0.243923	0.227343	-0.0194604	4.86058e-06
cg17078326	11	64234919	NRXN2;NRXN2	N_Shore	0.379654	0.402392	0.0203076	8.0769e-13	0.3681	0.392137	0.0207537	7.47376e-13
cg06672737	7	29890408	WIPF3	Island	0.237033	0.271292	0.0326368	8.14259e-13	0.228581	0.26029	0.0306405	1.46235e-11
cg26610739	12	108635454	C12orf34	N_Shore	0.241028	0.275245	0.0348367	8.32585e-13	0.230279	0.264207	0.0340153	4.10207e-12
cg20785560	1	75367119	LHX8	N_Shore	0.0657277	0.0763669	0.0115356	8.34324e-13	0.0714332	0.0817961	0.0125624	4.20257e-15
cg08347626	19	52739941	ZNF541	Island	0.571563	0.603265	0.02972	8.36897e-13	0.573607	0.605393	0.0295054	2.34942e-12
cg15634698	2	96846860	CNNM3;CNNM3	Island	0.263721	0.246788	-0.0192388	8.39659e-13	0.254371	0.235976	-0.0215884	5.2186e-17
cg09928766	16	88170415	CPNE7;CPNE7	Island	0.648198	0.696666	0.0404513	8.44901e-13	0.683698	0.730943	0.0433056	1.57679e-15
cg00871560	16	29514531	NA	S_Shore	0.0762002	0.0982122	0.0214483	8.45604e-13	0.0780778	0.108489	0.0295721	2.3268e-18
cg17121140	6	27679072	NA	NA	0.782922	0.751684	-0.0305538	8.54873e-13	0.781663	0.739458	-0.0415495	8.91081e-22
cg11229415	7	100303593	TRIP6	S_Shore	0.0483619	0.0361666	-0.0126895	8.67058e-13	0.0328444	0.0255554	-0.00762161	3.00935e-08
cg15265222	15	39580764	ITPKA	N_Shore	0.370457	0.394748	0.0257242	8.77306e-13	0.407492	0.433034	0.0273526	4.39734e-14
cg22281380	5	177948801	COL23A1	N_Shore	0.352456	0.381097	0.0305217	8.79593e-13	0.383684	0.403692	0.0228311	3.05692e-07
cg09276363	12	52738336	FLJ12825	N_Shelf	0.570255	0.599232	0.0279973	8.84003e-13	0.570302	0.596788	0.0250896	4.7702e-10
cg02935338	10	81957496	NA	Island	0.807927	0.843676	0.0300803	8.87891e-13	0.785768	0.818284	0.0267807	1.11845e-09
cg03994721	7	1225107	NA	NA	0.8415	0.86409	0.0209067	8.88944e-13	0.847237	0.865659	0.0178397	7.81313e-11
cg26063874	6	166180562	NA	NA	0.357085	0.316716	-0.0419035	8.89923e-13	0.341405	0.308773	-0.0361785	8.42904e-11
cg24744258	13	111769326	SOX1	Island	0.0321362	0.036398	0.00496529	8.96784e-13	0.0327692	0.0355193	0.00307842	4.09235e-07
cg11074933	1	226462481	OBSCN;OBSCN	N_Shelf	0.757906	0.774712	0.0165426	9.03691e-13	0.767344	0.779758	0.0128117	5.01902e-08
cg12453228	7	94864147	PON3	S_Shore	0.33173	0.361538	0.0275581	9.06808e-13	0.328973	0.359338	0.0294851	4.95359e-14
cg06426416	11	6998334	NLRP14;ZNF214;NLRP14	Island	0.0212322	0.0261289	0.00460039	9.09687e-13	0.0207487	0.0252251	0.00467766	1.60076e-13
cg10375192	22	29648444	C22orf27	Island	0.592024	0.626385	0.0348802	9.10608e-13	0.607324	0.631894	0.0259203	4.87343e-08
cg02182594	10	134628457	NA	N_Shore	0.739736	0.650788	-0.0920966	9.23606e-13	0.738288	0.64391	-0.096528	4.22979e-14
cg26050734	12	14818011	H2AFJ;H2AFJ	N_Shore	0.12467	0.092099	-0.0326865	9.29982e-13	0.127376	0.0957181	-0.0311609	9.77163e-12
cg21869609	11	117170605	DSCAML1	N_Shore	0.710181	0.739177	0.0256132	9.3326e-13	0.712497	0.739844	0.0244983	1.23751e-10
cg18570392	10	2534120	NA	Island	0.710193	0.776178	0.068848	9.37698e-13	0.727231	0.781389	0.0573354	6.21702e-10
cg27119456	16	3871490	CREBBP;CREBBP	Island	0.539965	0.565828	0.0226415	9.39947e-13	0.529879	0.553499	0.0197089	1.0809e-09
cg27169020	19	51845167	DACT3	S_Shore	0.765206	0.790573	0.0226403	9.51122e-13	0.764093	0.788637	0.0240529	1.55082e-14
cg13244241	14	102638119	C14orf73	Island	0.785437	0.805416	0.018148	9.64746e-13	0.782906	0.803388	0.0176506	5.52896e-12
cg21471580	5	139154713	PSD2	N_Shore	0.675113	0.699356	0.0215827	9.69175e-13	0.693806	0.717217	0.0195842	1.56998e-10
cg23122263	8	22188819	PIWIL2;PIWIL2;PIWIL2	Island	0.856509	0.905172	0.0417742	9.70192e-13	0.862065	0.907597	0.0405415	1.05547e-12
cg08128087	18	19421515	NPC1	S_Shore	0.669395	0.688879	0.0190324	9.82923e-13	0.66925	0.687477	0.018048	5.26514e-11
cg12449528	22	40800047	FAM109B	Island	0.492157	0.52367	0.0298803	9.85959e-13	0.482333	0.514504	0.0299335	4.74656e-13
cg26565737	19	44215149	FBXO27	S_Shore	0.189727	0.235316	0.0428419	9.88481e-13	0.201599	0.243198	0.0386605	5.24209e-10
cg22809920	10	18589692	CACNB2;CACNB2;CACNB2;CACNB2;CACNB2;CACNB2;CACNB2;CACNB2	NA	0.360543	0.408716	0.0493187	9.93696e-13	0.345425	0.396865	0.0502869	5.71357e-13
cg20481312	14	61348600	NA	N_Shore	0.944243	0.951797	0.00651938	1.0017e-12	0.947283	0.952955	0.00513744	2.47264e-08
cg26312542	9	113597060	NA	N_Shore	0.935833	0.947591	0.0116225	1.00373e-12	0.933038	0.946355	0.0120351	8.43644e-12
cg05783384	6	30083248	HLA-J;NCRNA00171	Island	0.352886	0.371041	0.0206657	1.01184e-12	0.355209	0.373977	0.0193684	3.978e-10
cg25245989	1	3042035	PRDM16;PRDM16	NA	0.477759	0.525494	0.0429893	1.0131e-12	0.469267	0.525175	0.0497153	7.89345e-15
cg05097643	13	112832083	F10	Island	0.754683	0.785229	0.0273868	1.02125e-12	0.762824	0.788835	0.0243208	1.50054e-10
cg08711378	7	89585618	DPY19L2P4	N_Shore	0.406469	0.422238	0.016091	1.02565e-12	0.407566	0.42171	0.0140663	1.12042e-09
cg08330404	2	74609742	HTRA2;HTRA2;AUP1	Island	0.0490409	0.0423796	-0.00729946	1.0282e-12	0.054847	0.0465571	-0.00896834	4.92672e-14
cg07124642	10	118074233	C10orf96	NA	0.66406	0.688571	0.0215311	1.0306e-12	0.67036	0.689297	0.0172118	6.41292e-09
cg26694839	10	76255484	MYST4	Island	0.0412902	0.0472796	0.00610165	1.03296e-12	0.0428053	0.0475787	0.00519057	2.09746e-09
cg17817203	21	42246148	C2CD2	N_Shore	0.582053	0.544411	-0.03738	1.03534e-12	0.57126	0.538318	-0.0315985	6.38781e-09
cg12534008	3	47594117	CSPG5	Island	0.280919	0.30465	0.0224323	1.03816e-12	0.287617	0.314017	0.0254554	4.33255e-16
cg23290121	6	28609795	GPX5;GPX5	NA	0.76942	0.791721	0.0210583	1.0384e-12	0.766374	0.788768	0.0196529	1.40643e-10
cg12608507	3	42702018	KBTBD5;KBTBD5	N_Shore	0.915935	0.925912	0.0103539	1.04474e-12	0.920277	0.927175	0.00693169	1.43496e-06
cg14108413	17	56858427	NA	NA	0.444428	0.461682	0.0174851	1.04511e-12	0.448275	0.46278	0.0139559	3.32874e-08
cg02577963	10	82157737	C10orf58	N_Shore	0.0413007	0.05744	0.0161401	1.05181e-12	0.0394232	0.0549918	0.0154263	1.08494e-13
cg21580846	10	124729543	PSTK	N_Shore	0.0256016	0.0334976	0.00781966	1.05539e-12	0.0263409	0.0332533	0.0067725	6.28477e-10
cg02728721	17	38059482	NA	Island	0.0247635	0.0326798	0.00768087	1.05644e-12	0.0230631	0.0303569	0.00719703	1.43379e-13
cg25923214	10	131154836	MGMT	N_Shore	0.809211	0.829513	0.0174618	1.06261e-12	0.797421	0.817736	0.016883	1.32064e-10
cg21908110	1	5497475	NA	NA	0.0256875	0.0317132	0.00567835	1.06495e-12	0.0254268	0.0295735	0.00434097	4.11003e-10
cg21131022	19	1799350	REXO1	Island	0.00611635	0.0073734	0.00119543	1.06868e-12	0.00638505	0.00751587	0.00116141	3.01853e-08
cg13688329	7	99033724	NA	Island	0.777041	0.8101	0.0307127	1.07104e-12	0.786085	0.813247	0.0268284	1.20957e-10
cg07938252	3	46583029	LRRC2;LRRC2	S_Shore	0.16709	0.187313	0.01851	1.07506e-12	0.149645	0.168697	0.0173519	3.1288e-13
cg23627040	10	131457488	NA	NA	0.685304	0.717138	0.0324355	1.07851e-12	0.708635	0.735619	0.027979	3.48214e-09
cg06171908	1	10687473	CASZ1;CASZ1	Island	0.850079	0.874081	0.0224928	1.08125e-12	0.853292	0.873961	0.0192211	1.886e-09
cg08551976	4	57756616	NA	Island	0.664622	0.719478	0.0559783	1.08211e-12	0.692394	0.741241	0.0510381	2.99104e-12
cg23429749	18	14738230	ANKRD30B	Island	0.186677	0.224782	0.0402174	1.08873e-12	0.194444	0.233728	0.0422196	2.4233e-13
cg11416290	11	63816985	KCNK4	S_Shore	0.472685	0.497471	0.0284388	1.08874e-12	0.49327	0.512315	0.0211573	1.86378e-07
cg24973864	22	44083701	FAM118A;FAM118A	N_Shore	0.651949	0.691299	0.0409884	1.09861e-12	0.672588	0.709097	0.0382855	8.91247e-12
cg17817168	6	26128400	HIST1H4A;HIST1H3A	N_Shore	0.455327	0.409438	-0.0455186	1.10781e-12	0.431447	0.394186	-0.0375623	3.64343e-09
cg13918150	17	34265017	RPL23	S_Shore	0.849061	0.88515	0.0320675	1.11371e-12	0.842832	0.878785	0.0320192	3.68957e-11
cg12844324	10	99328230	ANKRD2;ANKRD2	Island	0.789383	0.819337	0.0303832	1.11731e-12	0.795177	0.819747	0.0250978	5.36967e-09
cg03085785	6	32273215	NOTCH4	S_Shore	0.775687	0.801394	0.0220528	1.11879e-12	0.773467	0.800438	0.0227479	3.09249e-13
cg12099459	8	27171784	STMN4;STMN4	NA	0.864306	0.880445	0.0152573	1.12163e-12	0.890561	0.900173	0.00946705	6.7364e-07
cg17708995	11	57192528	ZDHHC5	Island	0.0692444	0.0776472	0.00975814	1.12438e-12	0.0709069	0.0759299	0.00586602	1.47173e-05
cg03697308	3	12175427	TIMP4;SYN2;TIMP4;SYN2	Island	0.118579	0.143577	0.0242716	1.13457e-12	0.111961	0.137104	0.0254541	1.63618e-14
cg14445047	17	23578372	PYY2	Island	0.752903	0.77385	0.0200516	1.15259e-12	0.765042	0.783095	0.0177996	8.43087e-11
cg07478773	3	39423956	SNORA6;RPSA;RPSA	S_Shore	0.0791026	0.0613997	-0.0173645	1.16802e-12	0.0739096	0.0592991	-0.015144	9.68215e-12
cg18068487	5	151056388	NA	NA	0.736201	0.767966	0.0273329	1.16859e-12	0.738057	0.764069	0.0203921	5.33225e-07
cg06092244	11	61111451	NA	N_Shore	0.264864	0.289182	0.0200434	1.17685e-12	0.249023	0.275939	0.0218634	3.76579e-14
cg01926238	7	1339450	NA	S_Shelf	0.0999613	0.0828607	-0.0161071	1.18057e-12	0.108175	0.0825939	-0.0240714	3.69129e-26
cg18160135	6	117691408	NA	Island	0.105119	0.121503	0.0183444	1.18151e-12	0.116072	0.131639	0.0180995	1.31589e-12
cg10453758	5	180413423	BTNL9	Island	0.0230605	0.0196206	-0.00321029	1.18587e-12	0.0240801	0.0205728	-0.00341174	1.18712e-13
cg25555460	19	55919214	CLEC11A	N_Shore	0.164021	0.184206	0.0208785	1.19314e-12	0.167282	0.188131	0.0222047	1.35132e-15
cg20747455	11	2249471	ASCL2	Island	0.538559	0.591032	0.0515683	1.19598e-12	0.594377	0.649685	0.0576272	1.96897e-17
cg00233307	11	2119875	IGF2AS;INS-IGF2;IGF2;IGF2;IGF2AS	N_Shore	0.379706	0.414832	0.0389728	1.19761e-12	0.398212	0.431855	0.0376912	1.21311e-11
cg19605788	9	139432267	EXD3	Island	0.847131	0.804802	-0.0411471	1.21168e-12	0.849627	0.800136	-0.0488977	1.06363e-17
cg07033202	5	149985111	SYNPO;SYNPO	Island	0.588923	0.613537	0.0223376	1.216e-12	0.582981	0.60718	0.0211406	5.2792e-11
cg04613258	20	11846851	BTBD3;BTBD3;BTBD3	NA	0.41462	0.380319	-0.0359166	1.2232e-12	0.353687	0.330133	-0.0274521	2.05101e-08
cg23856413	1	154517904	TMEM79;SMG5	NA	0.263311	0.233947	-0.0300932	1.22661e-12	0.251527	0.226508	-0.0268656	4.47403e-12
cg17301842	2	64099815	VPS54;VPS54	Island	0.0134999	0.0165674	0.00302333	1.22798e-12	0.0142867	0.0163465	0.00186049	2.23958e-05
cg08521332	11	132457071	OPCML	Island	0.715014	0.651859	-0.0618892	1.23177e-12	0.715119	0.647652	-0.0644318	6.55328e-14
cg16353624	4	769173	CPLX1	Island	0.0314832	0.0423815	0.0118928	1.23572e-12	0.0379708	0.0542795	0.0177816	1.64601e-14
cg24838063	14	75850833	NA	NA	0.479	0.522421	0.0400557	1.23975e-12	0.481372	0.523611	0.0388055	1.57427e-12
cg02605996	4	174658133	NA	Island	0.234295	0.263783	0.0330044	1.2429e-12	0.257393	0.282017	0.0283491	1.30785e-09
cg04938149	1	181260094	LAMC1	S_Shore	0.0311821	0.0247782	-0.00612181	1.24542e-12	0.0295432	0.0235344	-0.0058186	4.73489e-13
cg14789818	3	2116937	CNTN4	S_Shore	0.415817	0.442208	0.0253465	1.24923e-12	0.414862	0.441309	0.0246255	4.37273e-12
cg26602314	3	47596131	CSPG5	Island	0.428433	0.453987	0.0229874	1.25781e-12	0.446284	0.477561	0.029716	4.65601e-18
cg26276120	11	8247391	NA	S_Shore	0.659502	0.692571	0.0336416	1.26613e-12	0.672466	0.710011	0.0375377	1.29279e-15
cg06391982	6	41758746	NA	Island	0.3103	0.334032	0.0250855	1.26663e-12	0.312111	0.336371	0.0288968	5.41429e-16
cg16113156	12	56311582	B4GALNT1	N_Shore	0.785052	0.809762	0.0254058	1.26937e-12	0.810079	0.831029	0.0210487	1.63151e-11
cg18824027	6	90654312	NA	Island	0.254488	0.285952	0.0309681	1.27646e-12	0.262708	0.29023	0.0278173	2.27535e-10
cg19206486	17	74605461	HRNBP3	S_Shore	0.26313	0.242368	-0.0234271	1.27682e-12	0.25929	0.238072	-0.0232231	1.9588e-13
cg11300809	4	6123071	JAKMIP1;JAKMIP1	NA	0.602148	0.640748	0.0386604	1.28975e-12	0.617526	0.652902	0.0377215	4.08621e-12
cg03729508	5	41545691	PLCXD3	Island	0.125203	0.152294	0.0273743	1.29563e-12	0.127308	0.156805	0.0313106	1.62992e-15
cg08549390	1	15960339	FBLIM1	S_Shore	0.841573	0.857681	0.0153852	1.2968e-12	0.847526	0.863405	0.0147681	7.60689e-12
cg16019898	9	136800335	COL5A1	Island	0.933417	0.946962	0.0135725	1.31879e-12	0.936043	0.947418	0.0115717	2.57115e-10
cg09191626	8	144573952	NA	N_Shore	0.631377	0.6789	0.0481857	1.3224e-12	0.638985	0.682204	0.0448985	2.74024e-11
cg22509164	10	104619859	AS3MT	S_Shore	0.322428	0.377888	0.0547178	1.33301e-12	0.311439	0.373924	0.0607339	3.31927e-16
cg13861180	10	131879839	NA	S_Shore	0.797556	0.834584	0.0387881	1.34129e-12	0.797829	0.831344	0.0338506	9.3274e-10
cg25828185	10	82157744	C10orf58	N_Shore	0.053238	0.0716161	0.0179586	1.35079e-12	0.0497263	0.0682627	0.0180695	3.31533e-15
cg08812692	6	4024349	C6orf201;C6orf146;C6orf146	Island	0.399021	0.431118	0.0327542	1.35275e-12	0.404851	0.433822	0.0291658	1.18853e-10
cg03229627	17	1758019	NA	N_Shore	0.478433	0.509078	0.029336	1.36038e-12	0.48721	0.515965	0.028841	3.27693e-12
cg12656312	2	190452519	NA	NA	0.66668	0.696863	0.0279301	1.36178e-12	0.670369	0.698855	0.0270847	1.07318e-11
cg01411366	2	219446958	WNT6	Island	0.563986	0.611213	0.0482036	1.36234e-12	0.617997	0.661567	0.0464937	3.44749e-13
cg16306978	13	19703196	GJB6;GJB6;GJB6;GJB6;GJB6	N_Shore	0.554994	0.601681	0.0420374	1.36283e-12	0.524302	0.580174	0.0499972	8.62857e-18
cg11707067	8	43250417	NA	Island	0.858344	0.890988	0.0326407	1.3662e-12	0.864348	0.896137	0.0321884	1.51282e-13
cg07251887	22	22194945	NA	S_Shore	0.0675814	0.0778431	0.0115222	1.38403e-12	0.0726582	0.0817555	0.00889554	9.69849e-08
cg18575221	7	24291896	NPY	S_Shore	0.131424	0.156121	0.0238152	1.38599e-12	0.13564	0.159552	0.0244674	3.83409e-12
cg07422940	8	21970539	EPB49;EPB49;EPB49;EPB49	S_Shore	0.788739	0.807284	0.0179859	1.3869e-12	0.799596	0.811404	0.0121447	1.69721e-06
cg04693399	6	43054156	PEX6	N_Shore	0.384287	0.361025	-0.0255343	1.38699e-12	0.358007	0.342079	-0.0187935	2.65379e-07
cg00554413	1	50652737	NA	N_Shore	0.745352	0.764759	0.0178924	1.40272e-12	0.749024	0.767075	0.0166349	1.38171e-10
cg17321385	4	56354679	NA	Island	0.164318	0.181126	0.0172249	1.4168e-12	0.172412	0.185865	0.01412	2.57392e-09
cg02717339	16	47865622	NA	N_Shore	0.749744	0.775965	0.0239615	1.42485e-12	0.744883	0.774116	0.0284161	5.07198e-17
cg03608167	6	112794771	NA	Island	0.740018	0.772769	0.0323382	1.44258e-12	0.740239	0.772691	0.0314432	7.96094e-12
cg20371266	5	92721317	NA	NA	0.282572	0.244158	-0.0414709	1.45206e-12	0.237475	0.205141	-0.0365626	1.22471e-10
cg19364777	4	109306868	LOC641518;LEF1;LEF1;LEF1;LEF1	N_Shore	0.779857	0.812402	0.0324766	1.45857e-12	0.77947	0.812895	0.0347993	4.07964e-14
cg13298859	2	227223464	NA	NA	0.233321	0.20906	-0.0280532	1.46097e-12	0.204183	0.182546	-0.026346	1.59417e-11
cg20698862	7	19148542	NA	N_Shelf	0.149898	0.176731	0.0272805	1.4627e-12	0.154305	0.187956	0.032672	7.4157e-16
cg03349950	5	122448537	NA	N_Shelf	0.914486	0.927365	0.0128073	1.4658e-12	0.918768	0.929018	0.0100564	1.97584e-08
cg06320401	1	233881437	GNG4;GNG4	S_Shore	0.688905	0.718982	0.0303097	1.46611e-12	0.700882	0.727516	0.0274416	2.97733e-10
cg26104932	19	45424531	CNTD2	S_Shore	0.0628667	0.0748172	0.012296	1.46771e-12	0.0624275	0.0735628	0.0112	3.24963e-11
cg05057976	6	44803405	NA	S_Shore	0.89783	0.915771	0.0165592	1.46865e-12	0.894721	0.911953	0.0159526	3.61518e-10
cg03596167	11	118526151	ABCG4;ABCG4	S_Shore	0.587203	0.605856	0.0188351	1.4736e-12	0.605147	0.621892	0.0179552	2.32409e-10
cg27211198	1	3089777	PRDM16;PRDM16	N_Shelf	0.805167	0.821581	0.0172266	1.48831e-12	0.808433	0.818468	0.0111576	1.10013e-05
cg25309343	10	43018937	RASGEF1A	S_Shore	0.562296	0.599647	0.0307329	1.49084e-12	0.551628	0.588733	0.0303556	1.82983e-11
cg02609880	2	24087427	MFSD2B	S_Shore	0.644568	0.672375	0.0236847	1.49833e-12	0.636474	0.657707	0.0165704	3.61808e-07
cg16179969	16	49704357	NA	N_Shore	0.766201	0.796459	0.0279766	1.50686e-12	0.763334	0.785754	0.0192653	3.96273e-07
cg13721989	5	177525528	NA	Island	0.67964	0.714246	0.0318039	1.50722e-12	0.671868	0.705175	0.0294639	6.74791e-11
cg10084902	21	27259465	ADAMTS5	N_Shore	0.905845	0.919804	0.0124377	1.52308e-12	0.909192	0.920741	0.0106085	3.90005e-09
cg24530147	19	44133045	FBXO17;FBXO17	S_Shore	0.890191	0.903859	0.0129052	1.52672e-12	0.890566	0.903164	0.0122505	2.20614e-09
cg04485850	6	27633692	NA	NA	0.0943412	0.112826	0.0209386	1.52964e-12	0.102319	0.123531	0.0243913	2.58526e-14
cg26441877	5	77182755	NA	Island	0.653387	0.737063	0.0804157	1.53746e-12	0.652897	0.733407	0.0762793	4.1439e-12
cg02992596	4	170932944	NA	S_Shore	0.524966	0.564731	0.0364378	1.54926e-12	0.516244	0.561198	0.0431318	3.83642e-16
cg20994022	16	45160760	ANKRD26P1	NA	0.490098	0.518712	0.0281964	1.55403e-12	0.494149	0.521862	0.026074	1.69086e-10
cg27655507	7	98173137	NA	NA	0.695191	0.7326	0.0363696	1.55406e-12	0.690089	0.726177	0.0330968	4.83975e-10
cg12351310	16	3183553	NA	Island	0.817478	0.786487	-0.0328776	1.566e-12	0.824921	0.787981	-0.039027	2.00418e-16
cg17092956	17	8868753	NTN1	S_Shore	0.458937	0.518934	0.0637142	1.57282e-12	0.483164	0.533339	0.0546428	7.9777e-11
cg05627733	13	112670540	MCF2L	N_Shore	0.720903	0.689745	-0.0303032	1.58245e-12	0.718763	0.696488	-0.0216863	2.88009e-07
cg24733934	11	115733870	NA	NA	0.366026	0.397149	0.028302	1.58519e-12	0.380285	0.411783	0.0295998	1.89878e-13
cg26711820	17	8869176	NTN1	S_Shore	0.910372	0.929118	0.0190486	1.5912e-12	0.912608	0.929808	0.0179472	4.07534e-11
cg07252200	16	3019424	CCDC64B	N_Shore	0.469034	0.518117	0.0429278	1.59277e-12	0.438047	0.488042	0.0452918	1.60977e-13
cg02128086	2	73291650	NOTO	N_Shelf	0.954102	0.943143	-0.0106804	1.595e-12	0.951711	0.94342	-0.00756331	1.3027e-06
cg16880424	4	6123135	JAKMIP1;JAKMIP1	NA	0.868824	0.88563	0.0165507	1.5959e-12	0.874027	0.889427	0.0153486	4.02015e-11
cg06757187	14	105067299	TMEM121	Island	0.565648	0.60548	0.0389766	1.60156e-12	0.595866	0.622519	0.0273836	1.7377e-07
cg05613063	6	13819917	RANBP9	Island	0.0486059	0.0575376	0.00916171	1.61919e-12	0.0516647	0.0580565	0.00612159	1.54663e-05
cg20151401	1	202910179	LRRN2;LRRN2	NA	0.159148	0.135996	-0.0254705	1.63153e-12	0.151866	0.126961	-0.0272924	2.42519e-15
cg24442913	4	10068934	ZNF518B	S_Shore	0.83627	0.860149	0.0208749	1.63285e-12	0.835185	0.86355	0.0250297	3.87227e-16
cg05375443	6	33493034	CUTA;CUTA;CUTA;CUTA;CUTA	N_Shore	0.39098	0.363221	-0.0314096	1.64184e-12	0.367941	0.343597	-0.0295553	3.92581e-11
cg23158754	20	61753265	STMN3	N_Shore	0.519478	0.484296	-0.0361341	1.65547e-12	0.449681	0.408741	-0.040411	6.47873e-16
cg12673377	16	56389506	KIFC3;KIFC3;KIFC3	N_Shelf	0.524915	0.557308	0.0278441	1.66347e-12	0.511327	0.538009	0.0228476	4.51918e-09
cg08467103	14	103241593	XRCC3;XRCC3;XRCC3	NA	0.629963	0.659726	0.0282769	1.66795e-12	0.650846	0.661174	0.00911428	0.0220856
cg13435326	12	39372168	CNTN1;CNTN1	N_Shore	0.201153	0.166258	-0.0391741	1.67923e-12	0.119792	0.0932947	-0.0284772	2.52041e-11
cg09650488	4	6298530	NA	Island	0.15988	0.175955	0.0158088	1.68193e-12	0.174849	0.191155	0.0153639	6.68406e-13
cg16216407	18	33401824	NA	S_Shore	0.210114	0.233826	0.0279814	1.692e-12	0.238341	0.256699	0.0233338	1.48845e-08
cg18086416	7	100303769	TRIP6	S_Shore	0.698256	0.678554	-0.0261959	1.70799e-12	0.657807	0.642441	-0.0232596	2.17088e-09
cg05053440	2	25955040	ASXL2	Island	0.0237474	0.0194071	-0.00398462	1.72458e-12	0.0244495	0.0189481	-0.00435099	1.04061e-16
cg02116131	15	38517453	NA	S_Shore	0.618379	0.653698	0.0292909	1.73017e-12	0.596712	0.638522	0.0350318	6.8817e-15
cg02933909	1	47688140	NA	N_Shore	0.246326	0.279426	0.0348321	1.73065e-12	0.245207	0.280962	0.0354287	4.87997e-13
cg10935723	19	10451162	NA	S_Shore	0.0974487	0.112409	0.0152731	1.7366e-12	0.0946833	0.109985	0.0153753	1.66857e-13
cg00176863	8	144241750	NA	S_Shelf	0.296317	0.331393	0.0351408	1.74112e-12	0.285342	0.322373	0.036652	1.59487e-13
cg10612259	22	44749308	WNT7B	N_Shore	0.0669686	0.0839384	0.0151879	1.75618e-12	0.0691111	0.0838493	0.0130722	7.27554e-10
cg14700230	6	30203320	NA	Island	0.555957	0.601845	0.0390461	1.75827e-12	0.554229	0.598136	0.0367583	8.77868e-12
cg00475509	1	46771935	NA	S_Shore	0.131852	0.145889	0.0138069	1.75996e-12	0.126516	0.145335	0.0183997	1.70998e-19
cg23812775	3	12211303	NA	NA	0.300114	0.2689	-0.0360376	1.76803e-12	0.289722	0.253434	-0.0394252	4.06186e-15
cg20790798	5	41545833	PLCXD3	Island	0.172552	0.209609	0.036815	1.79079e-12	0.176947	0.213776	0.0386016	1.15578e-12
cg14834925	13	50925380	INTS6;INTS6;INTS6	Island	0.0302442	0.0351277	0.00498139	1.80443e-12	0.0321024	0.0353148	0.00294128	9.74501e-05
cg05702052	10	99328178	ANKRD2;ANKRD2	Island	0.745714	0.781322	0.0388336	1.8117e-12	0.757111	0.785966	0.0345301	4.29134e-11
cg24298476	6	29904330	HLA-G	Island	0.0571843	0.0682135	0.0102257	1.82106e-12	0.0610322	0.073937	0.0123819	2.89937e-17
cg01195404	19	17573768	UNC13A	N_Shelf	0.335958	0.372251	0.0321348	1.85463e-12	0.325244	0.363401	0.0344588	1.15609e-14
cg03490759	16	3355078	NA	Island	0.212496	0.167438	-0.0417923	1.86414e-12	0.215813	0.173879	-0.0401796	1.02158e-11
cg12269535	7	51353223	COBL	S_Shore	0.466541	0.486686	0.0207584	1.86543e-12	0.485029	0.502213	0.0178859	1.2374e-10
cg06908460	2	113765402	LOC440839	Island	0.0893769	0.11436	0.0224612	1.87862e-12	0.0893208	0.110724	0.0199205	5.47292e-10
cg05450667	17	57570124	NA	Island	0.640797	0.658916	0.0165714	1.88212e-12	0.649606	0.658464	0.0088415	0.000173234
cg04391540	2	202192401	ALS2CR11;ALS2CR11;ALS2CR11;ALS2CR11	S_Shore	0.828758	0.84256	0.0129225	1.88816e-12	0.83136	0.844781	0.0119438	4.61403e-10
cg26267340	6	106880865	ATG5	S_Shore	0.899583	0.919533	0.0202715	1.89177e-12	0.89799	0.920101	0.021849	7.04207e-14
cg18394854	1	25631191	TMEM57	S_Shore	0.190839	0.167197	-0.0254609	1.90124e-12	0.164313	0.148131	-0.0187868	6.24835e-09
cg00678539	6	117192733	FAM162B	Island	0.0415164	0.0492186	0.00754034	1.91186e-12	0.0472719	0.0558723	0.00892457	2.10081e-14
cg13895343	2	74604212	DQX1	NA	0.397934	0.444008	0.0392232	1.92025e-12	0.370917	0.41892	0.0447346	1.18846e-15
cg19188612	6	30961237	DDR1;DDR1	S_Shore	0.464084	0.494929	0.0260909	1.92245e-12	0.446618	0.480711	0.0289908	2.05368e-14
cg22272282	17	44040352	HOXB7	Island	0.353914	0.435055	0.0787656	1.93887e-12	0.435615	0.521977	0.07647	4.17208e-13
cg01781617	12	50971488	KRT81	Island	0.845473	0.869411	0.0233708	1.94607e-12	0.855025	0.875374	0.0189569	1.54775e-09
cg01604592	5	1902983	NA	N_Shore	0.671416	0.630059	-0.044066	1.9499e-12	0.679728	0.629396	-0.0516342	1.36034e-16
cg16342298	14	102744025	NA	Island	0.352702	0.368684	0.0195108	1.96539e-12	0.377584	0.397246	0.0221022	8.65786e-16
cg19461519	19	1542035	MBD3	N_Shore	0.588681	0.567673	-0.0243935	1.96758e-12	0.575346	0.55732	-0.0225031	5.71941e-11
cg03401114	7	73305333	RFC2;RFC2	N_Shore	0.515979	0.49162	-0.028139	1.96826e-12	0.500718	0.482314	-0.0237633	2.5778e-09
cg03465499	8	48220122	NA	S_Shore	0.678417	0.700413	0.0179155	1.98007e-12	0.674265	0.698238	0.020851	9.95934e-16
cg00516481	15	81765339	NA	NA	0.589736	0.617297	0.0234438	1.98901e-12	0.578175	0.605427	0.0213839	8.29713e-10
cg09373015	6	106536303	NA	Island	0.0743721	0.0855658	0.0104442	2.01198e-12	0.0890441	0.100116	0.010182	1.11364e-10
cg26633084	17	72044834	CYGB	N_Shore	0.751744	0.767847	0.0172539	2.0178e-12	0.761079	0.774414	0.0145689	7.13171e-11
cg05227350	19	62322029	USP29	N_Shore	0.761261	0.783415	0.0219719	2.02818e-12	0.765632	0.785113	0.0187392	6.38186e-09
cg25399352	15	81471877	C15orf40;C15orf40;C15orf40;C15orf40;C15orf40;C15orf40;C15orf40	S_Shore	0.348824	0.381301	0.0361374	2.03222e-12	0.367462	0.396123	0.0327746	8.38779e-11
cg11826726	1	111017910	KCNA3	Island	0.901563	0.913905	0.0117811	2.03366e-12	0.907021	0.91886	0.0111411	3.38075e-12
cg12462720	19	62394192	ZNF264	N_Shore	0.539848	0.567198	0.0252624	2.03429e-12	0.538886	0.567174	0.0268525	3.61235e-13
cg13600622	6	31615836	BAT1;BAT1	N_Shore	0.146766	0.132504	-0.0157527	2.03777e-12	0.139158	0.131344	-0.0101607	2.12579e-06
cg12432980	3	48669538	CELSR3	Island	0.644525	0.685372	0.04072	2.04276e-12	0.653284	0.687912	0.034733	1.88319e-09
cg24773560	16	3150067	NA	S_Shore	0.252066	0.208246	-0.0422471	2.04999e-12	0.270125	0.224519	-0.0434706	9.67615e-14
cg06689045	2	241260604	NA	Island	0.390609	0.341049	-0.0485789	2.05056e-12	0.402162	0.347147	-0.053896	4.75016e-15
cg13557773	9	79391604	GNA14	NA	0.830924	0.854344	0.0264707	2.05436e-12	0.821419	0.852166	0.0352201	2.67964e-19
cg03591606	10	99328064	ANKRD2;ANKRD2	Island	0.734687	0.775856	0.0436322	2.05582e-12	0.751766	0.78104	0.0331935	3.13667e-08
cg02930432	3	195497439	NA	Island	0.314056	0.36233	0.0436837	2.05733e-12	0.288943	0.330159	0.0369193	1.19538e-09
cg27412975	15	94713743	NA	S_Shore	0.508263	0.531613	0.0244072	2.05783e-12	0.519606	0.53275	0.0145611	6.85126e-05
cg01794929	17	39652967	UBTF;UBTF	Island	0.0159476	0.0206639	0.00524372	2.05987e-12	0.0170549	0.0209062	0.00403579	7.31731e-07
cg21248274	19	1015017	ABCA7	Island	0.951	0.933428	-0.017409	2.06258e-12	0.94967	0.93339	-0.0157114	2.00472e-10
cg05204104	12	34254854	NA	NA	0.645916	0.668005	0.0171143	2.06457e-12	0.643707	0.66473	0.0174072	1.47147e-11
cg10059324	3	72979358	SHQ1	N_Shore	0.0503932	0.0413023	-0.00950007	2.06488e-12	0.0431591	0.0364893	-0.006904	2.56013e-08
cg13514324	14	99058529	CCDC85C	NA	0.763184	0.790055	0.0223206	2.07184e-12	0.756701	0.78321	0.0215966	1.55475e-11
cg00919077	2	74522883	RTKN	Island	0.184793	0.22599	0.0388753	2.07195e-12	0.155209	0.199285	0.0410114	9.62403e-16
cg11003530	19	12693212	TNPO2;TNPO2;TNPO2	Island	0.154676	0.127705	-0.0311389	2.117e-12	0.145154	0.118353	-0.0303863	1.00198e-13
cg16555505	3	55531237	ERC2	NA	0.802716	0.749689	-0.0517628	2.13895e-12	0.802523	0.763341	-0.0377452	1.37636e-08
cg20314918	19	1015218	ABCA7	Island	0.909829	0.872408	-0.0399856	2.14307e-12	0.901646	0.8704	-0.0347968	2.56778e-09
cg13810727	3	130828978	NA	Island	0.0959828	0.10675	0.0109575	2.16287e-12	0.0959657	0.107219	0.0126126	1.89632e-14
cg00054210	4	159812756	ETFDH;ETFDH;C4orf46	Island	0.0103207	0.012057	0.00165161	2.16374e-12	0.0107564	0.0121964	0.00134155	3.37183e-09
cg01072498	3	130385967	CNBP;CNBP;CNBP;CNBP;CNBP;CNBP	S_Shore	0.0995736	0.0913148	-0.00906169	2.17165e-12	0.0922431	0.0858192	-0.00682537	7.083e-09
cg09096555	19	2850864	ZNF57	N_Shore	0.967323	0.972324	0.00468826	2.1734e-12	0.967459	0.971492	0.00372206	1.14902e-07
cg13300282	2	170333725	NA	Island	0.20985	0.253137	0.0455344	2.18328e-12	0.197704	0.243351	0.0459276	1.9515e-13
cg05339588	2	242492673	NA	Island	0.552033	0.497886	-0.0598111	2.19883e-12	0.542048	0.475104	-0.070204	6.3606e-16
cg15851904	2	172682981	NA	S_Shore	0.116618	0.140562	0.0268039	2.20154e-12	0.137854	0.158912	0.0264928	4.88148e-11
cg13043300	16	29929197	DOC2A	N_Shore	0.30288	0.338121	0.0305696	2.20368e-12	0.299692	0.33484	0.0323464	6.678e-13
cg11911689	4	81324399	PRDM8	Island	0.00597756	0.00726506	0.00144804	2.20742e-12	0.00631604	0.0076022	0.00149984	2.33206e-05
cg22439241	10	18470418	CACNB2;CACNB2;CACNB2;CACNB2;CACNB2;CACNB2	S_Shore	0.0909782	0.0639404	-0.0297709	2.21562e-12	0.0936297	0.0649761	-0.0298193	2.95075e-13
cg26010879	6	90654061	NA	Island	0.43937	0.470858	0.0308245	2.21689e-12	0.44393	0.474412	0.0304111	6.11176e-12
cg01308968	17	44031214	LOC404266;LOC404266;LOC404266;LOC404266;HOXB6;LOC404266	S_Shore	0.39298	0.352679	-0.0454577	2.22046e-12	0.340301	0.305552	-0.0393854	4.28805e-10
cg05161119	19	55916339	NA	S_Shore	0.564884	0.590516	0.0236411	2.24416e-12	0.560041	0.584725	0.0217177	1.47758e-11
cg04840290	6	30968845	DDR1;DDR1;DDR1	NA	0.797106	0.820109	0.0236216	2.2484e-12	0.803273	0.823248	0.0196388	1.4017e-06
cg02615582	19	13127738	NA	Island	0.00894766	0.01034	0.00159229	2.25787e-12	0.00957385	0.0106164	0.00135739	3.03857e-08
cg07723510	2	91140049	NA	N_Shore	0.682173	0.6619	-0.0247518	2.26636e-12	0.67991	0.659042	-0.0241925	8.54542e-12
cg03472880	10	103013402	NA	NA	0.427759	0.465958	0.0338187	2.26757e-12	0.410482	0.449073	0.0317647	2.53858e-11
cg25202302	1	181022787	NA	N_Shelf	0.379351	0.40056	0.0199918	2.27404e-12	0.371141	0.393574	0.0202453	2.80307e-12
cg16530165	3	187986221	MIR1248;EIF4A2;SNORA81	S_Shore	0.0758315	0.0620753	-0.0144534	2.27538e-12	0.0701734	0.0587993	-0.0125981	5.60987e-11
cg22222281	17	57570981	NA	Island	0.190101	0.2318	0.0388071	2.30445e-12	0.19192	0.231537	0.0389616	2.40145e-12
cg09931783	15	81745250	BNC1	S_Shore	0.172676	0.199472	0.0245444	2.31504e-12	0.170483	0.204743	0.0318741	7.30322e-20
cg18896979	19	57243430	ZNF432	N_Shore	0.0560875	0.0422883	-0.0147352	2.31692e-12	0.0538544	0.0421401	-0.0122436	2.72204e-09
cg12406703	19	60664769	ISOC2;ISOC2;ISOC2;ISOC2;ISOC2;ISOC2	Island	0.0321965	0.0178348	-0.015834	2.32185e-12	0.0319071	0.0176064	-0.0154206	5.86459e-13
cg00881300	12	127988210	GLT1D1	NA	0.936532	0.924365	-0.0109419	2.34998e-12	0.930546	0.919602	-0.00966789	7.86029e-08
cg10218546	10	88285366	NA	Island	0.205464	0.235415	0.0267452	2.35252e-12	0.205191	0.237087	0.0295663	1.13296e-15
cg20373401	1	68028749	GNG12	NA	0.479797	0.458648	-0.0242616	2.37924e-12	0.43578	0.418174	-0.0195265	1.46647e-07
cg03522132	3	50350549	RASSF1;RASSF1;RASSF1;RASSF1	Island	0.0323194	0.025712	-0.00615788	2.39231e-12	0.0403043	0.0301249	-0.00954786	4.56704e-17
cg00821310	17	24337625	SEZ6;SEZ6	S_Shore	0.242814	0.272571	0.0258246	2.39849e-12	0.247689	0.28139	0.03021	8.76817e-16
cg22052514	2	65447412	SPRED2;SPRED2;SPRED2	NA	0.0858518	0.0611848	-0.0247921	2.41925e-12	0.0864051	0.0591512	-0.0271001	4.17336e-16
cg13708016	2	10360287	HPCAL1;HPCAL1	Island	0.0434389	0.048823	0.00631501	2.41944e-12	0.0461188	0.0498411	0.00441835	2.20362e-06
cg17816637	3	45611229	LIMD1	S_Shore	0.464855	0.438013	-0.0329325	2.42226e-12	0.433941	0.408647	-0.0306515	1.64236e-11
cg10146402	2	223635690	NA	NA	0.599057	0.572528	-0.0348052	2.42391e-12	0.549785	0.539277	-0.0191057	0.000139448
cg23591869	3	193611970	FGF12	S_Shore	0.917759	0.930687	0.013323	2.4355e-12	0.920039	0.932799	0.013206	1.00985e-13
cg26952936	11	73700412	P4HA3	S_Shore	0.050637	0.0581435	0.00776203	2.44848e-12	0.0520399	0.0570863	0.00475847	3.03444e-06
cg19197440	6	27293655	NA	NA	0.736118	0.806251	0.0698772	2.46147e-12	0.737604	0.805471	0.0665778	6.81264e-12
cg23323671	2	54789424	NA	NA	0.108348	0.135043	0.0249768	2.47005e-12	0.112819	0.137211	0.023619	2.7817e-11
cg16510278	4	1399174	NA	Island	0.841423	0.816358	-0.0246794	2.48022e-12	0.84289	0.821392	-0.0208607	2.81515e-08
cg17936572	2	20511468	RHOB;RHOB	Island	0.561415	0.597287	0.0308715	2.49239e-12	0.56358	0.606856	0.0383875	7.61227e-18
cg01767631	12	119316904	NA	N_Shelf	0.0295408	0.037948	0.00763973	2.50022e-12	0.0266486	0.0341185	0.00714176	2.01525e-13
cg26116495	2	65447525	SPRED2;SPRED2	NA	0.0627498	0.0417099	-0.0206398	2.5345e-12	0.065244	0.0454613	-0.0200384	4.28876e-11
cg13925011	4	47650768	CNGA1;CNGA1	NA	0.836252	0.860349	0.0238118	2.53653e-12	0.836465	0.857005	0.0204444	2.04984e-09
cg21708738	16	65513374	RRAD;RRAD	N_Shore	0.767561	0.791077	0.0206222	2.55084e-12	0.770127	0.788919	0.0171339	7.60228e-09
cg08745665	5	115206663	ATG12;AP3S1	S_Shore	0.204262	0.184582	-0.0214202	2.55793e-12	0.188033	0.174776	-0.0164233	1.99479e-08
cg21229184	11	82122104	FAM181B	Island	0.138646	0.150216	0.0131309	2.56046e-12	0.14909	0.161749	0.0140724	3.43909e-13
cg18068140	1	6223987	NA	N_Shore	0.41696	0.447727	0.0296852	2.58458e-12	0.433106	0.468726	0.0347115	6.43748e-16
cg08634357	6	27386657	POM121L2	N_Shore	0.796243	0.811711	0.0149957	2.59702e-12	0.797774	0.809151	0.0113912	4.35985e-07
cg14354168	6	140736866	NA	NA	0.869214	0.879873	0.0102108	2.60758e-12	0.867188	0.877919	0.0107049	5.29082e-16
cg08387551	5	149526884	CDX1	Island	0.147061	0.181893	0.0363529	2.61214e-12	0.1595	0.187873	0.0316707	4.52867e-11
cg06790825	15	32874220	ACTC1	NA	0.157983	0.184505	0.027448	2.61991e-12	0.164718	0.194085	0.0312358	2.06828e-15
cg13917662	1	245748204	NA	Island	0.487459	0.531559	0.0403535	2.62869e-12	0.491303	0.531846	0.0365604	4.0547e-10
cg12182937	8	145672000	FOXH1;FOXH1	N_Shore	0.734799	0.778485	0.0454683	2.63035e-12	0.767499	0.803258	0.0386152	2.69095e-10
cg24149528	11	27784492	NA	NA	0.780193	0.810647	0.027615	2.65972e-12	0.781308	0.807847	0.0249157	7.28445e-10
cg13382100	6	32837801	HLA-DQB2	Island	0.78646	0.825426	0.0366149	2.67887e-12	0.790053	0.827802	0.0357492	3.13663e-12
cg14410589	8	37677606	NA	Island	0.558356	0.585267	0.0303313	2.68447e-12	0.577068	0.598617	0.0253098	2.83067e-09
cg17450733	2	236787596	ASB18	N_Shore	0.555365	0.582707	0.0293899	2.70779e-12	0.568531	0.589558	0.0226322	4.59077e-08
cg00433406	2	130061675	NA	Island	0.604841	0.66872	0.0579273	2.73224e-12	0.619776	0.675347	0.0504098	3.06996e-10
cg10196558	14	87858096	KCNK10;KCNK10	N_Shore	0.128905	0.15119	0.0209417	2.73519e-12	0.128046	0.151835	0.0216435	8.09194e-14
cg06421590	8	27506196	NA	S_Shore	0.103175	0.127868	0.0246294	2.73905e-12	0.102693	0.124939	0.0232822	3.17834e-11
cg00313750	7	157243440	PTPRN2;PTPRN2;PTPRN2	Island	0.689282	0.659835	-0.0320173	2.74274e-12	0.686732	0.654976	-0.0338076	3.20953e-13
cg07912416	1	174585021	NA	NA	0.941826	0.93254	-0.00876774	2.74698e-12	0.939399	0.932747	-0.00690324	2.35175e-08
cg09704401	5	155086660	NA	N_Shore	0.750176	0.776223	0.025197	2.75033e-12	0.755039	0.775215	0.0177817	1.96675e-07
cg07472704	1	2352263	NA	S_Shelf	0.690587	0.727142	0.0327088	2.79504e-12	0.679638	0.711479	0.0275031	1.11379e-08
cg16593917	12	118078837	SRRM4	S_Shelf	0.912429	0.884368	-0.028194	2.79947e-12	0.919233	0.894981	-0.0234331	4.47626e-10
cg12342675	2	74522888	RTKN	Island	0.298918	0.340175	0.0386168	2.8164e-12	0.261143	0.305135	0.0398369	2.7445e-14
cg00843236	14	28310743	C14orf23;C14orf23	N_Shelf	0.108252	0.129185	0.0231757	2.82497e-12	0.123473	0.126779	0.00597717	0.0641755
cg26331343	1	144126798	HFE2;HFE2;HFE2;HFE2	Island	0.0331385	0.0424139	0.00904899	2.8444e-12	0.0367458	0.0470019	0.0105907	6.92383e-13
cg05029558	19	59183067	NA	N_Shelf	0.57352	0.59685	0.0214675	2.85562e-12	0.56326	0.585154	0.0193457	1.15977e-09
cg06489965	1	3682355	LOC388588	S_Shelf	0.278532	0.30164	0.0239842	2.86444e-12	0.281361	0.305828	0.0229402	2.18604e-11
cg04284140	16	67039044	SMPD3	Island	0.423533	0.371284	-0.0483744	2.86805e-12	0.420211	0.363436	-0.0532915	1.43631e-14
cg02484210	6	85528692	TBX18	N_Shore	0.378849	0.403968	0.0277912	2.89182e-12	0.397776	0.417756	0.0222479	5.9706e-09
cg07063883	13	112704213	MCF2L;MCF2L	Island	0.256825	0.223136	-0.0348355	2.89593e-12	0.217168	0.194361	-0.0258889	6.40149e-08
cg19725903	6	31616085	BAT1;BAT1	N_Shore	0.356383	0.325165	-0.0345198	2.89688e-12	0.336637	0.3168	-0.0239667	2.53879e-07
cg25318971	1	226725269	NA	N_Shore	0.639089	0.587075	-0.0518569	2.9012e-12	0.638385	0.5855	-0.0544578	4.54624e-13
cg08335767	2	220008486	SPEG	Island	0.877995	0.88858	0.0101839	2.90624e-12	0.878882	0.890534	0.0112366	6.38708e-15
cg06343355	1	91784996	NA	Island	0.867561	0.904041	0.0316438	2.92248e-12	0.860898	0.899025	0.0318221	4.58708e-12
cg15040157	17	68010012	NA	NA	0.311789	0.343025	0.0265464	2.93129e-12	0.300587	0.332634	0.0269785	4.24615e-13
cg17884843	2	72943857	NA	S_Shore	0.794275	0.814288	0.0175922	2.94427e-12	0.793253	0.812836	0.0170406	1.42218e-10
cg04921109	18	74423888	NA	Island	0.778878	0.736034	-0.0456553	2.9484e-12	0.791406	0.735516	-0.0561295	1.43235e-17
cg13003054	19	19486264	TSSK6;TSSK6	Island	0.144186	0.175504	0.0291012	2.98983e-12	0.164443	0.195691	0.0288056	9.99325e-12
cg06055763	19	8580501	ADAMTS10	Island	0.0476569	0.0551902	0.00755078	2.99406e-12	0.0544559	0.0595323	0.00631028	1.12112e-06
cg23330450	16	161811	HBA2	N_Shore	0.562591	0.614891	0.0534775	3.00257e-12	0.556696	0.60945	0.0527465	1.46821e-12
cg22481770	2	98804972	C2orf55	Island	0.936617	0.947937	0.0114024	3.015e-12	0.939175	0.948597	0.00998677	3.35487e-10
cg21094405	11	65818673	TMEM151A	Island	0.84606	0.867593	0.0197224	3.01983e-12	0.840642	0.861914	0.0189651	9.86273e-12
cg16899498	1	3124280	PRDM16;PRDM16	NA	0.525029	0.551134	0.0262623	3.02045e-12	0.539577	0.55941	0.0199553	6.54745e-07
cg24769849	13	113369642	GRK1;GRK1	NA	0.748645	0.768606	0.0178356	3.03989e-12	0.75662	0.776205	0.0183573	8.27129e-14
cg14476397	19	6485936	TNFSF9	Island	0.939367	0.953163	0.0109371	3.06114e-12	0.933824	0.948654	0.0122734	3.84197e-13
cg00462672	16	53103881	NA	NA	0.622097	0.648974	0.0247316	3.07384e-12	0.633604	0.660459	0.0255822	2.40618e-11
cg14167415	10	102481721	NA	S_Shore	0.957449	0.96374	0.00559568	3.08212e-12	0.964457	0.968797	0.00414412	1.04926e-12
cg08705406	5	180579360	NA	Island	0.856782	0.873939	0.0148486	3.09409e-12	0.86191	0.876541	0.0112666	1.01316e-07
cg01791034	6	30083218	HLA-J;NCRNA00171	Island	0.15044	0.166584	0.0203079	3.0949e-12	0.15499	0.167954	0.0158749	3.66078e-08
cg19188306	19	50196135	RELB	N_Shore	0.655152	0.680235	0.0262771	3.10479e-12	0.652483	0.680038	0.0288552	7.03039e-14
cg13088556	6	34197328	GRM4	NA	0.780742	0.796635	0.0155214	3.11536e-12	0.788008	0.80221	0.0135769	1.04314e-10
cg21565823	8	1309134	NA	S_Shore	0.749979	0.689962	-0.0666047	3.12254e-12	0.757346	0.690273	-0.068769	2.13169e-13
cg20892847	1	44962884	C1orf228	Island	0.967011	0.97372	0.00637135	3.13668e-12	0.966042	0.973153	0.00684181	1.79392e-11
cg21241823	6	29091143	NA	N_Shore	0.817057	0.782648	-0.0336591	3.13831e-12	0.812954	0.778556	-0.0338929	3.14225e-12
cg11563860	10	26542148	NA	S_Shore	0.420067	0.44183	0.0224122	3.14987e-12	0.424251	0.446948	0.0213867	2.51087e-11
cg06989610	12	101879253	NA	S_Shelf	0.132455	0.151744	0.018083	3.15128e-12	0.141046	0.153834	0.0105641	3.31456e-05
cg04137702	17	26926502	MIR365-2	NA	0.693531	0.673317	-0.0275332	3.16383e-12	0.684884	0.672396	-0.0176302	8.04275e-06
cg18973101	2	219535438	NA	N_Shore	0.436817	0.477564	0.040451	3.17383e-12	0.434278	0.481979	0.0484056	7.38794e-18
cg06910925	8	22188904	PIWIL2;PIWIL2	Island	0.816358	0.84851	0.0308629	3.20108e-12	0.820985	0.849704	0.0284354	4.84232e-11
cg22851420	1	146248451	NA	N_Shore	0.513454	0.580434	0.0642348	3.20153e-12	0.540732	0.592916	0.0497267	8.49059e-09
cg19307939	15	97366477	LOC145814;LOC145814	NA	0.878927	0.89638	0.0167625	3.20476e-12	0.878014	0.893111	0.0148052	5.08303e-10
cg12024822	1	58814701	TACSTD2	Island	0.0201918	0.0259988	0.00589321	3.22019e-12	0.0208104	0.0265439	0.00571688	1.75606e-12
cg21361322	4	48181073	SLC10A4	Island	0.029889	0.0342998	0.0047506	3.22404e-12	0.0388536	0.0428273	0.00494511	3.16809e-09
cg14271729	7	19149756	NA	N_Shore	0.403912	0.437505	0.0306847	3.22468e-12	0.401878	0.443048	0.0368675	6.02112e-16
cg10272176	18	74367360	NA	Island	0.851153	0.8198	-0.0320611	3.24441e-12	0.855638	0.820641	-0.0362349	3.63577e-16
cg16443148	9	132726290	ABL1;ABL1	N_Shore	0.52343	0.491723	-0.0334236	3.27915e-12	0.514195	0.486014	-0.03157	6.38508e-11
cg12403142	12	13045985	HTR7P;HEBP1	Island	0.164399	0.188314	0.0264211	3.29268e-12	0.195895	0.218521	0.0268128	1.662e-11
cg22576236	1	47655523	FOXE3	Island	0.254609	0.275368	0.0195186	3.29719e-12	0.271196	0.303549	0.0306042	2.84699e-24
cg20678082	2	219354560	CYP27A1	N_Shore	0.0182136	0.0223656	0.00431318	3.29738e-12	0.0178812	0.0207876	0.00303943	3.86416e-09
cg24733126	5	141042086	ARAP3	NA	0.0152477	0.0186007	0.00304717	3.3034e-12	0.0158766	0.0186401	0.00252355	2.40996e-09
cg00940977	2	21120465	APOB	Island	0.358302	0.4054	0.0473284	3.3186e-12	0.356769	0.403373	0.0441738	4.49054e-11
cg12133451	17	45319663	NA	N_Shelf	0.553013	0.583419	0.0256194	3.32565e-12	0.539304	0.570113	0.0241861	6.8359e-11
cg15043935	8	33576497	DUSP26	Island	0.035068	0.040361	0.00498257	3.33273e-12	0.0337875	0.0385664	0.00456162	6.53314e-15
cg02635932	6	17390512	RBM24;RBM24;RBM24	S_Shore	0.0575994	0.0678857	0.00915292	3.36727e-12	0.0542777	0.062732	0.00751915	1.45178e-10
cg04536829	19	45424602	CNTD2	S_Shore	0.075556	0.0866451	0.0119678	3.39898e-12	0.0799125	0.0883906	0.00959215	2.93296e-08
cg02394686	7	44152511	GCK;GCK;GCK	Island	0.0659691	0.0804427	0.0162689	3.43107e-12	0.0759048	0.0879619	0.0150309	3.81007e-09
cg10605681	10	1965631	NA	NA	0.884104	0.907637	0.0219905	3.43646e-12	0.890159	0.909598	0.0186152	1.18899e-09
cg18115407	5	110090283	TMEM232	NA	0.209515	0.273385	0.0676702	3.4676e-12	0.204713	0.271943	0.070505	4.67907e-13
cg22704696	12	52305574	ATF7;ATF7	N_Shore	0.581933	0.566189	-0.0201512	3.48099e-12	0.559064	0.546353	-0.0170976	5.93526e-09
cg18408783	1	226462379	OBSCN;OBSCN	N_Shelf	0.784043	0.806481	0.0215613	3.502e-12	0.794843	0.813515	0.0177206	1.44588e-09
cg23395310	20	55338282	SPO11;SPO11;SPO11;SPO11	Island	0.820875	0.839457	0.0177457	3.539e-12	0.825012	0.84189	0.0167078	6.76175e-11
cg16899036	19	55888566	SHANK1	N_Shore	0.035409	0.0279974	-0.00735977	3.5631e-12	0.0370837	0.02817	-0.00922079	2.85132e-17
cg21399703	16	33871701	MIR1826	N_Shore	0.648685	0.683207	0.0364164	3.56593e-12	0.648182	0.685708	0.0377505	1.14693e-13
cg20102280	6	32838018	HLA-DQB2	S_Shore	0.951799	0.960256	0.00829047	3.58179e-12	0.954346	0.960744	0.00594888	3.7125e-08
cg03771840	1	1158295	SDF4;SDF4;B3GALT6	Island	0.974002	0.96549	-0.00838573	3.58395e-12	0.974745	0.966804	-0.00824293	2.37749e-14
cg19450111	8	23317912	LOXL2	S_Shore	0.267438	0.289346	0.0180468	3.5948e-12	0.264996	0.288844	0.0207462	1.01221e-15
cg24523948	12	52008483	SP7	S_Shelf	0.82842	0.845702	0.0149688	3.60512e-12	0.825688	0.842184	0.0139712	4.34046e-10
cg13781414	1	29324300	TMEM200B	Island	0.543574	0.576266	0.0295964	3.61215e-12	0.546961	0.583875	0.0331071	5.07807e-16
cg11204212	1	148087792	HIST2H2AA4;HIST2H2AA3	N_Shore	0.105347	0.0897361	-0.0157234	3.62926e-12	0.104242	0.0876477	-0.0161703	8.10224e-13
cg23848052	3	139635860	ESYT3	N_Shore	0.227375	0.249984	0.0203297	3.63275e-12	0.226595	0.253693	0.0254342	2.77348e-17
cg07504200	19	53389534	NA	N_Shore	0.665115	0.714083	0.0492952	3.64664e-12	0.676045	0.723339	0.0474764	6.88032e-12
cg05778996	3	140246542	PRR23C	Island	0.685594	0.727503	0.0396412	3.64731e-12	0.688603	0.72822	0.0351721	1.17768e-09
cg03202564	5	110090242	TMEM232;TMEM232	NA	0.171039	0.210838	0.0413142	3.67445e-12	0.171463	0.212256	0.0446263	2.6146e-13
cg21944224	19	60185823	NLRP2	Island	0.849972	0.867384	0.0154037	3.6802e-12	0.842882	0.861798	0.0163368	1.11708e-12
cg13668490	8	53640606	FAM150A	Island	0.223901	0.239544	0.0186107	3.70398e-12	0.224776	0.23911	0.0143076	2.9444e-08
cg24005685	6	29632096	UBD	S_Shelf	0.957413	0.964596	0.00628229	3.76724e-12	0.956527	0.964141	0.00675314	1.48025e-13
cg07421287	7	24764311	DFNA5;DFNA5;DFNA5	S_Shore	0.37801	0.42274	0.0393219	3.82141e-12	0.358019	0.400208	0.0362656	2.51305e-10
cg17733447	20	44472790	NA	S_Shelf	0.796442	0.819916	0.0234149	3.82325e-12	0.794799	0.812994	0.0169386	4.36935e-07
cg01811796	20	43886040	TNNC2	Island	0.210832	0.233151	0.0242532	3.84492e-12	0.220329	0.245162	0.0253295	2.29415e-13
cg03457195	6	30203174	NA	Island	0.322108	0.372665	0.0459485	3.85974e-12	0.320939	0.376482	0.0510348	3.36125e-16
cg11837402	12	56299591	SLC26A10	Island	0.121645	0.139043	0.016073	3.86623e-12	0.124426	0.144427	0.0185626	7.6587e-14
cg17179881	1	51582925	TTC39A	Island	0.479446	0.508473	0.0254618	3.86742e-12	0.475928	0.506433	0.0263264	7.95519e-13
cg14357089	19	43800916	MAP4K1;EIF3K;MAP4K1	N_Shore	0.0365453	0.0427362	0.0060612	3.87066e-12	0.0343424	0.0403466	0.00603872	1.36411e-12
cg08580836	2	174585812	NA	Island	0.0548004	0.069535	0.0145989	3.87602e-12	0.0578949	0.0712432	0.013789	1.65328e-10
cg22502625	2	175060143	GPR155;GPR155	Island	0.0301555	0.0348444	0.00407433	3.89957e-12	0.030794	0.0349077	0.00357418	3.12739e-09
cg26266099	9	40781476	ZNF658	N_Shore	0.17327	0.151715	-0.0226447	3.9046e-12	0.151465	0.137079	-0.0160179	9.95389e-08
cg11858450	3	51964732	GPR62	N_Shore	0.501024	0.524984	0.0214717	3.91858e-12	0.517203	0.537309	0.0176923	1.88882e-08
cg16092017	10	43019076	RASGEF1A	S_Shore	0.209601	0.247001	0.0321439	3.9415e-12	0.200317	0.238421	0.0332244	1.17164e-13
cg11801727	19	1191536	ATP5D;ATP5D	Island	0.0244348	0.0284468	0.00410481	3.96288e-12	0.0250469	0.029193	0.00377408	6.10597e-09
cg01613691	8	9792306	NA	N_Shore	0.738256	0.767692	0.0279093	3.96735e-12	0.740902	0.765246	0.0216111	4.56721e-08
cg18254983	9	124321048	OR1J4	NA	0.750531	0.710746	-0.040396	3.99263e-12	0.751026	0.70988	-0.0418838	3.67211e-14
cg02599361	2	175303821	NA	S_Shore	0.909272	0.920702	0.0106283	4.00064e-12	0.908314	0.91911	0.0101704	1.43447e-11
cg06329735	19	56377059	NA	Island	0.932359	0.916944	-0.0183975	4.00384e-12	0.930072	0.915135	-0.0173545	2.6519e-10
cg11967480	10	57059307	NA	N_Shore	0.754585	0.781197	0.027023	4.00446e-12	0.7527	0.777435	0.0252114	3.49242e-11
cg25456593	19	60692013	SSC5D	N_Shore	0.845332	0.870936	0.0232468	4.00633e-12	0.849212	0.875872	0.0256053	5.49569e-14
cg22744818	19	7832591	EVI5L;EVI5L	Island	0.692194	0.714851	0.0210336	4.01961e-12	0.703363	0.722043	0.0180872	2.38807e-09
cg15744005	11	43561845	NA	S_Shelf	0.317224	0.345834	0.0300887	4.04102e-12	0.324918	0.357898	0.0326185	2.37372e-13
cg07026636	7	100516132	TRIM56	N_Shelf	0.313936	0.285034	-0.0344296	4.05485e-12	0.265467	0.242537	-0.0291086	5.29442e-10
cg08545129	19	12773244	PRDX2;PRDX2	Island	0.034642	0.0305059	-0.00443287	4.05545e-12	0.0313151	0.0286721	-0.00269043	1.32644e-05
cg08804111	11	14950973	CALCA;CALCA;CALCA	N_Shore	0.477671	0.504637	0.0233227	4.05678e-12	0.463079	0.488753	0.0206776	6.66946e-10
cg13707224	19	18567136	CRLF1	Island	0.745342	0.772775	0.028107	4.05929e-12	0.763731	0.785184	0.0245945	8.862e-10
cg21854759	19	60665150	ISOC2;ISOC2;ISOC2	Island	0.0321616	0.0155884	-0.0182429	4.06469e-12	0.0320942	0.0152926	-0.0180935	8.92277e-12
cg16596317	12	33030702	NA	NA	0.923944	0.904447	-0.0216305	4.07451e-12	0.922712	0.906031	-0.0176995	5.62548e-08
cg08521684	19	18570437	CRLF1	S_Shelf	0.893151	0.904095	0.00984102	4.09228e-12	0.895166	0.902285	0.00704321	2.16195e-07
cg04015962	18	12902338	NA	Island	0.64778	0.677135	0.0269629	4.10775e-12	0.653725	0.680804	0.0246562	2.70144e-10
cg17372941	13	49605754	NA	Island	0.683689	0.71326	0.0306161	4.11917e-12	0.704272	0.721417	0.0192278	1.1469e-05
cg04715503	22	44802113	NA	Island	0.14573	0.191988	0.0421464	4.17321e-12	0.130393	0.176885	0.0431205	2.71223e-14
cg17962638	8	65874076	CYP7B1	Island	0.0801764	0.101732	0.0205473	4.1812e-12	0.0759533	0.0957463	0.0198933	1.28769e-13
cg15410835	10	131879645	NA	S_Shore	0.900183	0.922235	0.023047	4.21445e-12	0.900186	0.919645	0.0196393	5.51721e-09
cg13067553	6	26304678	NA	N_Shore	0.218824	0.179454	-0.0429214	4.23041e-12	0.221321	0.177813	-0.0457424	2.90391e-13
cg24893509	7	24764409	DFNA5;DFNA5;DFNA5	S_Shore	0.567124	0.609053	0.0367961	4.24103e-12	0.537821	0.579037	0.0354479	2.76579e-10
cg12159314	1	226462383	OBSCN;OBSCN	N_Shelf	0.798496	0.818385	0.0197871	4.25436e-12	0.810724	0.827383	0.0168837	4.50452e-10
cg23646776	10	132815383	TCERG1L	NA	0.0319709	0.0406509	0.00926928	4.26483e-12	0.0375782	0.0431156	0.00706329	5.06447e-06
cg00207352	19	8180065	LASS4	N_Shore	0.00702097	0.00490091	-0.00191109	4.27493e-12	0.00758158	0.00529246	-0.00203316	3.00291e-06
cg20634573	12	50914372	KRT7	S_Shore	0.762841	0.78315	0.0185733	4.2937e-12	0.780458	0.796678	0.0161656	2.53349e-09
cg04411541	1	47949664	NA	S_Shore	0.533736	0.561679	0.0242184	4.29575e-12	0.519253	0.550019	0.0270964	2.21845e-13
cg12710800	20	118581	DEFB128	NA	0.728339	0.706494	-0.0258575	4.3124e-12	0.72448	0.698584	-0.0300476	1.38279e-14
cg05710090	15	70764904	BBS4;HIGD2B	N_Shore	0.395677	0.435832	0.0395412	4.32845e-12	0.395105	0.433814	0.0366295	9.11903e-11
cg06619621	3	129927751	RAB7A;RAB7A	Island	0.0783165	0.0881933	0.012214	4.3791e-12	0.0815008	0.0898243	0.00806236	1.71058e-05
cg14512346	17	4960176	ZNF232	Island	0.109255	0.1354	0.0253881	4.40486e-12	0.108121	0.136553	0.0278581	3.65627e-15
cg00034755	2	31660271	SRD5A2	Island	0.838301	0.867758	0.0256683	4.44064e-12	0.844036	0.868291	0.0224891	8.16063e-10
cg22340526	10	60126721	BICC1	NA	0.164832	0.125618	-0.0415119	4.44795e-12	0.176234	0.134131	-0.0443664	4.13104e-14
cg11544647	20	55338175	SPO11;SPO11	Island	0.873222	0.895064	0.0219707	4.46266e-12	0.887176	0.90526	0.0188649	2.59947e-10
cg14700531	2	114075658	MGC13005;MGC13005	NA	0.774522	0.796252	0.0181793	4.46598e-12	0.770199	0.788025	0.0159813	3.94926e-09
cg02009311	1	78283823	GIPC2	N_Shore	0.443315	0.482938	0.0432243	4.47786e-12	0.472072	0.512476	0.0457288	9.25517e-13
cg23166781	17	18029084	ALKBH5	Island	0.121316	0.108162	-0.0141662	4.4877e-12	0.111021	0.0996357	-0.0118793	1.36229e-10
cg11241278	11	61033904	LRRC10B	Island	0.386947	0.407559	0.0197468	4.5485e-12	0.39889	0.415947	0.0174174	1.49965e-09
cg00778930	19	48820877	CADM4	NA	0.842528	0.857861	0.015555	4.55373e-12	0.845593	0.8572	0.0115265	9.63726e-07
cg20751926	5	157031610	C5orf52	Island	0.693397	0.722107	0.0287362	4.57509e-12	0.709821	0.732268	0.0221776	8.56814e-08
cg15477144	5	45732685	HCN1	S_Shore	0.961409	0.967263	0.00546177	4.59519e-12	0.962157	0.967204	0.00478531	3.43866e-11
cg05765580	3	185463482	ECE2	S_Shore	0.183895	0.210205	0.0282602	4.60225e-12	0.187394	0.20952	0.0232522	6.85148e-08
cg13334277	8	43250692	NA	N_Shore	0.378512	0.427973	0.0502563	4.61538e-12	0.381758	0.432924	0.0511414	5.22592e-13
cg20140363	15	76720862	CHRNB4	Island	0.362084	0.38647	0.0217373	4.6157e-12	0.375397	0.402421	0.0246627	3.29282e-15
cg09817162	4	24640543	LGI2	N_Shore	0.620505	0.643545	0.0232091	4.63971e-12	0.628913	0.649097	0.021207	4.37707e-10
cg19345662	11	118166809	DDX6	Island	0.0253588	0.03239	0.00571737	4.66051e-12	0.0269655	0.0310555	0.00368587	4.34308e-06
cg20225999	10	69991674	TET1	S_Shore	0.158473	0.185697	0.025846	4.66083e-12	0.157814	0.179801	0.021458	6.78966e-09
cg25253424	15	50888840	NA	S_Shelf	0.806337	0.828308	0.020447	4.67778e-12	0.819595	0.837029	0.0157106	1.25815e-08
cg01832802	14	36067618	NA	S_Shelf	0.689272	0.658909	-0.0334159	4.68359e-12	0.68247	0.651968	-0.0348275	3.02002e-13
cg05655707	6	35572282	TEAD3	Island	0.173871	0.193252	0.0166522	4.68876e-12	0.162443	0.181374	0.0168216	5.36908e-13
cg04565337	3	195497286	NA	Island	0.426591	0.483931	0.0497866	4.70585e-12	0.395735	0.442263	0.0388855	1.66883e-07
cg00327383	19	62394197	ZNF264	N_Shore	0.862322	0.8805	0.0179169	4.72143e-12	0.862295	0.880884	0.0179144	1.43263e-11
cg11071682	2	198358368	BOLL;BOLL	Island	0.969073	0.985118	0.0157226	4.72898e-12	0.97152	0.984861	0.0132243	2.95992e-09
cg07017454	17	8848950	NA	S_Shore	0.581146	0.61518	0.0354569	4.75327e-12	0.584113	0.613711	0.0306878	9.18697e-10
cg11931463	1	10847170	NA	NA	0.448063	0.475721	0.0282379	4.79912e-12	0.45007	0.473073	0.0240448	6.75484e-09
cg18923051	5	140775146	PCDHGA4;PCDHGA6;PCDHGA9;PCDHGA1;PCDHGA8;PCDHGA5;PCDHGB1;PCDHGA10;PCDHGB4;PCDHGA3;PCDHGA10;PCDHGA2;PCDHGB6;PCDHGA7;PCDHGB2;PCDHGB5;PCDHGB3	Island	0.42191	0.375956	-0.0431951	4.81399e-12	0.432679	0.393002	-0.0395727	1.34746e-10
cg09839170	17	7138537	YBX2	Island	0.157447	0.111241	-0.0490536	4.85238e-12	0.157822	0.109303	-0.0508749	2.01143e-12
cg04337007	8	58217578	NA	Island	0.304625	0.395492	0.0889339	4.86904e-12	0.30414	0.384255	0.0774835	8.85297e-10
cg26110645	2	74596101	TLX2	Island	0.104711	0.115401	0.00933775	4.87976e-12	0.10088	0.113938	0.0123202	4.04106e-21
cg09126636	2	131293895	NA	NA	0.597308	0.624426	0.0266913	4.88791e-12	0.615836	0.636944	0.0216531	5.02599e-08
cg13206556	1	224177350	PYCR2	N_Shore	0.315209	0.28485	-0.0314304	4.88801e-12	0.287585	0.275656	-0.0120316	0.00438407
cg24055029	6	108551503	NA	S_Shelf	0.336058	0.367957	0.0343687	4.89388e-12	0.354886	0.381706	0.0304527	5.52648e-10
cg09550083	19	55918661	CLEC11A	N_Shore	0.142957	0.16915	0.0283092	4.92434e-12	0.159989	0.174667	0.0173043	1.36634e-05
cg26653990	5	110090736	TMEM232	NA	0.333872	0.398605	0.065871	4.92483e-12	0.322272	0.389918	0.0700694	7.04983e-13
cg13555287	2	228755029	SPHKAP;SPHKAP	S_Shore	0.173282	0.200559	0.029423	4.92957e-12	0.179741	0.209586	0.0339862	1.21392e-15
cg19568003	11	76536407	MYO7A;MYO7A;MYO7A	Island	0.3828	0.413359	0.0269319	4.93347e-12	0.361015	0.390514	0.0263139	6.42563e-11
cg07107113	10	118419442	C10orf82;C10orf82	Island	0.674753	0.706999	0.0274575	4.95421e-12	0.668706	0.700655	0.0296512	4.22018e-14
cg20899584	10	23672746	C10orf67	NA	0.119323	0.13189	0.013252	4.98106e-12	0.124963	0.140662	0.0172691	2.42413e-20
cg18850089	1	52117880	NRD1;NRD1	S_Shore	0.849568	0.869011	0.019494	5.01307e-12	0.85883	0.875335	0.0164856	2.3933e-09
cg10242160	3	33236116	SUSD5	S_Shore	0.534059	0.557513	0.0247182	5.02699e-12	0.553878	0.573077	0.0201534	1.66219e-08
cg03890167	3	49869119	TRAIP	Island	0.0141763	0.016083	0.00186192	5.06284e-12	0.0148386	0.0159088	0.000933735	0.000247683
cg26991433	8	89409596	MMP16;MMP16	Island	0.0584235	0.0657644	0.00694128	5.09983e-12	0.0618022	0.0678904	0.00635858	3.27253e-10
cg15572235	12	19527213	AEBP2;AEBP2	NA	0.194133	0.164641	-0.0318406	5.10746e-12	0.170746	0.1503	-0.0225353	1.32978e-07
cg13073566	21	32707305	C21orf63	Island	0.0422066	0.0489706	0.00639865	5.11239e-12	0.0368946	0.0426206	0.00530524	1.56088e-11
cg13445854	5	176093176	NA	NA	0.894397	0.907	0.0120503	5.14449e-12	0.899024	0.911196	0.0112463	8.24606e-11
cg03437912	1	159316203	PVRL4	Island	0.917606	0.935085	0.0167293	5.1698e-12	0.924514	0.938233	0.0133368	1.61232e-08
cg12902183	12	52732804	HOXC4;HOXC4	N_Shore	0.265504	0.30026	0.0322812	5.18949e-12	0.254764	0.28672	0.0286832	2.6991e-09
cg04276417	12	16654414	NA	NA	0.439186	0.463886	0.0284317	5.19476e-12	0.462657	0.48318	0.0241441	1.592e-08
cg24476033	11	63584271	MACROD1	NA	0.611882	0.643261	0.0333286	5.22744e-12	0.638122	0.668307	0.0329833	7.29664e-13
cg18091385	7	55398578	NA	N_Shelf	0.855634	0.873862	0.0190126	5.24556e-12	0.855366	0.872255	0.0173052	3.64303e-10
cg18473521	19	55857444	SHANK1	Island	0.836506	0.858289	0.0200528	5.29056e-12	0.833889	0.856557	0.0211681	2.12702e-13
cg05722981	1	5649939	NA	NA	0.49041	0.550989	0.0507652	5.34742e-12	0.429965	0.49691	0.0571664	2.55859e-13
cg08716372	9	34637483	GALT	S_Shore	0.112946	0.0991941	-0.0138742	5.35175e-12	0.108472	0.0978364	-0.0107512	5.88913e-08
cg04729574	1	223932110	NA	S_Shore	0.564057	0.590308	0.0277265	5.38643e-12	0.586802	0.60942	0.0249704	5.1893e-10
cg01813335	3	50624458	CISH;CISH	Island	0.00979256	0.00811201	-0.00175768	5.39935e-12	0.00995142	0.00787623	-0.00204248	1.81354e-19
cg25122233	11	56988907	RTN4RL2	Island	0.345958	0.367617	0.0180998	5.41932e-12	0.365518	0.383802	0.0184505	2.97397e-13
cg06643227	19	40696472	DMKN;DMKN;DMKN;DMKN	NA	0.793695	0.814542	0.0172889	5.42291e-12	0.788919	0.806989	0.0145718	3.54628e-09
cg21726618	13	110363112	ANKRD10	N_Shore	0.721006	0.69885	-0.025779	5.45539e-12	0.728056	0.713049	-0.0188263	1.85273e-08
cg14435603	10	134895013	UTF1	S_Shore	0.0649588	0.080906	0.0151961	5.46029e-12	0.0644173	0.0805234	0.0152835	8.8037e-12
cg12352302	20	54421069	CASS4;CASS4;CASS4;CASS4	NA	0.807557	0.82894	0.0209835	5.46274e-12	0.798264	0.825113	0.0267398	9.60408e-16
cg04181327	3	142251964	SPSB4	N_Shore	0.761426	0.781547	0.0203903	5.48295e-12	0.768911	0.786974	0.0177028	1.48712e-09
cg03816707	1	245160176	AHCTF1	N_Shore	0.444339	0.41518	-0.0305479	5.49816e-12	0.444702	0.430716	-0.0182053	5.38949e-06
cg19527159	2	242538013	NA	NA	0.921252	0.887546	-0.0337969	5.51849e-12	0.917242	0.876557	-0.0414637	3.82277e-15
cg14214321	19	12802409	RTBDN;RTBDN	N_Shore	0.381175	0.40791	0.0252278	5.52305e-12	0.379293	0.408657	0.0283274	8.17541e-15
cg08119607	2	220425038	NA	NA	0.653064	0.620186	-0.0431064	5.56022e-12	0.623251	0.592854	-0.0400499	2.666e-10
cg16007541	9	123400368	DAB2IP	Island	0.30299	0.33935	0.0335541	5.57371e-12	0.296203	0.339981	0.0412532	1.76875e-17
cg05994850	15	72806429	CYP1A1	S_Shore	0.8728	0.898942	0.0227601	5.57397e-12	0.863559	0.887408	0.0193144	1.79558e-09
cg14635466	19	56521796	IGLON5	N_Shore	0.250803	0.312851	0.0582727	5.58894e-12	0.238661	0.304852	0.0604035	1.4751e-13
cg07456503	3	42952849	NA	Island	0.836782	0.866756	0.0270559	5.60744e-12	0.832516	0.859632	0.0238179	4.97007e-09
cg05701418	17	25589835	NA	S_Shelf	0.462697	0.483061	0.0225502	5.64603e-12	0.481338	0.49215	0.0150942	2.87292e-06
cg22792461	1	91079665	NA	NA	0.0526073	0.0591824	0.00650049	5.66482e-12	0.0657126	0.0747577	0.00972936	6.23718e-14
cg01410876	19	60566512	FAM71E2	S_Shore	0.840249	0.855761	0.0140366	5.67229e-12	0.839701	0.851621	0.0117233	1.38976e-08
cg24575128	1	154883698	BCAN;BCAN	S_Shore	0.643656	0.667	0.0207448	5.74332e-12	0.647134	0.670765	0.0201159	2.45466e-11
cg00643333	9	139175549	GRIN1;GRIN1;GRIN1	Island	0.199021	0.176836	-0.0229166	5.8399e-12	0.190859	0.173542	-0.0183047	2.37102e-08
cg22563390	17	40805068	NA	Island	0.00659194	0.00795568	0.00127721	5.8461e-12	0.0068463	0.00770162	0.000792682	8.68304e-05
cg08287551	15	56945149	NA	S_Shore	0.811612	0.836677	0.0241709	5.98523e-12	0.817276	0.8397	0.0215754	3.07904e-09
cg01806972	1	3156459	PRDM16;PRDM16	S_Shore	0.545	0.583448	0.0320636	6.07627e-12	0.55808	0.59066	0.0260235	5.07011e-08
cg02235659	5	145738779	NA	Island	0.600843	0.628507	0.0228747	6.08967e-12	0.591259	0.618444	0.0224048	7.63501e-11
cg02343823	17	24337380	SEZ6;SEZ6	Island	0.253927	0.286078	0.0283132	6.09742e-12	0.258464	0.294255	0.0317703	1.1737e-14
cg13679478	2	21120458	APOB	Island	0.332222	0.388569	0.0573114	6.10021e-12	0.331584	0.391119	0.057563	1.67816e-12
cg12904004	2	105219589	NA	Island	0.970313	0.976184	0.00548339	6.12844e-12	0.968879	0.975896	0.00680459	5.86316e-18
cg18456689	2	121492784	NA	NA	0.665403	0.698916	0.031507	6.12925e-12	0.671714	0.703459	0.0308643	3.77669e-11
cg12847793	6	116992969	NA	NA	0.500199	0.521792	0.0204589	6.13643e-12	0.487844	0.511443	0.0222019	2.12818e-13
cg13420413	2	96145134	ADRA2B	Island	0.958804	0.965241	0.0059952	6.19131e-12	0.959675	0.966085	0.00586493	6.23143e-12
cg24925400	19	55857657	SHANK1	S_Shore	0.741014	0.774221	0.0329648	6.19172e-12	0.738101	0.769841	0.029091	3.2021e-10
cg04255201	12	67614214	CPM;CPM;CPM	S_Shore	0.736511	0.764902	0.0306732	6.21121e-12	0.750973	0.777999	0.0307627	2.66409e-11
cg01773685	2	75279757	TACR1;TACR1;TACR1;TACR1	N_Shore	0.334777	0.366728	0.0299829	6.21779e-12	0.321737	0.355449	0.0288291	2.99627e-11
cg16555533	14	77178329	NA	Island	0.136089	0.177033	0.0444255	6.22446e-12	0.134478	0.178899	0.0466701	1.01901e-12
cg04188920	9	134020530	NA	NA	0.809342	0.827545	0.01603	6.22949e-12	0.80978	0.828728	0.0162262	1.12788e-12
cg11785154	15	27756388	NA	S_Shore	0.672393	0.721815	0.0500526	6.25661e-12	0.687706	0.740254	0.0521404	3.58224e-16
cg06566775	1	226726022	NA	S_Shore	0.626495	0.592696	-0.0359781	6.27113e-12	0.613249	0.589489	-0.0247679	3.86052e-06
cg24718827	16	80602289	SDR42E1	N_Shore	0.0589747	0.0763766	0.0181518	6.30455e-12	0.0570972	0.0736147	0.0167114	1.14777e-11
cg12366685	11	68209514	GAL	S_Shore	0.662936	0.696034	0.0285627	6.30509e-12	0.657167	0.692625	0.0301656	5.91444e-14
cg00063111	1	11881159	NA	NA	0.35891	0.325648	-0.0362993	6.36631e-12	0.356932	0.329827	-0.0298902	2.14259e-08
cg05598727	1	91784649	NA	Island	0.952842	0.963655	0.00909071	6.40385e-12	0.950578	0.963206	0.0109632	5.6379e-16
cg09644065	7	102340673	LRRC17;FBXL13;LRRC17;LRRC17;LRRC17;FBXL13	NA	0.476079	0.44699	-0.0321341	6.43853e-12	0.454878	0.437998	-0.0215545	3.40842e-06
cg20784768	5	180576038	NA	N_Shore	0.122654	0.0922515	-0.0277943	6.44506e-12	0.119298	0.0904292	-0.0261364	4.99272e-11
cg20002504	17	40577889	NA	Island	0.120083	0.140884	0.0202378	6.51783e-12	0.106329	0.126403	0.0185278	1.11568e-11
cg26127836	13	31787434	BRCA2	N_Shore	0.0143254	0.0196205	0.00532474	6.54783e-12	0.0163105	0.020754	0.0046039	1.12616e-08
cg14071650	19	53639443	GRIN2D;GRWD1	Island	0.211323	0.193511	-0.0191759	6.55904e-12	0.207818	0.192641	-0.0166624	2.82243e-09
cg08876103	1	147168204	NA	N_Shore	0.320422	0.341553	0.019504	6.57224e-12	0.320969	0.339806	0.0172818	2.8539e-10
cg23731146	2	16160828	NA	NA	0.839689	0.871541	0.0314636	6.58638e-12	0.875503	0.894798	0.0182776	6.88814e-06
cg18091275	4	1537938	NA	N_Shelf	0.510726	0.468299	-0.0404376	6.58726e-12	0.521898	0.472882	-0.045291	1.30732e-14
cg18432441	2	233099025	CHRND	S_Shore	0.176249	0.207882	0.0314972	6.60856e-12	0.179664	0.212447	0.0329178	1.8187e-12
cg25352836	19	52740395	ZNF541	Island	0.202302	0.256061	0.0517843	6.62227e-12	0.215296	0.258854	0.0430173	1.60359e-08
cg18064927	8	145100210	PLEC1;PLEC1;PLEC1	Island	0.552384	0.599	0.047768	6.64703e-12	0.533076	0.574	0.045238	2.02948e-11
cg26130242	10	59944206	BICC1	S_Shore	0.454991	0.396527	-0.0594198	6.75676e-12	0.456755	0.380521	-0.0794785	4.78739e-20
cg02486497	13	83352284	SLITRK1	S_Shore	0.0450517	0.0569911	0.0122716	6.76582e-12	0.0499605	0.0592323	0.00973381	3.17202e-08
cg19965511	22	29648103	C22orf27	N_Shore	0.14055	0.181171	0.0390176	6.89581e-12	0.139227	0.179513	0.0394948	2.33989e-12
cg13574121	16	1905081	HS3ST6	N_Shelf	0.31163	0.333689	0.0209983	6.95064e-12	0.31925	0.3352	0.0147005	2.00599e-06
cg11382529	2	220425364	NA	NA	0.275265	0.234011	-0.047087	6.9762e-12	0.248145	0.218474	-0.0355429	1.26631e-07
cg04460816	2	42637244	NA	NA	0.90208	0.912007	0.00975755	7.01464e-12	0.90151	0.909427	0.00737575	6.98875e-07
cg09999114	11	66201314	RBM4B	N_Shore	0.248265	0.225137	-0.0224285	7.01879e-12	0.23933	0.218053	-0.0212885	4.21031e-11
cg24053715	1	209938941	NA	NA	0.18281	0.201364	0.0201341	7.27959e-12	0.186492	0.203222	0.0171823	1.20755e-09
cg18678107	3	33236004	SUSD5	S_Shore	0.940232	0.948453	0.00766028	7.30344e-12	0.9403	0.949052	0.0083157	3.1299e-14
cg24068229	1	113067276	FAM19A3;FAM19A3	Island	0.115413	0.130744	0.0142259	7.37332e-12	0.123426	0.139385	0.0148851	7.22797e-12
cg27162705	6	32837786	HLA-DQB2	Island	0.97392	0.981114	0.00644515	7.37818e-12	0.97427	0.981519	0.00631965	2.29474e-12
cg06186150	7	150128090	TMEM176B;TMEM176B;TMEM176A;TMEM176B;TMEM176B;TMEM176B	Island	0.251455	0.294416	0.0383168	7.42656e-12	0.248986	0.30518	0.0531717	1.53019e-22
cg02836325	19	2438819	NA	N_Shore	0.551785	0.564233	0.0129532	7.46353e-12	0.552112	0.5654	0.0135981	4.7192e-12
cg10503232	3	50350487	RASSF1;RASSF1;RASSF1;RASSF1	Island	0.101157	0.0862223	-0.0153676	7.635e-12	0.121482	0.100048	-0.018659	2.65908e-12
cg17508941	5	77178451	NA	S_Shore	0.645332	0.714982	0.0699227	7.69538e-12	0.661805	0.723414	0.063401	1.81328e-10
cg21751145	11	14950798	CALCA;CALCA;CALCA	N_Shore	0.20141	0.219031	0.0171078	7.69834e-12	0.215831	0.231531	0.0163313	1.09133e-10
cg26679785	10	125023992	NA	NA	0.680482	0.713887	0.0322704	7.69911e-12	0.699935	0.73314	0.0321471	5.02044e-13
cg14399122	7	21176306	NA	NA	0.527402	0.560944	0.0373863	7.69954e-12	0.539326	0.569046	0.0323491	3.73511e-10
cg06302877	20	2623996	EBF4	S_Shore	0.866362	0.887532	0.0229038	7.74756e-12	0.870812	0.893446	0.024406	8.89718e-14
cg18477674	11	119946031	NA	NA	0.803425	0.822711	0.0182535	7.78322e-12	0.817706	0.832052	0.0124112	4.77424e-07
cg02477603	7	100025335	FBXO24;FBXO24;FBXO24	S_Shelf	0.765814	0.794207	0.029242	7.81595e-12	0.751897	0.77944	0.0291398	1.19232e-10
cg24292761	8	128168310	NA	NA	0.940714	0.926545	-0.0124195	7.84665e-12	0.93759	0.924972	-0.0115572	1.99719e-10
cg19014419	11	132457048	OPCML	Island	0.589496	0.55485	-0.0368434	7.92164e-12	0.588496	0.54964	-0.040338	2.05649e-13
cg08709672	1	40028142	BMP8B	S_Shore	0.799458	0.820542	0.0190003	7.93184e-12	0.806422	0.820649	0.0120759	1.30137e-05
cg15279748	1	44285945	NA	NA	0.25528	0.277718	0.0236178	7.96694e-12	0.253058	0.286433	0.0365814	1.15459e-25
cg08361238	1	30218993	NA	NA	0.564103	0.533399	-0.0341776	8.00223e-12	0.550647	0.527312	-0.0278346	5.89309e-08
cg15351446	5	134855542	NA	Island	0.623458	0.649339	0.0240332	8.00311e-12	0.636257	0.664249	0.0248888	5.65485e-12
cg06859037	1	111017523	KCNA3	N_Shore	0.753727	0.793549	0.038591	8.1217e-12	0.76309	0.802852	0.0385155	2.03321e-13
cg25946304	2	20305612	NA	NA	0.448702	0.501782	0.0474138	8.16325e-12	0.473675	0.517858	0.0401885	1.67001e-09
cg00176210	1	177826744	TDRD5	N_Shore	0.924794	0.939876	0.014819	8.24923e-12	0.928172	0.943493	0.0142753	1.2021e-12
cg00625783	5	87476837	NA	S_Shelf	0.0368419	0.046029	0.00955294	8.31688e-12	0.0411528	0.0497677	0.00917945	2.34883e-08
cg03614664	2	219991983	DES	Island	0.289387	0.307431	0.0191742	8.35917e-12	0.316386	0.332409	0.017369	3.44237e-09
cg06015422	15	50880801	NA	N_Shelf	0.122729	0.103801	-0.0207932	8.36036e-12	0.124805	0.11063	-0.0156916	6.79189e-08
cg01937803	19	6661827	C3	Island	0.329509	0.382462	0.0533873	8.36324e-12	0.334031	0.385366	0.0505413	8.52173e-11
cg04293602	10	104465298	SFXN2;ARL3	S_Shore	0.526403	0.495919	-0.036912	8.47476e-12	0.488705	0.469603	-0.0251212	1.28544e-06
cg14739859	10	42842196	NA	NA	0.367944	0.396526	0.0260735	8.52535e-12	0.35717	0.3825	0.020867	2.56925e-08
cg22244039	3	50350463	RASSF1;RASSF1;RASSF1;RASSF1	Island	0.132029	0.10594	-0.0238319	8.58204e-12	0.159963	0.122793	-0.0334498	6.37295e-19
cg04078896	4	147076195	ZNF827	N_Shore	0.525676	0.503652	-0.0257227	8.61894e-12	0.504416	0.483213	-0.0252721	3.54029e-10
cg11748187	20	35660234	NA	Island	0.14711	0.169347	0.0180258	8.71703e-12	0.162759	0.187383	0.0232252	7.45116e-17
cg07167185	12	34263757	NA	S_Shore	0.554612	0.59526	0.0402944	8.77656e-12	0.563938	0.598336	0.0359287	3.58441e-10
cg17312004	22	44836048	NA	Island	0.780266	0.818203	0.0372467	8.79094e-12	0.779108	0.806915	0.0285025	2.53753e-07
cg04886060	17	8154538	ARHGEF15	NA	0.778268	0.805178	0.0243379	8.8148e-12	0.769698	0.796007	0.0237137	3.60575e-11
cg01384111	19	12726711	BEST2	Island	0.971813	0.976559	0.00465159	8.82761e-12	0.972012	0.976244	0.00405229	1.33944e-08
cg17871621	12	124296881	NA	NA	0.144484	0.128091	-0.0180949	8.85328e-12	0.133287	0.12104	-0.0136335	6.85267e-08
cg24683222	7	158055727	PTPRN2;PTPRN2;PTPRN2	Island	0.65307	0.610952	-0.0423549	8.91904e-12	0.653089	0.614515	-0.0392802	2.789e-10
cg04636402	8	11603134	GATA4	Island	0.115627	0.102233	-0.0118955	8.93426e-12	0.135102	0.121779	-0.0117807	9.15014e-10
cg22981993	12	28022792	NA	S_Shelf	0.837643	0.862386	0.0252012	8.98148e-12	0.841854	0.866093	0.0256807	1.11313e-12
cg20685674	1	1351529	TMEM88B	Island	0.663826	0.690081	0.0254633	9.02014e-12	0.66058	0.682824	0.0216234	2.30107e-08
cg19820919	3	48669455	CELSR3	Island	0.584899	0.613813	0.0298261	9.02187e-12	0.59225	0.612128	0.0203015	4.59461e-06
cg13958974	19	1728679	NA	S_Shore	0.42194	0.44507	0.0209087	9.03003e-12	0.43736	0.454399	0.0177142	3.64517e-07
cg22775123	1	231817814	KCNK1	S_Shore	0.341043	0.383205	0.0388204	9.03091e-12	0.317627	0.369892	0.0471027	5.20335e-17
cg01084740	16	87398830	CDT1	N_Shore	0.304104	0.27785	-0.0296948	9.05762e-12	0.286542	0.269237	-0.0220265	9.00761e-08
cg21475150	14	44502266	KLHL28;FAM179B	S_Shore	0.169556	0.133683	-0.0360768	9.07517e-12	0.146935	0.123584	-0.0255155	3.88176e-07
cg18685071	17	7140008	YBX2	N_Shore	0.657471	0.688892	0.0342577	9.12574e-12	0.677516	0.712689	0.0413518	2.03465e-16
cg13417559	1	225815335	NA	Island	0.0942773	0.134781	0.0417516	9.17859e-12	0.109106	0.149125	0.0422439	1.49012e-12
cg19470832	20	43875019	UBE2C;UBE2C;UBE2C;UBE2C;UBE2C;UBE2C;UBE2C	Island	0.0777865	0.0644694	-0.0149738	9.18911e-12	0.0835213	0.071973	-0.0135025	2.27775e-08
cg26687579	8	67253306	CRH	S_Shore	0.726672	0.770712	0.0416048	9.19889e-12	0.727905	0.768415	0.0380362	4.13198e-10
cg07554357	19	1464513	ADAMTSL5	Island	0.0808047	0.066861	-0.0141718	9.2125e-12	0.0753887	0.0613055	-0.0151163	4.38975e-14
cg01311537	15	76816997	NA	NA	0.696146	0.719631	0.0218283	9.26543e-12	0.692317	0.716851	0.0220038	1.38401e-11
cg26719629	19	5640943	RPL36;RPL36	N_Shore	0.661068	0.688552	0.0279563	9.31293e-12	0.658588	0.688163	0.0302499	6.29935e-13
cg22700880	20	55271026	BMP7	N_Shore	0.360994	0.410427	0.0453713	9.31505e-12	0.342095	0.396005	0.0479789	5.45339e-13
cg15891218	7	98173116	NA	NA	0.569864	0.611357	0.0397305	9.35801e-12	0.566529	0.607275	0.0372049	5.12878e-10
cg22819422	1	5185951	NA	NA	0.519156	0.483839	-0.0383499	9.43241e-12	0.522874	0.490347	-0.036001	1.41378e-11
cg12755421	5	2967593	NA	NA	0.844496	0.866943	0.0219011	9.47876e-12	0.847595	0.868068	0.0199048	1.207e-09
cg26652413	17	46267763	WFIKKN2;WFIKKN2	NA	0.643218	0.668921	0.021874	9.49731e-12	0.640657	0.659496	0.0162683	8.44396e-07
cg06454760	22	19717058	SLC7A4	S_Shore	0.518484	0.535685	0.0161819	9.5293e-12	0.524386	0.542227	0.0163275	3.21692e-12
cg25057584	10	129426808	FOXI2	Island	0.405769	0.363454	-0.0473647	9.57321e-12	0.476587	0.443814	-0.0394129	1.33956e-08
cg19616851	3	157806812	NA	NA	0.17641	0.201134	0.0252981	9.58248e-12	0.170294	0.193521	0.0240266	4.02361e-12
cg07516511	16	2855686	NA	N_Shelf	0.913805	0.927424	0.0124743	9.6441e-12	0.911676	0.924167	0.0116229	3.68035e-10
cg13014333	10	64242933	EGR2;EGR2;EGR2;EGR2	N_Shore	0.906634	0.917137	0.00935247	9.64891e-12	0.907194	0.918753	0.011446	3.78473e-19
cg21844038	4	164483970	NPY5R	N_Shore	0.16386	0.179789	0.0195888	9.67397e-12	0.182453	0.199539	0.0197298	2.55506e-11
cg20551756	11	65948217	NPAS4	S_Shelf	0.786504	0.803693	0.0158697	9.85514e-12	0.786051	0.801882	0.0154241	9.29915e-11
cg21402071	12	130880157	MMP17	Island	0.298619	0.278877	-0.0221935	9.88455e-12	0.280666	0.264817	-0.0190427	2.54933e-09
cg26259926	17	69834386	KIF19	S_Shore	0.150953	0.178468	0.0244682	9.89485e-12	0.145239	0.172899	0.0247858	6.52336e-13
cg18129282	5	1816902	NA	NA	0.794813	0.814252	0.018492	9.92547e-12	0.796801	0.812196	0.0144611	2.58085e-07
cg02365220	19	10264936	ICAM5	Island	0.530715	0.558263	0.0262588	9.93715e-12	0.544053	0.586999	0.0412196	9.65651e-21
cg22842797	13	48888768	CAB39L	NA	0.480617	0.442648	-0.0394373	9.96248e-12	0.458609	0.423997	-0.0357658	2.66696e-10
cg00456672	20	33144650	TRPC4AP;TRPC4AP	Island	0.0286521	0.0340761	0.00561748	9.9961e-12	0.0283654	0.0324978	0.00439438	2.6171e-10
cg16930572	12	61830098	AVPR1A	Island	0.17314	0.189571	0.0168843	1.00038e-11	0.182996	0.198249	0.0150379	3.01854e-10
cg08730239	8	101730421	SNX31	N_Shore	0.521948	0.547387	0.0219316	1.00094e-11	0.514188	0.541475	0.0230658	8.78663e-12
cg08638320	12	97563426	APAF1;APAF1;APAF1;APAF1;IKBIP;APAF1;APAF1;IKBIP;APAF1;APAF1;IKBIP;APAF1;APAF1	Island	0.0358067	0.042818	0.00639042	1.0057e-11	0.0376341	0.0437354	0.00547723	6.83495e-08
cg24063962	10	112280188	NA	Island	0.0643438	0.0788205	0.0131994	1.00986e-11	0.0629565	0.0765049	0.0128957	5.84174e-12
cg04840702	16	30916536	STX1B	Island	0.282462	0.305224	0.0204536	1.02512e-11	0.271038	0.299847	0.0260381	1.40873e-16
cg15742840	14	22306565	OXA1L	S_Shore	0.116967	0.101561	-0.0162482	1.02633e-11	0.110373	0.094399	-0.0159016	7.67173e-11
cg18540328	12	16654747	NA	NA	0.666384	0.697609	0.0329097	1.03301e-11	0.692378	0.718056	0.0271942	1.89762e-09
cg19384825	15	88120159	MESP2	N_Shore	0.951075	0.957855	0.00601047	1.03484e-11	0.952373	0.957239	0.00412442	3.20807e-06
cg26894079	14	102756312	NA	Island	0.389071	0.420171	0.0314586	1.04723e-11	0.420697	0.448113	0.0310445	1.5346e-10
cg25247859	18	33402481	NA	S_Shore	0.375113	0.408984	0.037419	1.0473e-11	0.403195	0.435085	0.0417561	3.05182e-14
cg25880537	4	141896299	TBC1D9	N_Shore	0.489686	0.460146	-0.0355266	1.04748e-11	0.445395	0.418621	-0.0329494	2.54018e-09
cg01067216	5	1910306	NA	Island	0.827806	0.775584	-0.0552898	1.04753e-11	0.827006	0.772124	-0.0593492	2.26848e-12
cg23989110	13	36145537	C13orf36	N_Shore	0.81409	0.832545	0.0168527	1.05614e-11	0.815599	0.83295	0.015857	1.08144e-10
cg09225162	6	166640104	PRR18;PRR18	N_Shore	0.881552	0.897615	0.0146059	1.06169e-11	0.887999	0.901612	0.0132019	8.09756e-11
cg14370125	4	48180911	SLC10A4	Island	0.181178	0.193749	0.0140163	1.06713e-11	0.19179	0.205611	0.0138615	1.16635e-11
cg26805720	20	55338263	SPO11;SPO11;SPO11;SPO11	Island	0.783909	0.806375	0.0235184	1.07022e-11	0.792023	0.811361	0.0195878	1.08377e-08
cg14632696	20	62209517	NPBWR2	S_Shore	0.182577	0.201897	0.0199181	1.0776e-11	0.18494	0.204873	0.0203755	2.54349e-12
cg04098052	4	102485348	PPP3CA;PPP3CA;PPP3CA	N_Shore	0.20059	0.174244	-0.0275272	1.08074e-11	0.189883	0.169345	-0.022255	1.09425e-08
cg06553312	5	150264609	ZNF300	Island	0.11907	0.0949346	-0.0253505	1.08183e-11	0.106055	0.0848829	-0.0216563	1.45545e-10
cg00421221	12	52808244	LOC400043	S_Shore	0.836121	0.858517	0.0224338	1.09247e-11	0.845801	0.866183	0.0205726	1.78631e-11
cg23624808	4	166172657	TRIM60;TRIM60	NA	0.862952	0.881648	0.017017	1.09375e-11	0.862512	0.882741	0.0189092	6.83598e-14
cg16567087	22	17936601	NA	S_Shelf	0.423455	0.402891	-0.0257845	1.09375e-11	0.404123	0.390923	-0.0178913	2.06794e-06
cg06633543	2	202192491	ALS2CR11;ALS2CR11;ALS2CR11;ALS2CR11	S_Shore	0.436875	0.460047	0.0228097	1.0947e-11	0.439112	0.466602	0.0266063	1.21204e-14
cg11518454	2	94900776	TEKT4	N_Shore	0.454913	0.504608	0.0487884	1.10041e-11	0.456888	0.509898	0.0530267	6.31027e-14
cg02741440	2	232925323	NA	Island	0.297931	0.242851	-0.0560763	1.11473e-11	0.296772	0.236721	-0.0608294	3.63329e-14
cg05063104	1	45014660	SNORD46;RPS8;SNORD38A	S_Shore	0.020011	0.0151025	-0.00465933	1.11525e-11	0.0212049	0.0159618	-0.00477147	1.62238e-09
cg09817024	16	84811082	NA	NA	0.891098	0.904372	0.0113034	1.11672e-11	0.885677	0.899438	0.0118199	1.05018e-10
cg08867413	2	9275007	ASAP2;ASAP2	NA	0.643204	0.611054	-0.0402461	1.11904e-11	0.621942	0.593137	-0.0368895	2.0859e-09
cg03102788	8	71683495	TRAM1	S_Shore	0.345194	0.369826	0.0214982	1.13034e-11	0.335136	0.364762	0.0257195	7.08059e-17
cg03904042	13	19903388	CRYL1	NA	0.220736	0.197244	-0.0271313	1.14403e-11	0.201424	0.183431	-0.0220687	9.07325e-10
cg03352173	16	65748040	TRADD	S_Shore	0.859605	0.877852	0.0166682	1.15776e-11	0.866662	0.884181	0.0162321	6.94124e-11
cg24716275	16	625581	C16orf13;C16orf13;C16orf13;C16orf13;C16orf13	Island	0.463088	0.434772	-0.0316614	1.15967e-11	0.43866	0.41231	-0.0300688	2.73412e-11
cg17265358	12	52734996	HOXC4;HOXC4	S_Shore	0.301276	0.339438	0.04235	1.15989e-11	0.322712	0.362844	0.0404594	3.65193e-10
cg13526756	10	102768733	PDZD7	Island	0.35486	0.384702	0.0278233	1.16314e-11	0.336833	0.374345	0.0347346	3.75032e-18
cg14639185	4	1482562	NA	N_Shore	0.879222	0.823995	-0.0568308	1.16774e-11	0.878668	0.823649	-0.0565596	1.1319e-11
cg00076325	19	60643613	SHISA7	Island	0.0809496	0.0673134	-0.0152925	1.17101e-11	0.0861388	0.0734394	-0.0132363	1.4318e-09
cg25569480	14	101120568	NA	Island	0.8719	0.848152	-0.0263257	1.17779e-11	0.870051	0.843702	-0.0278708	1.22955e-12
cg22895231	3	124790430	NA	S_Shelf	0.43375	0.411625	-0.0267672	1.18645e-11	0.431383	0.409089	-0.024292	2.49342e-10
cg07891179	18	75648336	NA	N_Shore	0.768759	0.786367	0.0167686	1.18653e-11	0.767996	0.78668	0.0177289	6.17536e-12
cg13462622	4	191250093	NA	S_Shelf	0.839731	0.854992	0.0115453	1.19317e-11	0.845608	0.857629	0.00948592	2.9125e-08
cg26688911	9	132891088	LAMC3	N_Shore	0.666248	0.636884	-0.0287085	1.20449e-11	0.671806	0.637378	-0.0328345	9.48499e-14
cg26861214	17	1120510	BHLHA9	Island	0.130619	0.148612	0.0187238	1.20722e-11	0.144926	0.164684	0.021406	9.02365e-14
cg05222958	3	46592187	LRRC2	N_Shore	0.802822	0.823818	0.0212569	1.21317e-11	0.807109	0.822451	0.0160146	2.03581e-07
cg17822779	10	124729533	PSTK	N_Shore	0.100939	0.120053	0.0175143	1.22252e-11	0.103758	0.119946	0.0144493	6.26921e-09
cg13193497	3	113843136	CCDC80;CCDC80	NA	0.18344	0.152937	-0.0309901	1.22836e-11	0.15215	0.127996	-0.0243818	4.60334e-09
cg27434984	1	2373333	NA	NA	0.630415	0.604717	-0.0255385	1.23069e-11	0.634165	0.608476	-0.0249124	9.8537e-11
cg00639837	1	158335095	IGSF8	S_Shore	0.0463336	0.0546334	0.00862677	1.24682e-11	0.0489091	0.0550808	0.00567066	0.000140836
cg06016427	6	28937307	NA	N_Shelf	0.962718	0.97267	0.00924527	1.24759e-11	0.963375	0.971043	0.0066233	2.10073e-06
cg09368716	22	40800052	FAM109B	Island	0.41733	0.447202	0.0276306	1.24858e-11	0.407817	0.440246	0.0303056	3.27324e-14
cg26153054	1	9671883	PIK3CD	Island	0.0575077	0.0492265	-0.0087784	1.24908e-11	0.051842	0.0475054	-0.00522708	1.37733e-05
cg01675158	7	156478946	NA	NA	0.60076	0.618328	0.0178479	1.25314e-11	0.6053	0.617799	0.0124709	7.71836e-06
cg27544190	17	26911003	MIR193A	Island	0.101787	0.123851	0.0210755	1.25732e-11	0.11975	0.147987	0.0271533	1.45068e-14
cg26397250	7	140018254	ADCK2	N_Shore	0.910595	0.923877	0.0118282	1.26738e-11	0.906988	0.919149	0.0102894	1.52898e-08
cg10526277	12	79633468	MYF5	N_Shore	0.315432	0.348291	0.0379765	1.27229e-11	0.345893	0.372815	0.0330171	8.48705e-09
cg09357462	20	59396256	CDH4	N_Shelf	0.0900706	0.0727289	-0.0176227	1.27243e-11	0.0895636	0.0769814	-0.0140278	2.24984e-07
cg14623989	19	15173129	NOTCH3	S_Shore	0.20335	0.229178	0.0255404	1.28085e-11	0.210656	0.235994	0.0254051	1.04971e-10
cg08077071	2	217209337	IGFBP2	S_Shelf	0.508186	0.557268	0.0433407	1.29004e-11	0.476987	0.535412	0.0525538	4.29654e-17
cg15756114	6	33348449	VPS52;RPS18	S_Shore	0.624115	0.599712	-0.0268807	1.29185e-11	0.594185	0.585822	-0.0147319	0.000324557
cg08774009	17	39188687	SOST	Island	0.155462	0.179677	0.0222235	1.29281e-11	0.149741	0.176225	0.0250961	4.7395e-15
cg24124145	13	112670687	MCF2L	N_Shore	0.092432	0.0765185	-0.0161497	1.29535e-11	0.089954	0.0784944	-0.0123375	9.49612e-08
cg18788741	1	199705624	PHLDA3	S_Shore	0.440021	0.466168	0.0296323	1.29988e-11	0.478573	0.498981	0.0236989	6.00114e-08
cg01474257	7	72078391	LOC541473	Island	0.946923	0.958202	0.00984177	1.30475e-11	0.943549	0.952566	0.00728022	3.56546e-06
cg17074220	3	125235263	NA	Island	0.00912934	0.0110196	0.00182466	1.30862e-11	0.00954956	0.0110932	0.00164166	8.44959e-09
cg14866032	15	63290860	CILP;CILP	NA	0.801283	0.817852	0.0168871	1.31338e-11	0.801539	0.813103	0.0124542	1.98673e-06
cg11320084	12	6803809	GPR162;GPR162	Island	0.96033	0.972679	0.0111714	1.32207e-11	0.951005	0.970521	0.0184263	1.70596e-21
cg24750156	19	4720240	MIR7-3;C19orf30	NA	0.226684	0.206949	-0.0207256	1.32745e-11	0.226161	0.203229	-0.0235214	1.37311e-14
cg03534662	19	56507185	IGLON5	Island	0.237934	0.272494	0.0326338	1.33051e-11	0.225704	0.263322	0.0339752	9.35288e-13
cg09107315	19	4015177	ZBTB7A	Island	0.355977	0.328888	-0.03003	1.35724e-11	0.33263	0.309255	-0.026371	5.96588e-09
cg24309555	13	24644473	FAM123A;FAM123A	S_Shore	0.460248	0.494007	0.0319266	1.36145e-11	0.450039	0.487718	0.0344969	3.56759e-12
cg13148085	12	57720653	NA	NA	0.0563654	0.0433586	-0.0137712	1.37557e-11	0.040481	0.0324062	-0.008771	4.64314e-09
cg01993478	7	99033867	NA	Island	0.849983	0.88056	0.0290389	1.3767e-11	0.863071	0.888501	0.0253339	4.28417e-10
cg02998394	3	128831518	PODXL2	Island	0.384097	0.425753	0.0364479	1.39258e-11	0.366512	0.411381	0.0397765	1.06035e-13
cg22490861	1	33164225	NA	NA	0.17096	0.188242	0.0189624	1.39722e-11	0.188362	0.206665	0.0204881	5.52929e-12
cg23951474	11	31801057	NA	N_Shelf	0.732183	0.757997	0.0265306	1.3983e-11	0.744276	0.764141	0.0207008	6.12642e-08
cg00299047	22	30929648	RFPL2;RFPL2;RFPL2	NA	0.621868	0.542519	-0.0758293	1.40114e-11	0.622649	0.536661	-0.0834324	4.33365e-14
cg12094552	4	186173101	NA	N_Shore	0.898856	0.910355	0.0108787	1.40117e-11	0.901294	0.911476	0.00956341	2.37068e-09
cg17303540	1	35796953	KIAA0319L;NCDN;NCDN;NCDN	S_Shore	0.480498	0.448474	-0.035089	1.40645e-11	0.45847	0.419915	-0.0441571	1.71292e-16
cg11841522	19	62322408	USP29	Island	0.918632	0.940188	0.0192574	1.41116e-11	0.922405	0.941687	0.0167094	1.63506e-08
cg02990302	6	5937801	NA	N_Shelf	0.891676	0.907604	0.0150401	1.41781e-11	0.890568	0.905522	0.0127453	3.33953e-08
cg02272968	1	226041327	NA	Island	0.668748	0.642887	-0.0254332	1.41884e-11	0.679488	0.649058	-0.0306872	2.13756e-16
cg14950044	12	52418353	NA	N_Shore	0.24044	0.271666	0.0297055	1.42049e-11	0.277832	0.299699	0.0249011	2.18116e-07
cg26348487	16	55230890	MT1A	S_Shore	0.689671	0.716791	0.028451	1.42438e-11	0.697743	0.721722	0.0269083	7.09436e-11
cg24360137	16	2848212	PRSS22	S_Shore	0.179135	0.147047	-0.0352392	1.42458e-11	0.167458	0.141323	-0.0281762	6.8487e-08
cg13710308	4	157738888	NA	NA	0.241177	0.21034	-0.0313037	1.43904e-11	0.203485	0.190667	-0.0146068	0.000634547
cg17129388	5	140221125	PCDHA6;PCDHA2;PCDHA1;PCDHA9;PCDHA7;PCDHA1;PCDHA6;PCDHA5;PCDHA10;PCDHA3;PCDHA4;PCDHA10;PCDHA8	N_Shore	0.575041	0.603342	0.0281445	1.4406e-11	0.584542	0.610104	0.0252808	4.87469e-09
cg06642617	17	43284682	SP6	S_Shore	0.110612	0.123081	0.0122985	1.4423e-11	0.11524	0.126398	0.0138573	1.66161e-13
cg02654291	3	167037797	BCHE;BCHE	NA	0.461314	0.433965	-0.0346075	1.44236e-11	0.42826	0.408095	-0.029285	1.73141e-08
cg12559179	5	61064505	NA	NA	0.76605	0.802607	0.0364803	1.44279e-11	0.776201	0.80679	0.0321361	2.0773e-09
cg19385090	19	39663383	WTIP	N_Shore	0.884693	0.898828	0.0158178	1.44333e-11	0.894101	0.907592	0.0152736	8.99495e-13
cg25701444	6	27745516	NA	NA	0.0600782	0.0417708	-0.0165042	1.44871e-11	0.0633799	0.0452491	-0.016423	1.99157e-11
cg06745753	1	98282916	NA	N_Shore	0.0794265	0.0965724	0.0178359	1.44932e-11	0.0879514	0.106337	0.019317	2.07114e-13
cg04328703	6	31870667	VARS	N_Shore	0.0909712	0.0808107	-0.0108011	1.46151e-11	0.0855965	0.0772394	-0.00926456	1.09859e-09
cg26660457	5	178889537	NA	N_Shore	0.946662	0.937314	-0.00983843	1.47112e-11	0.949455	0.940277	-0.00945326	1.12406e-10
cg16595288	22	39747263	NA	N_Shore	0.288676	0.312517	0.021032	1.47243e-11	0.280221	0.304294	0.0202734	2.42043e-11
cg24010531	10	133646338	BNIP3	Island	0.250604	0.288388	0.0345591	1.50115e-11	0.232319	0.26877	0.0325709	1.06262e-10
cg09746261	4	149581885	NR3C2;NR3C2	N_Shore	0.289501	0.269944	-0.0208439	1.50414e-11	0.258942	0.241121	-0.017602	6.82275e-10
cg22160612	17	70359953	GRIN2C	Island	0.3141	0.344995	0.0281361	1.53234e-11	0.325965	0.358502	0.0282899	2.86938e-12
cg14738823	16	3002598	CLDN9;CLDN9	N_Shore	0.374997	0.429872	0.0456554	1.54133e-11	0.359648	0.41619	0.0490016	1.64229e-13
cg00615592	17	7859983	GUCY2D	Island	0.145911	0.162433	0.0150015	1.54299e-11	0.137613	0.155263	0.0149398	1.42649e-12
cg05337441	12	115800613	HRK	N_Shore	0.531869	0.55817	0.0280173	1.55008e-11	0.545516	0.566329	0.0201469	3.21866e-07
cg22162848	10	52168935	ASAH2B	N_Shore	0.74548	0.766598	0.0206977	1.55023e-11	0.747982	0.768261	0.0197635	5.81856e-11
cg05169951	16	73839595	BCAR1;BCAR1;BCAR1;BCAR1;BCAR1;BCAR1;BCAR1;BCAR1;BCAR1	N_Shelf	0.544979	0.565708	0.0211273	1.55049e-11	0.549861	0.566155	0.0169676	1.59427e-07
cg07148896	6	34314469	HMGA1;HMGA1;HMGA1;HMGA1;HMGA1;HMGA1	S_Shore	0.351684	0.33434	-0.0210343	1.55645e-11	0.33357	0.321508	-0.0159369	1.02174e-07
cg05454446	1	7767322	PER3	Island	0.434639	0.465569	0.0284885	1.55669e-11	0.418816	0.450177	0.0263215	9.44929e-10
cg13796381	2	105313204	TGFBRAP1;TGFBRAP1	Island	0.0488339	0.040081	-0.00853972	1.56276e-11	0.047772	0.0388483	-0.00843597	5.88431e-11
cg07731146	2	165859693	SCN2A;SCN2A;SCN2A	NA	0.82608	0.805139	-0.0218657	1.56516e-11	0.826207	0.803119	-0.0230172	2.80791e-12
cg07823099	5	153968385	NA	N_Shore	0.21194	0.229108	0.0159869	1.5681e-11	0.211255	0.226935	0.014144	2.59632e-09
cg20295214	11	93461670	HEPHL1	N_Shore	0.886447	0.907657	0.0195858	1.56818e-11	0.888977	0.908385	0.0190311	2.5299e-11
cg00129273	5	145739074	NA	Island	0.506781	0.539614	0.0304444	1.56915e-11	0.501609	0.532479	0.0267304	2.33021e-09
cg09332484	3	97978615	NA	Island	0.924074	0.943355	0.0186046	1.56979e-11	0.926606	0.94262	0.015931	3.02911e-09
cg20091689	6	168178772	KIF25;KIF25	Island	0.329128	0.280271	-0.0576456	1.57358e-11	0.322478	0.276028	-0.0517286	7.13785e-10
cg15775549	6	30961052	DDR1;DDR1	S_Shore	0.420232	0.456356	0.0292275	1.57906e-11	0.404384	0.441689	0.0319498	4.78129e-13
cg08915171	7	99613798	STAG3;GPC2	S_Shore	0.954837	0.960081	0.00492347	1.59404e-11	0.955641	0.95953	0.00362481	6.51161e-07
cg14130459	18	74423671	NA	Island	0.848854	0.817449	-0.0348883	1.59907e-11	0.855973	0.819359	-0.0388548	2.02374e-14
cg07343821	5	8510548	NA	Island	0.322618	0.378078	0.0518943	1.6011e-11	0.319595	0.373605	0.0526957	9.69297e-12
cg12363472	11	61301430	C11orf9;C11orf9	Island	0.362036	0.404087	0.039312	1.60197e-11	0.356065	0.394926	0.0350172	1.32696e-09
cg10683929	5	149526664	CDX1	Island	0.74873	0.776064	0.0242013	1.60302e-11	0.73946	0.767595	0.0226032	7.0378e-10
cg13498757	8	95556908	RAD54B	S_Shore	0.0661636	0.092731	0.0256548	1.60775e-11	0.0648871	0.0914134	0.0264828	3.04235e-13
cg02110858	5	78443174	BHMT	NA	0.805192	0.830107	0.020371	1.60869e-11	0.801098	0.825074	0.0198617	5.2918e-11
cg05531317	12	124911796	NA	N_Shore	0.724383	0.750091	0.0238624	1.61178e-11	0.731016	0.754363	0.0224747	1.17177e-09
cg16254374	20	2465231	TMC2	NA	0.90658	0.918635	0.0114038	1.61187e-11	0.913263	0.92291	0.00882299	1.28733e-07
cg16692735	12	43730142	DBX2	N_Shore	0.223461	0.251105	0.032099	1.61216e-11	0.238554	0.269343	0.0351012	3.53427e-12
cg26229224	17	1174359	NA	Island	0.925408	0.912703	-0.0127031	1.61261e-11	0.92594	0.912363	-0.011246	7.71977e-09
cg12846139	20	43368874	MATN4;MATN4;RBPJL;MATN4	Island	0.31898	0.349342	0.0337059	1.61513e-11	0.344697	0.369941	0.0281075	3.66395e-09
cg02251349	17	6299087	PITPNM3;PITPNM3	N_Shore	0.524707	0.548812	0.0231067	1.63041e-11	0.546569	0.56575	0.0186544	8.67037e-08
cg17877220	19	54625029	SLC17A7	N_Shore	0.95721	0.966276	0.00845664	1.63066e-11	0.958657	0.966678	0.00757487	3.29667e-10
cg18973515	15	39482586	NDUFAF1	S_Shore	0.243015	0.284109	0.0468805	1.64377e-11	0.280603	0.309248	0.0375457	5.09088e-08
cg02415231	7	150409273	FASTK;TMUB1;TMUB1;FASTK	Island	0.106208	0.121925	0.0155853	1.64628e-11	0.102575	0.118192	0.016436	1.3094e-12
cg14459046	12	14612205	PLBD1	Island	0.336583	0.368715	0.0286025	1.64687e-11	0.332869	0.355888	0.018497	1.01059e-05
cg05398095	19	4639966	DPP9	Island	0.857117	0.839305	-0.0225463	1.65176e-11	0.859053	0.840357	-0.0203493	3.80049e-10
cg07821574	1	63239295	NA	NA	0.871289	0.889707	0.0187406	1.6519e-11	0.882609	0.895384	0.0133719	1.37234e-07
cg23549902	11	114881909	CADM1;CADM1	S_Shore	0.807969	0.828412	0.0201161	1.66238e-11	0.818627	0.838194	0.019778	7.37987e-11
cg06699564	1	91785203	NA	Island	0.871704	0.910811	0.0371638	1.66455e-11	0.872664	0.907745	0.0328304	3.5497e-09
cg27054655	20	34143418	NA	Island	0.211745	0.231526	0.0171674	1.6692e-11	0.197951	0.22169	0.0207121	2.63092e-16
cg27025738	10	18589784	CACNB2;CACNB2;CACNB2;CACNB2;CACNB2;CACNB2;CACNB2;CACNB2	NA	0.302849	0.341938	0.038784	1.66963e-11	0.296928	0.339971	0.0410209	4.76146e-12
cg12749164	5	1903140	NA	N_Shore	0.550035	0.509144	-0.0438073	1.67048e-11	0.549392	0.505047	-0.0469734	9.29972e-13
cg13718961	19	1463314	ADAMTSL5	N_Shore	0.332993	0.308029	-0.0279391	1.67581e-11	0.295501	0.27453	-0.0250284	5.23575e-10
cg00552704	14	60053088	NA	S_Shore	0.287663	0.313896	0.0253334	1.68433e-11	0.292523	0.321725	0.0296369	8.93597e-14
cg07586042	15	66336232	NA	NA	0.234695	0.27766	0.0400649	1.68612e-11	0.218318	0.267025	0.0462746	1.41036e-15
cg04657684	4	6085729	JAKMIP1	NA	0.539507	0.584489	0.0415586	1.69197e-11	0.457081	0.508934	0.0470673	5.66491e-13
cg03469742	17	35149589	GRB7;GRB7	NA	0.0763879	0.0930763	0.0149127	1.7053e-11	0.070025	0.0866508	0.0154787	5.9594e-14
cg12538435	7	1216708	NA	N_Shore	0.0326777	0.0232656	-0.00912316	1.71628e-11	0.0286394	0.0223818	-0.00625107	3.22571e-07
cg22138302	20	3087616	UBOX5;UBOX5;FASTKD5	N_Shore	0.233874	0.212249	-0.0240365	1.71776e-11	0.204996	0.189899	-0.0174087	1.82494e-07
cg17118836	5	3250320	NA	NA	0.725811	0.758826	0.0340191	1.72787e-11	0.738134	0.767348	0.0310724	1.01438e-09
cg12132731	8	67253352	CRH	S_Shore	0.610897	0.650346	0.0388899	1.73462e-11	0.612524	0.645859	0.0328303	1.83523e-08
cg09399371	11	66253066	NA	S_Shore	0.514341	0.535028	0.0204333	1.73638e-11	0.516013	0.535748	0.0200845	3.1798e-11
cg04612198	6	30203157	NA	Island	0.527467	0.569307	0.0355751	1.73884e-11	0.524618	0.563394	0.0326728	4.59006e-10
cg02859129	4	7577539	SORCS2	NA	0.650968	0.68391	0.0340903	1.73931e-11	0.657746	0.676831	0.0216232	5.94657e-05
cg05875017	3	12857335	RPL32;SNORA7A;RPL32;RPL32	N_Shore	0.0540784	0.0482901	-0.00650092	1.7442e-11	0.0566252	0.0512053	-0.00558714	3.32849e-07
cg07262635	10	3128534	PFKP	NA	0.176365	0.199818	0.0279296	1.75345e-11	0.169658	0.192651	0.0274198	9.49071e-12
cg00349061	11	78875196	NA	NA	0.684914	0.712486	0.0284423	1.75503e-11	0.719524	0.738038	0.0195643	1.76628e-06
cg21598047	22	38044234	RPL3;RPL3;RNU86	N_Shore	0.18167	0.164799	-0.0197972	1.75713e-11	0.172376	0.158661	-0.0171533	1.03275e-09
cg05904716	6	27591048	NA	Island	0.259407	0.308229	0.0515422	1.75951e-11	0.280617	0.339292	0.0596659	8.43827e-14
cg08684361	19	62322406	USP29	Island	0.934016	0.947706	0.0139813	1.76535e-11	0.936406	0.947784	0.0114749	2.73159e-08
cg24019599	6	134259488	NA	S_Shore	0.618433	0.643022	0.0251348	1.77859e-11	0.628129	0.648968	0.0218551	7.77156e-09
cg23918296	1	211290787	RPS6KC1;RPS6KC1	N_Shore	0.912196	0.922328	0.00819149	1.7992e-11	0.911386	0.920342	0.00742381	6.68505e-09
cg02349373	4	768924	CPLX1	Island	0.411591	0.442055	0.0334877	1.82486e-11	0.440707	0.468808	0.0311302	1.73895e-09
cg15754084	2	157822650	GALNT5;GALNT5	NA	0.0336459	0.0275872	-0.00660091	1.82652e-11	0.0296551	0.0246837	-0.0048742	2.4726e-08
cg19211931	16	73291752	MLKL;MLKL	Island	0.0449822	0.0286186	-0.0159518	1.8288e-11	0.0469502	0.0281949	-0.0180571	1.41677e-13
cg09892710	7	102502107	ARMC10;FBXL13;ARMC10;FBXL13;ARMC10;ARMC10;ARMC10;FBXL13;ARMC10	N_Shore	0.0256666	0.0216141	-0.00470027	1.85327e-11	0.0200405	0.0180405	-0.00228944	0.000107744
cg15775618	21	37299808	DSCR6	Island	0.969616	0.974209	0.00419572	1.85479e-11	0.971732	0.975016	0.00328239	3.88839e-09
cg08748913	1	154860322	HAPLN2	Island	0.229584	0.254911	0.0225256	1.85916e-11	0.227859	0.255644	0.0248734	3.0065e-14
cg05898618	5	132195075	NA	S_Shore	0.853971	0.868424	0.0128613	1.86879e-11	0.855052	0.868167	0.0115621	5.67464e-10
cg07584669	19	55857216	SHANK1	Island	0.780161	0.808651	0.0267561	1.871e-11	0.781501	0.806939	0.0235496	1.46544e-09
cg06928703	11	32311318	NA	N_Shore	0.0216114	0.0264931	0.00469583	1.87178e-11	0.0230914	0.0280951	0.00518297	6.31655e-12
cg08021393	22	36531636	H1F0	Island	0.137534	0.171703	0.0332315	1.87552e-11	0.121471	0.159982	0.0372878	3.9831e-17
cg17598339	5	176833412	DBN1;DBN1	NA	0.0272344	0.0318153	0.003939	1.87915e-11	0.0282509	0.0315776	0.00291225	6.59102e-06
cg04843111	16	55262406	MT1H	S_Shore	0.920547	0.930799	0.0104481	1.88734e-11	0.926766	0.938677	0.0119152	5.69592e-16
cg26400830	9	11608691	NA	S_Shore	0.896011	0.919077	0.0257255	1.88792e-11	0.901744	0.920456	0.0204107	1.07397e-07
cg00244642	2	173247337	NA	NA	0.621001	0.670546	0.0519293	1.89379e-11	0.62864	0.679302	0.0549355	6.49325e-13
cg10081469	1	149955656	TNRC4;TNRC4	NA	0.518501	0.539221	0.020585	1.89688e-11	0.532651	0.554421	0.0215321	1.02017e-12
cg07790170	6	42525064	TRERF1	N_Shelf	0.349776	0.319658	-0.0352941	1.91408e-11	0.285907	0.27585	-0.0154742	0.00228756
cg25673784	6	112794703	NA	N_Shore	0.787664	0.812934	0.0237117	1.91932e-11	0.788488	0.810528	0.0217697	3.91169e-10
cg01208814	19	62394254	ZNF264	N_Shore	0.824029	0.851645	0.0245029	1.92023e-11	0.817391	0.843325	0.0226366	4.06728e-09
cg19542707	7	94864002	PON3	Island	0.0348601	0.0487958	0.0133177	1.93869e-11	0.0360941	0.0477952	0.0120825	3.24779e-09
cg26112457	11	62071450	AHNAK;AHNAK	Island	0.205306	0.235457	0.0261776	1.94069e-11	0.173002	0.195762	0.0201558	1.63607e-09
cg09143195	12	46685407	COL2A1;COL2A1	N_Shore	0.325624	0.352773	0.029693	1.94963e-11	0.356815	0.375215	0.0233631	3.19383e-07
cg11097968	6	30960802	DDR1;DDR1	S_Shore	0.121276	0.140243	0.0177446	1.98545e-11	0.117907	0.13827	0.0183246	2.32202e-11
cg01091143	19	60664911	ISOC2;ISOC2;ISOC2	Island	0.0419907	0.0247671	-0.0187082	2.00462e-11	0.0426544	0.0253402	-0.0188561	4.77074e-12
cg23106912	12	56299621	SLC26A10	Island	0.176463	0.1929	0.0153555	2.01699e-11	0.175846	0.195776	0.0183873	3.1439e-15
cg04505435	17	43280603	SP6	Island	0.752625	0.780719	0.0254711	2.02104e-11	0.754996	0.778718	0.0228217	5.22513e-09
cg04843085	17	55581512	CA4	N_Shore	0.668088	0.697122	0.0279382	2.0305e-11	0.673209	0.698355	0.0242348	4.71742e-09
cg02888745	1	10717981	CASZ1;CASZ1	NA	0.339757	0.359268	0.0175057	2.03379e-11	0.338274	0.355441	0.014199	2.36338e-08
cg18981477	10	111673621	XPNPEP1;XPNPEP1;XPNPEP1	S_Shore	0.401473	0.439056	0.0341672	2.035e-11	0.382121	0.422432	0.0374343	2.2331e-14
cg24564492	14	96439817	NA	NA	0.828172	0.798546	-0.0305187	2.03932e-11	0.834472	0.816011	-0.0182458	3.55982e-06
cg05891007	5	176226674	UNC5A	N_Shelf	0.0837454	0.0939724	0.0112824	2.04061e-11	0.0922593	0.0993019	0.008869	1.22801e-06
cg02097479	17	11083458	NA	N_Shore	0.327827	0.362233	0.0339314	2.04398e-11	0.327856	0.364643	0.0369229	4.77994e-13
cg00506049	6	30959508	DDR1;DDR1	N_Shore	0.413914	0.434436	0.0179518	2.04998e-11	0.402521	0.427113	0.0210553	5.5009e-14
cg15586439	10	88285452	NA	Island	0.107505	0.122513	0.0137197	2.05148e-11	0.10291	0.119251	0.0152133	3.9142e-14
cg11402505	3	150147444	NA	NA	0.638202	0.6716	0.0309058	2.05423e-11	0.629744	0.666157	0.0335283	1.45196e-12
cg09113474	2	241585707	SNED1	N_Shore	0.480662	0.50063	0.0181807	2.06085e-11	0.462525	0.489484	0.02484	2.1541e-16
cg06980053	1	2339919	NA	S_Shelf	0.700662	0.682976	-0.0219348	2.06588e-11	0.681945	0.664332	-0.020827	7.80637e-10
cg03483626	19	41601984	ZFP82	S_Shore	0.801071	0.824142	0.0243538	2.06776e-11	0.788354	0.82022	0.0348653	2.1725e-17
cg15402156	19	50109427	APOC1	NA	0.205156	0.232849	0.0251425	2.08352e-11	0.195173	0.220451	0.019904	1.61712e-07
cg14398661	1	226724994	NA	N_Shore	0.488691	0.434401	-0.0570167	2.08835e-11	0.48347	0.430095	-0.0564062	3.68439e-11
cg10593400	2	48698396	GTF2A1L;STON1-GTF2A1L;GTF2A1L	Island	0.640733	0.684229	0.0358757	2.10729e-11	0.633699	0.675023	0.0376983	1.45313e-11
cg23471067	1	1364532	VWA1;VWA1	Island	0.961255	0.970165	0.00873981	2.11457e-11	0.965986	0.971976	0.00620528	7.61296e-08
cg27364650	17	21859260	NA	S_Shore	0.842131	0.859863	0.0157967	2.11686e-11	0.839804	0.855895	0.0157281	1.34639e-11
cg18771034	19	1056380	GPX4;GPX4;GPX4	Island	0.48766	0.466904	-0.0269069	2.11731e-11	0.473774	0.45172	-0.0279207	5.70711e-12
cg15780361	5	77178225	NA	S_Shore	0.743672	0.806346	0.0593404	2.12051e-11	0.75884	0.813053	0.0521204	1.1876e-09
cg09912512	11	7994619	NA	N_Shelf	0.262301	0.290027	0.026963	2.1371e-11	0.276334	0.308856	0.0306118	1.75888e-14
cg05133205	12	46685447	COL2A1;COL2A1	Island	0.301659	0.316826	0.0159414	2.13995e-11	0.320803	0.334048	0.0168098	5.06718e-11
cg22508831	5	172660175	NA	NA	0.921409	0.932082	0.0105332	2.14478e-11	0.93125	0.938303	0.00747266	1.05156e-07
cg04636834	1	245748207	NA	Island	0.576968	0.613458	0.0352004	2.15037e-11	0.57867	0.612787	0.0321276	5.45183e-10
cg02780919	16	221116	NA	Island	0.730946	0.756651	0.0221021	2.15815e-11	0.731114	0.754819	0.0199209	2.17957e-09
cg07123730	16	23632322	ERN2	S_Shore	0.807563	0.826488	0.0172515	2.16981e-11	0.816562	0.836748	0.0184327	1.92216e-12
cg07856962	16	73583254	NA	NA	0.905184	0.917512	0.0127565	2.17574e-11	0.900529	0.910421	0.0099252	1.45907e-07
cg07588439	19	51831231	GNG8	Island	0.103274	0.130125	0.0266313	2.18058e-11	0.103355	0.132215	0.0283606	2.62224e-13
cg20454887	14	77178221	NA	Island	0.0837086	0.110049	0.0266195	2.18339e-11	0.0904209	0.111683	0.023661	4.11963e-09
cg20756894	11	77585304	USP35	Island	0.284229	0.311368	0.026547	2.1892e-11	0.314285	0.337129	0.0244179	1.30788e-09
cg19158754	19	6542674	CD70	S_Shore	0.0633355	0.0831501	0.0207002	2.19555e-11	0.0677411	0.0848786	0.0185719	1.38598e-08
cg07444554	7	24764205	DFNA5;DFNA5;DFNA5	S_Shore	0.194565	0.223197	0.026085	2.20857e-11	0.185312	0.216765	0.0284783	7.17529e-13
cg06837765	13	19703391	GJB6;GJB6;GJB6;GJB6	N_Shore	0.466618	0.505371	0.0341699	2.21161e-11	0.446498	0.493046	0.0412087	1.39448e-16
cg22533683	5	7445579	NA	N_Shelf	0.236278	0.273489	0.0372897	2.22151e-11	0.241286	0.280785	0.036908	1.00763e-10
cg08543028	1	245869656	NA	Island	0.371129	0.410487	0.0404411	2.23032e-11	0.377967	0.412273	0.0360358	1.24605e-09
cg00303541	3	50352840	RASSF1;RASSF1	Island	0.0360856	0.0272558	-0.00816162	2.23758e-11	0.0386375	0.0273186	-0.0108502	2.67225e-18
cg02612650	4	8528693	C4orf23	NA	0.676087	0.693551	0.0179911	2.24657e-11	0.675358	0.681893	0.00671615	0.0131819
cg27130176	4	1537999	NA	N_Shore	0.68614	0.654149	-0.0316657	2.27546e-11	0.689922	0.651931	-0.0369859	1.29284e-14
cg00075507	1	225571344	CDC42BPA;CDC42BPA	N_Shore	0.769544	0.744179	-0.0306587	2.28745e-11	0.734539	0.70894	-0.0307905	8.17261e-11
cg25594486	18	75478526	NA	Island	0.766961	0.709051	-0.0590877	2.29088e-11	0.768284	0.705902	-0.0645466	2.1774e-13
cg05557932	12	129388556	PIWIL1	Island	0.773332	0.706534	-0.0716015	2.30779e-11	0.780545	0.709257	-0.0750145	1.45047e-12
cg03978579	2	202192113	ALS2CR11;ALS2CR11;ALS2CR11;ALS2CR11;ALS2CR11;ALS2CR11;ALS2CR11;ALS2CR11	Island	0.417244	0.442819	0.0236523	2.30886e-11	0.420742	0.445951	0.0227999	6.27772e-12
cg00662002	10	128240146	NA	NA	0.726865	0.758127	0.0291415	2.30895e-11	0.735523	0.771648	0.033938	2.93668e-15
cg14514569	1	166623215	NA	NA	0.260662	0.295342	0.0340002	2.32008e-11	0.2498	0.28666	0.0357366	4.65064e-12
cg05457193	10	134086965	NA	NA	0.696199	0.713702	0.0177359	2.32055e-11	0.699941	0.714567	0.0166782	7.54724e-09
cg00095165	1	14634357	NA	NA	0.837912	0.85747	0.0200049	2.32604e-11	0.845234	0.861223	0.0167946	5.33312e-09
cg17721910	16	47805229	NA	NA	0.382746	0.353888	-0.0315544	2.33503e-11	0.364043	0.340048	-0.0296263	1.34762e-09
cg17465304	6	101954957	GRIK2;GRIK2;GRIK2	N_Shore	0.201323	0.227512	0.0286547	2.34931e-11	0.21604	0.240658	0.0268243	7.78839e-09
cg26033710	6	168179202	KIF25;KIF25	S_Shore	0.408189	0.342674	-0.07246	2.35333e-11	0.39249	0.327508	-0.0706466	6.58779e-11
cg24379332	1	2513967	MMEL1	N_Shelf	0.843814	0.870201	0.0208231	2.35593e-11	0.826212	0.852693	0.022069	4.22146e-11
cg27532360	17	12633625	RICH2;RICH2	Island	0.0212673	0.0236922	0.00248154	2.35888e-11	0.0213432	0.0232429	0.00166102	2.55698e-05
cg01150799	5	172689882	STC2	S_Shore	0.627039	0.653384	0.0259035	2.36372e-11	0.648877	0.674681	0.0269418	7.93314e-13
cg13813458	1	27591082	GPR3	N_Shore	0.340555	0.358668	0.0169006	2.36633e-11	0.332645	0.350392	0.0157958	8.40525e-10
cg04085339	2	45251796	NA	S_Shore	0.180597	0.200402	0.024138	2.36931e-11	0.195237	0.212529	0.0204885	1.56045e-08
cg02822381	13	20201077	N6AMT2	NA	0.956065	0.947059	-0.00826416	2.3772e-11	0.951533	0.947408	-0.00369543	0.00225788
cg16255156	5	146869894	NA	Island	0.0358155	0.041594	0.00563388	2.38368e-11	0.0376269	0.0399904	0.00146715	0.0727257
cg02779535	11	14951182	CALCA;CALCA;CALCA	N_Shore	0.462279	0.48645	0.0220941	2.39031e-11	0.457126	0.483178	0.0238441	2.09372e-12
cg06528626	15	50192318	BCL2L10	S_Shore	0.161358	0.189909	0.025136	2.39448e-11	0.156434	0.187246	0.0287397	1.2061e-14
cg15482422	5	180399650	BTNL9	NA	0.391416	0.412918	0.0215944	2.40215e-11	0.411112	0.428402	0.0184597	1.56032e-08
cg07176692	19	54628899	SLC17A7	Island	0.115476	0.135293	0.019053	2.40645e-11	0.118648	0.136054	0.0171593	1.03331e-09
cg02335533	4	6298731	NA	Island	0.329473	0.360018	0.0294827	2.4182e-11	0.340725	0.370555	0.0286635	4.39788e-11
cg01231921	1	62676609	USP1;USP1;USP1	S_Shore	0.0086782	0.00726274	-0.00152059	2.42573e-11	0.00954798	0.00766871	-0.00176109	7.08169e-13
cg05254747	3	17756892	TBC1D5;TBC1D5;TBC1D5	N_Shore	0.923104	0.90874	-0.0151099	2.44162e-11	0.926126	0.91656	-0.0104593	3.09749e-07
cg12135976	12	7234287	PEX5;PEX5;PEX5;PEX5;PEX5	S_Shore	0.768399	0.751754	-0.0241761	2.45202e-11	0.746054	0.727197	-0.0253239	2.35494e-11
cg06127885	8	1636929	DLGAP2	Island	0.0267566	0.0127911	-0.0146321	2.46155e-11	0.0271412	0.0122085	-0.0156796	2.65719e-12
cg14067873	15	72324567	CCDC33	N_Shore	0.446961	0.468866	0.0185733	2.4757e-11	0.437968	0.459475	0.0181769	4.38343e-11
cg15234845	12	108695776	MGC14436;MGC14436	NA	0.539242	0.56117	0.0209035	2.48217e-11	0.528341	0.551498	0.0206919	6.21733e-10
cg17018786	4	123090049	TRPC3	N_Shore	0.926546	0.939679	0.011286	2.48831e-11	0.92582	0.936379	0.00881502	2.06347e-07
cg22006640	16	81728569	CDH13	NA	0.573174	0.64439	0.0690908	2.49175e-11	0.524084	0.597861	0.073765	9.21587e-13
cg24041882	7	89678644	STEAP2;STEAP2	N_Shore	0.0167852	0.0206511	0.00393141	2.51626e-11	0.0162064	0.0187883	0.00276522	3.94458e-08
cg21666367	20	21630362	NA	N_Shore	0.047952	0.0579954	0.0117866	2.5398e-11	0.0644531	0.0686573	0.00701419	0.000653068
cg09360974	8	87150669	PSKH2	N_Shore	0.806117	0.830679	0.0225101	2.54468e-11	0.813442	0.835944	0.0211502	8.24365e-10
cg07917528	1	201723314	PRELP;PRELP	N_Shore	0.375318	0.396197	0.0178408	2.56204e-11	0.389374	0.411069	0.0196821	5.39908e-13
cg22225207	2	24087435	MFSD2B	S_Shore	0.672698	0.69817	0.0208072	2.56682e-11	0.665433	0.685776	0.0168468	1.87637e-07
cg02849309	5	112568328	MCC;MCC	NA	0.368957	0.315758	-0.0578806	2.56935e-11	0.338498	0.300565	-0.0430936	4.54229e-07
cg15699085	5	178645242	ADAMTS2;ADAMTS2	NA	0.924754	0.932645	0.00759869	2.57814e-11	0.923464	0.929932	0.00592611	2.047e-07
cg23518439	9	132389219	NA	NA	0.849536	0.864359	0.0147599	2.57843e-11	0.857578	0.872007	0.014349	7.97e-12
cg11866303	15	50191524	BCL2L10	Island	0.529483	0.565009	0.0293411	2.58251e-11	0.502409	0.541305	0.0329669	1.15924e-13
cg19708803	17	41416954	MAPT;MAPT;MAPT;MAPT;MAPT;MAPT	S_Shore	0.930348	0.940419	0.00951373	2.59284e-11	0.938598	0.945693	0.00626238	1.4511e-06
cg01040533	17	53317840	CUEDC1	Island	0.916155	0.889328	-0.0276626	2.60347e-11	0.92648	0.896391	-0.0300879	4.49602e-15
cg06222397	15	23892127	NA	NA	0.315569	0.345022	0.0301652	2.60974e-11	0.325051	0.354528	0.0303947	3.51463e-12
cg12297374	8	95720275	NA	N_Shore	0.170134	0.208076	0.0361939	2.6118e-11	0.165611	0.205788	0.0371653	2.1297e-11
cg25413977	7	5150681	NA	Island	0.533904	0.479135	-0.0615902	2.62208e-11	0.530121	0.474113	-0.0625257	2.12938e-11
cg18660278	18	75499540	NA	Island	0.815165	0.796367	-0.0226389	2.6631e-11	0.801202	0.783398	-0.0217288	2.45667e-10
cg26907313	11	2249466	ASCL2	Island	0.578814	0.619252	0.0404965	2.67109e-11	0.622881	0.667091	0.0469014	5.70034e-17
cg16137147	11	1532357	HCCA2;DUSP8	N_Shore	0.460831	0.493912	0.0325389	2.67948e-11	0.461395	0.489506	0.0272166	1.30712e-08
cg26681176	10	60006790	BICC1	NA	0.866609	0.842477	-0.0242901	2.71151e-11	0.88027	0.852254	-0.0292623	6.26179e-17
cg00525823	6	28335199	NKAPL	Island	0.34815	0.373815	0.0236744	2.74299e-11	0.3556	0.378604	0.0206687	5.11902e-09
cg17528189	19	62394291	ZNF264	N_Shore	0.597086	0.626915	0.0264739	2.74945e-11	0.586243	0.615293	0.0259016	3.54016e-10
cg05215830	17	70402113	FADS6	S_Shore	0.909421	0.918852	0.00818123	2.75189e-11	0.910133	0.917724	0.00672914	1.04408e-07
cg07796823	2	96237039	STARD7	N_Shore	0.0680411	0.0563261	-0.0119708	2.75594e-11	0.0626696	0.0546325	-0.00845164	3.35702e-06
cg16506114	2	21120500	APOB	S_Shore	0.522866	0.558959	0.0354889	2.75771e-11	0.519188	0.555996	0.0341533	5.42994e-11
cg00590620	10	129427298	FOXI2	Island	0.481488	0.445038	-0.0433485	2.8032e-11	0.538995	0.505056	-0.0396057	1.52505e-09
cg17025683	10	112249295	DUSP5	S_Shore	0.66328	0.694792	0.0264229	2.81088e-11	0.646919	0.682054	0.0288835	1.57051e-11
cg23591140	1	2232971	NA	N_Shelf	0.353103	0.380924	0.0246313	2.81234e-11	0.343621	0.370999	0.0239022	1.20255e-11
cg27413563	4	48179847	SLC10A4	N_Shore	0.228274	0.253844	0.028658	2.82078e-11	0.267758	0.295317	0.0300023	7.29529e-11
cg10208897	12	52008444	SP7	S_Shelf	0.740476	0.768038	0.0215743	2.8435e-11	0.730779	0.76277	0.0261997	8.43298e-16
cg04891053	1	156955428	OR6K3	NA	0.888282	0.872471	-0.0189679	2.85654e-11	0.874705	0.863075	-0.0135192	2.37728e-05
cg04194073	5	145738903	NA	Island	0.264345	0.290306	0.0238637	2.87596e-11	0.265223	0.290698	0.0234105	1.13085e-11
cg10059484	5	77178376	NA	S_Shore	0.460287	0.545372	0.0858578	2.87945e-11	0.476143	0.554896	0.080308	2.00715e-10
cg02590409	15	76720957	CHRNB4	S_Shore	0.100718	0.114868	0.0128201	2.89717e-11	0.101407	0.117568	0.0143155	1.27565e-11
cg04276953	3	133862880	UBA5;UBA5;ACAD11	S_Shore	0.179778	0.150945	-0.0305141	2.90258e-11	0.154803	0.125803	-0.0308109	1.33176e-12
cg19537511	9	66980678	AQP7P1;AQP7P2	NA	0.839348	0.855263	0.0133712	2.90837e-11	0.827684	0.844508	0.013744	9.53894e-10
cg08064891	6	30203260	NA	Island	0.376947	0.397993	0.0189311	2.9095e-11	0.37681	0.398931	0.0206698	1.12855e-14
cg17463277	8	17314823	MTMR7	N_Shore	0.130137	0.146506	0.0165713	2.91045e-11	0.140423	0.154729	0.0160034	1.76311e-09
cg19042287	1	181188886	C1orf14	Island	0.441563	0.472878	0.031174	2.92099e-11	0.43868	0.469491	0.0313062	1.07865e-11
cg06132727	14	24357145	STXBP6	NA	0.682672	0.709421	0.0264771	2.92159e-11	0.706916	0.716585	0.00942653	0.0187168
cg24010952	21	34964094	CLIC6	Island	0.0835302	0.0966149	0.0133048	2.95774e-11	0.0855745	0.0956017	0.00975414	1.18265e-06
cg10903903	7	100093371	ACTL6B	S_Shore	0.900146	0.912569	0.0116915	2.98065e-11	0.895843	0.908403	0.0113465	4.07682e-10
cg13270055	4	9302427	NA	Island	0.036658	0.043241	0.0056376	2.98252e-11	0.0365643	0.0422639	0.00476929	3.60979e-09
cg20704450	19	12802371	RTBDN;RTBDN	N_Shore	0.543281	0.568643	0.0234655	2.99139e-11	0.547451	0.572842	0.0245049	4.78761e-12
cg27500148	2	232924394	NA	Island	0.157417	0.112584	-0.0450469	2.99952e-11	0.152074	0.108124	-0.0451317	1.15428e-11
cg23283320	11	71972816	PDE2A;PDE2A;PDE2A;PDE2A	Island	0.843931	0.863889	0.0164383	3.01088e-11	0.842893	0.861805	0.0152013	6.5593e-09
cg22124136	8	144585050	MAFA	Island	0.159937	0.183188	0.0221926	3.03969e-11	0.160034	0.186562	0.025445	4.08111e-12
cg11387088	6	166139122	NA	S_Shore	0.866882	0.882366	0.014227	3.06044e-11	0.864584	0.879146	0.0138307	1.00088e-08
cg04823796	17	23578348	PYY2	N_Shore	0.962377	0.967047	0.00426442	3.09595e-11	0.964732	0.967865	0.00304428	5.94947e-07
cg13896192	12	12309812	LRP6	N_Shore	0.0236896	0.0190912	-0.00459724	3.10896e-11	0.0204725	0.0180901	-0.00258359	2.64352e-05
cg25313204	20	41976836	TOX2;TOX2;TOX2	Island	0.0234473	0.0267136	0.0031614	3.11898e-11	0.0244206	0.0272273	0.00270359	1.05443e-07
cg14518596	16	658126	RHOT2	Island	0.0387125	0.0444885	0.00606983	3.1255e-11	0.0400304	0.0452551	0.00515337	2.05524e-07
cg21790715	12	88439658	WDR51B;GALNT4;GALNT4	N_Shelf	0.84751	0.832057	-0.016626	3.1428e-11	0.848961	0.839157	-0.011606	1.62522e-06
cg25234117	1	147429142	NA	Island	0.2796	0.332538	0.0537038	3.14853e-11	0.287513	0.33668	0.0492418	6.69074e-10
cg19433091	8	37076537	NA	NA	0.713418	0.745043	0.0307602	3.15023e-11	0.72702	0.752092	0.0243163	4.50182e-08
cg27119904	5	172043082	NEURL1B	Island	0.906442	0.926321	0.018817	3.15359e-11	0.929531	0.941143	0.0109947	7.15261e-06
cg08057985	6	30960853	DDR1;DDR1	S_Shore	0.505278	0.545273	0.0336084	3.1615e-11	0.481651	0.526044	0.0362224	9.24253e-12
cg23251761	5	170810445	FGF18	Island	0.0326535	0.0392051	0.00631244	3.16492e-11	0.0349772	0.0383031	0.00308962	0.00109958
cg15712310	3	97978656	NA	Island	0.781873	0.811581	0.0285573	3.17617e-11	0.784453	0.807034	0.0245277	2.69691e-08
cg23565821	2	43148893	NA	Island	0.946679	0.961868	0.013978	3.17841e-11	0.944636	0.956877	0.0106563	4.04089e-06
cg26396492	8	74167482	C8orf84	N_Shore	0.566067	0.595693	0.0265099	3.1888e-11	0.57142	0.606122	0.0314832	6.46296e-15
cg15028756	4	5072169	CYTL1	Island	0.075693	0.0556957	-0.0189266	3.19295e-11	0.0837487	0.0623465	-0.018408	1.23301e-09
cg06367459	14	56270272	NA	NA	0.224212	0.244562	0.0206875	3.2261e-11	0.240829	0.260482	0.0205619	4.2602e-10
cg02286091	11	122360239	NA	Island	0.0335362	0.0378878	0.00373537	3.23114e-11	0.03529	0.0377409	0.0019361	0.000693189
cg01352688	2	95418644	NA	Island	0.0429872	0.0503702	0.00815358	3.24579e-11	0.0424732	0.0480256	0.00666579	6.07974e-07
cg17115250	22	21231661	PRAME;PRAME;PRAME;PRAME;LOC648691;PRAME;PRAME;PRAME;PRAME	Island	0.230497	0.25625	0.0289251	3.24853e-11	0.24803	0.280462	0.0359961	7.79848e-16
cg23370946	12	52738144	FLJ12825	N_Shelf	0.487313	0.514372	0.0268383	3.26105e-11	0.485605	0.51408	0.0279347	4.38803e-12
cg16107528	9	85761634	C9orf64	Island	0.0681766	0.079657	0.0116628	3.26211e-11	0.0682195	0.07946	0.0105887	2.17415e-10
cg14871138	14	101855740	ZNF839	Island	0.0484012	0.0560649	0.00890897	3.28627e-11	0.04973	0.0557806	0.0074658	3.20358e-07
cg08461772	19	51691147	PNMAL2	S_Shore	0.250886	0.269545	0.0175717	3.2924e-11	0.270704	0.291309	0.0180225	9.27266e-12
cg25327122	21	34669260	FAM165B	Island	0.021419	0.026837	0.0052727	3.30193e-11	0.0201235	0.026452	0.00626501	1.0468e-16
cg00896370	7	150304945	KCNH2;KCNH2	N_Shore	0.496882	0.527648	0.0333116	3.31052e-11	0.524526	0.550791	0.0286306	3.56356e-09
cg22395807	10	125741931	NA	Island	0.63378	0.569888	-0.0672224	3.3154e-11	0.659058	0.592938	-0.067117	2.07285e-12
cg02716826	17	3236203	NA	Island	0.551564	0.582698	0.0307203	3.32517e-11	0.548399	0.580965	0.0323853	1.49285e-12
cg22995106	3	113495753	SLC9A10;SLC9A10	NA	0.53577	0.569162	0.0359667	3.3304e-11	0.546328	0.573843	0.0307989	1.34695e-08
cg19924008	6	27209920	HIST1H2BJ	S_Shore	0.0503831	0.0411938	-0.00870402	3.34151e-11	0.0476998	0.0379217	-0.00965038	3.15377e-13
cg26192556	2	91140826	NA	N_Shore	0.695714	0.677128	-0.0185087	3.34643e-11	0.698158	0.678176	-0.0202879	2.31709e-13
cg03260799	1	26105963	STMN1;STMN1;STMN1;STMN1	Island	0.201302	0.229022	0.0267705	3.36941e-11	0.197906	0.231022	0.0329507	1.31402e-16
cg18932078	5	156179993	NA	NA	0.761814	0.780585	0.0171963	3.36984e-11	0.759458	0.774828	0.0126398	1.11356e-06
cg24722348	6	41581495	NA	S_Shore	0.902601	0.914522	0.0110509	3.37997e-11	0.901152	0.91136	0.00957865	6.11531e-09
cg23404248	20	3609910	ADAM33;ADAM33	N_Shore	0.321494	0.353644	0.0285317	3.38383e-11	0.305543	0.343256	0.0334519	2.33803e-15
cg10472711	17	21297246	NA	S_Shore	0.893229	0.903781	0.00879144	3.40584e-11	0.899369	0.90721	0.00624656	9.74709e-07
cg26376241	6	31616276	BAT1;BAT1	N_Shore	0.369638	0.344482	-0.0287987	3.41759e-11	0.349244	0.330627	-0.0232924	4.62767e-08
cg25604594	19	1517839	MEX3D	Island	0.315764	0.341297	0.0214318	3.43197e-11	0.317042	0.349851	0.0285143	1.42935e-18
cg15589354	1	147416009	NA	Island	0.169477	0.218915	0.0493092	3.44069e-11	0.171216	0.218682	0.0482872	5.71813e-11
cg09449905	8	144871010	MAPK15	Island	0.375615	0.410709	0.0332853	3.44275e-11	0.368203	0.411522	0.0426994	1.91708e-19
cg08288703	6	30107831	NCRNA00171	NA	0.977949	0.974788	-0.00359017	3.44696e-11	0.976905	0.973984	-0.00312845	1.31231e-08
cg24348448	8	1307972	NA	N_Shore	0.75361	0.729086	-0.0292146	3.46055e-11	0.755182	0.73292	-0.0220375	4.3058e-07
ch.8.76350685F	1	149565578	PI4KB	N_Shore	0.212336	0.195614	-0.0194315	3.47093e-11	0.173372	0.163849	-0.0120324	5.88946e-06
cg26074120	4	104859646	TACR3	N_Shore	0.563298	0.594873	0.0294496	3.53877e-11	0.572534	0.59916	0.0259812	3.7744e-09
cg12069267	2	21120461	APOB	Island	0.409649	0.453285	0.0432161	3.54432e-11	0.400396	0.44734	0.0435559	1.64442e-11
cg24876897	9	113597211	NA	Island	0.898249	0.916123	0.0178471	3.54694e-11	0.891605	0.911845	0.0200412	1.18788e-12
cg25985013	4	123073786	TRPC3;TRPC3	S_Shore	0.892813	0.913313	0.0214372	3.55817e-11	0.890907	0.912953	0.0223394	6.84411e-13
cg10893483	11	61066487	SYT7	NA	0.801051	0.818537	0.0156432	3.55912e-11	0.807764	0.821209	0.0121175	6.2575e-07
cg06541093	2	8894248	KIDINS220	N_Shore	0.0501006	0.0387675	-0.0113118	3.569e-11	0.0497162	0.0411206	-0.00883339	1.40393e-07
cg03877332	16	65746115	TRADD	Island	0.669081	0.69099	0.0190865	3.59455e-11	0.681255	0.702813	0.0185946	9.19676e-11
cg08590069	12	100127460	SLC5A8	N_Shore	0.285157	0.310118	0.0271064	3.59789e-11	0.285336	0.311444	0.0267376	1.4143e-11
cg13375828	11	102183939	NA	NA	0.624278	0.646028	0.0236526	3.59901e-11	0.631986	0.652734	0.0228611	8.03647e-11
cg03350299	12	97433339	TMPO;TMPO;TMPO;LOC100128191	Island	0.0186258	0.0215574	0.00277039	3.60616e-11	0.0190794	0.021651	0.00225128	6.58898e-08
cg23266594	9	138137201	NA	S_Shelf	0.595121	0.624166	0.02699	3.66004e-11	0.535306	0.585292	0.0474176	1.24794e-25
cg02295101	7	24764216	DFNA5;DFNA5;DFNA5	S_Shore	0.175602	0.202002	0.0239235	3.66547e-11	0.166652	0.198065	0.0287712	2.18974e-14
cg13112404	4	174661517	NA	N_Shelf	0.442467	0.472597	0.0320798	3.67457e-11	0.440698	0.466867	0.0261545	6.2367e-08
cg10234506	12	109959621	CUX2	Island	0.829478	0.852859	0.0216314	3.68627e-11	0.819061	0.846314	0.0248352	1.56048e-14
cg08076044	1	218168930	SLC30A10	S_Shore	0.656907	0.679946	0.0202309	3.69152e-11	0.663368	0.682715	0.0175497	5.36001e-08
cg00847453	16	1898655	NA	N_Shelf	0.381043	0.402798	0.0238559	3.70752e-11	0.394794	0.41202	0.0198961	3.44633e-08
cg01419914	7	72795153	NA	S_Shelf	0.325037	0.376835	0.0451247	3.71477e-11	0.319876	0.372749	0.046277	2.96915e-12
cg13473274	8	67505154	RRS1;RRS1	N_Shore	0.452774	0.427692	-0.0314978	3.73029e-11	0.427912	0.405661	-0.0297337	5.05093e-10
cg14016344	22	44083652	FAM118A;FAM118A	N_Shore	0.737054	0.768498	0.0317221	3.7309e-11	0.757639	0.783628	0.0274097	4.42762e-09
cg24263062	1	2365979	NA	S_Shore	0.869545	0.857242	-0.0131377	3.7309e-11	0.871374	0.856718	-0.0146029	2.62227e-13
cg07244326	10	520635	DIP2C	N_Shore	0.153048	0.128656	-0.028868	3.73964e-11	0.137071	0.119642	-0.0197023	4.868e-06
cg08893853	5	41545606	PLCXD3	Island	0.333686	0.3636	0.029683	3.7433e-11	0.337639	0.363505	0.0263188	4.47507e-09
cg15534561	1	155163686	C1orf92	N_Shore	0.138088	0.148077	0.00979413	3.77761e-11	0.134478	0.145897	0.0114893	1.36421e-13
cg02788857	10	82157754	C10orf58	N_Shore	0.0245851	0.0352561	0.0109323	3.78043e-11	0.0234944	0.0344423	0.0109457	6.56051e-13
cg23009419	19	41604720	NA	Island	0.259227	0.277073	0.0170149	3.78654e-11	0.263799	0.284376	0.02044	5.97428e-16
cg14769991	1	225701945	NA	NA	0.685577	0.725568	0.0435143	3.78992e-11	0.691632	0.728486	0.0383947	1.66088e-09
cg14894216	11	111288773	CRYAB;HSPB2	NA	0.107955	0.137684	0.0305469	3.79068e-11	0.111033	0.144645	0.0337886	3.95842e-13
cg05714155	6	18231143	NHLRC1	S_Shore	0.747964	0.772708	0.0211005	3.79341e-11	0.7388	0.76494	0.0235624	3.41482e-12
cg25953130	3	113004740	PHLDB2;PLCXD2	NA	0.460899	0.417137	-0.0515536	3.82416e-11	0.340336	0.307246	-0.0426932	1.2527e-07
cg25755191	10	65403581	NA	Island	0.70668	0.734552	0.0287563	3.83959e-11	0.710254	0.737264	0.0277888	8.4436e-11
cg01059398	7	94864009	PON3	Island	0.0322414	0.0460967	0.0133178	3.84917e-11	0.0338162	0.0461425	0.0127333	3.13585e-09
cg00747152	14	99200218	HHIPL1;HHIPL1	S_Shelf	0.326233	0.361328	0.0314255	3.84934e-11	0.326257	0.361121	0.0313762	1.03377e-11
cg21238257	8	49471647	NA	Island	0.508771	0.543418	0.0349946	3.84957e-11	0.545243	0.574963	0.0321833	1.5981e-11
cg01203153	6	34221921	NA	Island	0.81259	0.839728	0.0267913	3.86734e-11	0.826008	0.856975	0.0302482	1.09318e-15
cg07811933	11	56873917	P2RX3	Island	0.723178	0.745528	0.0189452	3.86748e-11	0.72416	0.74214	0.0157503	1.82986e-07
cg08886711	7	1327757	NA	N_Shore	0.767108	0.78617	0.0169119	3.8889e-11	0.771493	0.785438	0.0123401	2.0634e-06
cg08489349	19	59187280	CACNG6;CACNG6;CACNG6	N_Shore	0.47887	0.50169	0.0214795	3.89116e-11	0.479822	0.500745	0.019318	3.55081e-09
cg01007305	5	141171646	NA	NA	0.197624	0.219261	0.0192616	3.92563e-11	0.186696	0.209145	0.0200044	5.78868e-13
cg08202972	19	46463611	HNRNPUL1;HNRNPUL1	S_Shore	0.31885	0.305802	-0.0169942	3.9406e-11	0.304238	0.292343	-0.0159441	4.2142e-10
cg15736994	16	85656043	NA	NA	0.516349	0.47169	-0.0439823	3.97323e-11	0.515177	0.476389	-0.0379946	5.42508e-10
cg01103827	1	159635571	NA	Island	0.440286	0.506581	0.067562	3.98421e-11	0.433572	0.500062	0.0647496	1.01434e-10
cg06881965	22	21231648	PRAME;PRAME;PRAME;PRAME;LOC648691;PRAME;PRAME;PRAME;PRAME	Island	0.156615	0.180948	0.0251851	4.01373e-11	0.166635	0.198327	0.0326718	5.71046e-16
cg06133110	10	124581722	CUZD1	NA	0.867626	0.854497	-0.0154032	4.02945e-11	0.868459	0.851629	-0.0180878	2.52395e-16
cg06830800	1	201235515	NA	NA	0.149809	0.1672	0.0213999	4.03171e-11	0.165961	0.181022	0.0192431	1.77885e-09
cg12921411	11	106970420	ELMOD1;ELMOD1	S_Shelf	0.4977	0.530594	0.0337419	4.04535e-11	0.526994	0.557068	0.0325373	1.85664e-10
cg10982664	2	233061180	ECEL1	Island	0.395777	0.417193	0.0208553	4.05776e-11	0.414707	0.439331	0.0234381	1.74447e-13
cg11383291	6	1546368	NA	N_Shore	0.798494	0.821666	0.0246288	4.06308e-11	0.808341	0.830899	0.024303	2.55861e-11
cg13266435	4	184358794	WWC2	NA	0.73281	0.709176	-0.032765	4.10525e-11	0.687027	0.673415	-0.0228982	1.27731e-05
cg20308817	4	1154681	SPON2;SPON2	Island	0.746783	0.766935	0.0204171	4.10569e-11	0.757463	0.772367	0.0163148	3.98027e-08
cg14334161	10	102796861	NA	N_Shore	0.664061	0.697625	0.0320558	4.13181e-11	0.674223	0.703052	0.0258733	3.72274e-07
cg08520200	6	32226191	PRRT1	Island	0.406621	0.427064	0.0191856	4.13473e-11	0.437762	0.450259	0.0118601	5.80105e-05
cg22299097	2	122160468	NA	NA	0.816253	0.798955	-0.0210845	4.14006e-11	0.798603	0.782371	-0.0194977	2.1316e-08
cg16846518	20	55703385	PMEPA1;PMEPA1;PMEPA1;PMEPA1	NA	0.873823	0.884423	0.010265	4.15193e-11	0.876635	0.882477	0.00550527	0.000739594
cg25071744	17	21356120	NA	Island	0.788651	0.809681	0.0195488	4.1596e-11	0.801155	0.819935	0.0184825	1.31792e-10
cg17887478	21	44750595	C21orf29	N_Shore	0.84921	0.862362	0.0121558	4.17329e-11	0.846401	0.85842	0.00988588	1.54897e-07
cg01786973	2	74496759	C2orf81	Island	0.67345	0.718361	0.0425698	4.17359e-11	0.676108	0.718385	0.0407761	8.37143e-10
cg26590799	19	45421226	CNTD2	Island	0.267342	0.215517	-0.0516082	4.18253e-11	0.261027	0.206536	-0.0550566	1.38893e-12
cg24992471	19	6662092	C3	S_Shore	0.349177	0.379924	0.0299224	4.18821e-11	0.36187	0.387454	0.0232712	8.5223e-08
cg10524468	20	3166579	SLC4A11	Island	0.654338	0.679925	0.0257601	4.20031e-11	0.659542	0.683422	0.0251705	1.27601e-10
cg06847624	19	2446334	NA	S_Shore	0.157702	0.138702	-0.0209492	4.2339e-11	0.141712	0.126189	-0.0183435	5.08863e-10
cg17874421	20	2465226	TMC2	NA	0.868021	0.883109	0.0136979	4.24164e-11	0.873085	0.887379	0.0134376	7.27456e-11
cg21834248	16	1465699	CLCN7;CLCN7	S_Shore	0.860474	0.874565	0.0125235	4.28625e-11	0.853956	0.867277	0.0105285	8.07087e-08
cg16555909	22	38351942	CACNA1I;CACNA1I	NA	0.474125	0.496906	0.0214917	4.2921e-11	0.470027	0.492222	0.020864	2.75237e-13
cg06307176	18	44188154	NA	N_Shore	0.477911	0.505093	0.0280897	4.30653e-11	0.491985	0.510688	0.0208407	1.13969e-06
cg04534077	14	103164372	KLC1;KLC1;KLC1	Island	0.248413	0.277232	0.0260951	4.30703e-11	0.237676	0.25751	0.0154591	4.96068e-05
cg03523630	1	33366044	NA	S_Shore	0.830143	0.797346	-0.0332289	4.32365e-11	0.816909	0.784791	-0.0358943	1.06246e-12
cg20674424	3	32990645	NA	NA	0.544574	0.580043	0.0392036	4.36368e-11	0.556056	0.568826	0.0182658	0.00238058
cg00995520	17	34009569	SRCIN1	NA	0.863932	0.875691	0.0117188	4.36523e-11	0.862815	0.872166	0.00890405	4.56262e-07
cg10655471	16	3194568	OR1F1	NA	0.824669	0.844159	0.0182198	4.38437e-11	0.825529	0.843538	0.0163449	7.714e-09
cg05668996	11	117529549	SCN4B;SCN4B	S_Shore	0.18682	0.201065	0.0134748	4.38443e-11	0.187767	0.204736	0.0155486	9.64582e-14
cg19831077	7	29890063	WIPF3	N_Shore	0.0619747	0.0742714	0.0117072	4.41656e-11	0.0622091	0.0717974	0.00876534	2.99981e-07
cg10517650	19	1624498	NA	S_Shore	0.527338	0.559993	0.029923	4.41705e-11	0.533793	0.561395	0.0256173	2.11819e-08
cg25435819	1	225230619	CABC1	Island	0.47217	0.493984	0.0193019	4.42147e-11	0.463573	0.487908	0.0225099	2.34518e-14
cg18625289	3	43985119	NA	NA	0.926164	0.937489	0.0104093	4.44458e-11	0.926758	0.937974	0.00954118	3.57409e-10
cg15146462	1	8966506	NA	NA	0.109336	0.0915273	-0.0192953	4.44938e-11	0.0905423	0.0708462	-0.0199757	4.7228e-16
cg14573411	17	3545504	P2RX5;P2RX5;P2RX5	N_Shore	0.464123	0.493969	0.0241896	4.48637e-11	0.441982	0.473148	0.0251136	4.43101e-11
cg13403462	17	39817786	ITGA2B	Island	0.208693	0.229727	0.0203853	4.49297e-11	0.248317	0.272575	0.0231064	3.93861e-13
cg07019072	4	155767982	NA	S_Shore	0.328643	0.370276	0.0375655	4.52659e-11	0.315962	0.364873	0.0442638	3.02901e-14
cg06468454	3	50350471	RASSF1;RASSF1;RASSF1;RASSF1	Island	0.164527	0.13377	-0.0288395	4.52805e-11	0.195352	0.152385	-0.0388259	2.66058e-16
cg23019286	1	225018370	NA	NA	0.374929	0.350426	-0.0285919	4.55293e-11	0.34982	0.332878	-0.0228143	7.23032e-08
cg07304536	8	104453467	CTHRC1	S_Shore	0.802015	0.822172	0.0190071	4.56818e-11	0.799745	0.822571	0.0214059	2.39813e-12
cg03288797	6	42820899	TBCC	N_Shore	0.116365	0.102277	-0.0145808	4.57704e-11	0.116102	0.104961	-0.0117955	2.91711e-08
cg10599571	4	10069027	ZNF518B	S_Shore	0.308916	0.349668	0.0374728	4.60135e-11	0.325744	0.369821	0.0422964	7.40019e-14
cg15645685	5	140703767	PCDHGA2;PCDHGA3;PCDHGA1;PCDHGA3	Island	0.463288	0.42957	-0.0312596	4.65222e-11	0.475715	0.43867	-0.0363784	9.13022e-15
cg02302670	2	177064522	NA	S_Shore	0.171905	0.138695	-0.0340658	4.65255e-11	0.169343	0.161194	-0.00990145	0.0505898
cg10072526	17	6299151	PITPNM3;PITPNM3	Island	0.460887	0.481697	0.0193921	4.66708e-11	0.473752	0.488954	0.0139096	2.61431e-06
cg18833933	6	90654115	NA	Island	0.429647	0.461452	0.0309788	4.72242e-11	0.432434	0.464694	0.0318438	4.50984e-12
cg11346754	18	28305801	FAM59A	S_Shore	0.0536392	0.061545	0.00849934	4.725e-11	0.0566322	0.0660828	0.010371	5.58461e-14
cg06580800	20	55271885	BMP7	N_Shore	0.247447	0.270933	0.0205577	4.76285e-11	0.24572	0.274678	0.0261662	1.19486e-16
cg12607413	2	186312226	NA	S_Shore	0.392306	0.419138	0.0285946	4.78669e-11	0.405432	0.427236	0.0232271	5.23512e-08
cg26038649	14	102674556	NA	Island	0.483664	0.499275	0.0171891	4.79353e-11	0.502533	0.514715	0.0141656	6.07824e-08
cg09862219	8	143100131	NA	NA	0.671641	0.648676	-0.0261619	4.8265e-11	0.66724	0.644653	-0.0272375	7.33694e-11
cg09578353	3	144320254	CHST2	N_Shore	0.844691	0.865307	0.0198899	4.89755e-11	0.858127	0.879335	0.0203376	8.00312e-13
cg00568384	22	36571330	ANKRD54;MIR658	S_Shore	0.922746	0.934061	0.00954959	4.9074e-11	0.919045	0.930062	0.00892658	5.48507e-09
cg04728310	7	94864026	PON3	Island	0.0979091	0.118563	0.0195804	4.90847e-11	0.0997053	0.117316	0.0194649	3.49499e-11
cg16008476	1	3156572	PRDM16;PRDM16	S_Shelf	0.429259	0.472207	0.034892	4.93062e-11	0.440645	0.482249	0.0347291	6.55718e-11
cg22814929	17	7290968	CHRNB1	S_Shore	0.193142	0.22361	0.0283925	4.95228e-11	0.210192	0.24575	0.0326746	2.07495e-13
cg16937168	13	19703443	GJB6;GJB6;GJB6;GJB6	N_Shore	0.232728	0.255952	0.0263851	5.00344e-11	0.242996	0.27103	0.0306794	2.14337e-14
cg26942532	22	20636263	PPM1F	N_Shore	0.51474	0.495579	-0.0202451	5.00936e-11	0.512888	0.49446	-0.0195414	6.10907e-10
cg13683183	17	38179316	VPS25	NA	0.0573931	0.0481156	-0.00924689	5.01123e-11	0.0640916	0.0546155	-0.00928059	7.59211e-10
cg18605031	2	220020654	SPEG	N_Shore	0.847867	0.861793	0.0146248	5.02766e-11	0.852829	0.861636	0.00895461	5.85708e-06
cg20322093	15	39961377	SPTBN5	Island	0.209454	0.230734	0.0193645	5.04225e-11	0.199174	0.223101	0.0205568	3.17721e-13
cg16533838	2	130806412	NA	NA	0.835174	0.860205	0.0222132	5.05842e-11	0.837378	0.860574	0.0199152	1.66823e-09
cg23806894	2	161992225	NA	Island	0.185673	0.173071	-0.0135238	5.07379e-11	0.202632	0.191598	-0.0116083	3.18714e-08
cg11820931	16	66424725	CENPT	N_Shore	0.0413126	0.0368481	-0.00516141	5.09665e-11	0.035385	0.0333017	-0.00241265	0.000584158
cg02507296	1	26244452	SLC30A2;SLC30A2	N_Shore	0.557608	0.596488	0.0329363	5.10272e-11	0.577243	0.613866	0.0331301	2.29966e-11
cg07355069	19	62322258	USP29	Island	0.770598	0.800839	0.0297924	5.10537e-11	0.778474	0.805788	0.0266929	2.85936e-09
cg12121318	3	187013952	IGF2BP2;IGF2BP2	NA	0.724609	0.700709	-0.0240111	5.11076e-11	0.735882	0.719048	-0.0184765	3.17515e-07
cg02915920	20	43368965	RBPJL;MATN4;MATN4;RBPJL;MATN4	Island	0.841343	0.866092	0.020245	5.12847e-11	0.841324	0.866555	0.021542	1.07961e-12
cg04731926	9	139184514	LRRC26	Island	0.382565	0.414024	0.0266613	5.14913e-11	0.356492	0.389006	0.0282083	5.41875e-13
cg08265933	15	32047847	AVEN;CHRM5	NA	0.461029	0.43843	-0.0280391	5.19281e-11	0.440731	0.42252	-0.0235042	8.36293e-08
cg21372200	10	18474074	CACNB2;CACNB2;CACNB2;CACNB2;CACNB2;CACNB2	S_Shelf	0.109261	0.0738597	-0.0396771	5.21945e-11	0.101532	0.070552	-0.0341905	4.67079e-10
cg09259772	16	807595	NA	Island	0.612823	0.541488	-0.0735457	5.23277e-11	0.61167	0.529763	-0.0848117	2.62658e-14
cg02913194	1	1089989	NA	Island	0.704426	0.744609	0.0335077	5.23719e-11	0.676815	0.71332	0.0292759	3.94533e-08
cg03578689	1	16032947	NA	N_Shore	0.0663499	0.0536942	-0.0139992	5.25679e-11	0.058031	0.0522657	-0.00642532	0.000878329
cg07040244	11	74821372	NA	S_Shore	0.794091	0.810885	0.0158593	5.32896e-11	0.79008	0.805767	0.0137471	7.79294e-08
cg19904265	4	987351	IDUA	Island	0.447499	0.472442	0.023399	5.33141e-11	0.452926	0.477269	0.0226418	1.58531e-10
cg27116365	19	6415029	CRB3;CRB3	Island	0.504541	0.532997	0.0255233	5.3354e-11	0.502341	0.534701	0.0290802	3.11542e-14
cg23992472	20	3661506	HSPA12B	Island	0.160482	0.172167	0.010807	5.33897e-11	0.162393	0.172179	0.00840234	1.24634e-07
cg14316629	15	38590708	NA	N_Shore	0.0688127	0.0814342	0.0141674	5.39375e-11	0.074213	0.0887887	0.0160109	1.26968e-11
cg13622265	20	61808717	ZGPAT;ZGPAT;ZGPAT;ARFRP1;ARFRP1	N_Shore	0.0185892	0.0139885	-0.00471985	5.40438e-11	0.018517	0.0139705	-0.00468051	1.13201e-11
cg03945538	8	22188949	PIWIL2;PIWIL2	Island	0.921183	0.942305	0.0194995	5.41246e-11	0.926292	0.943934	0.0168358	2.44381e-09
cg27128941	19	19487251	TSSK6;NDUFA13;TSSK6	Island	0.981526	0.986467	0.00426526	5.41331e-11	0.981936	0.986261	0.00370883	3.99758e-08
cg26645834	10	81828165	C10orf57;LOC219347;LOC219347;LOC219347;LOC219347;LOC219347	N_Shore	0.128165	0.15321	0.0250607	5.42771e-11	0.121644	0.150301	0.0276371	6.36248e-13
cg08371190	21	34367031	MRPS6;SLC5A3	Island	0.489749	0.52159	0.0266149	5.50407e-11	0.47895	0.511385	0.0266956	5.85552e-11
cg00253403	11	7067648	RBMXL2	Island	0.944309	0.959081	0.0143172	5.51186e-11	0.950163	0.962382	0.0115069	1.64442e-09
cg11855943	4	24406017	SOD3	NA	0.645494	0.690209	0.0381793	5.58975e-11	0.620976	0.663457	0.0357009	4.24347e-10
cg18858676	1	149370810	SEMA6C	Island	0.197939	0.225901	0.0261729	5.62624e-11	0.205696	0.236951	0.0293865	4.10653e-13
cg17624536	17	70489439	NA	N_Shore	0.472457	0.498922	0.025603	5.63754e-11	0.463619	0.492449	0.0252475	1.39958e-10
cg24712290	15	73793198	CSPG4	NA	0.797327	0.817656	0.0193556	5.64821e-11	0.805567	0.822528	0.0162043	2.16982e-08
cg01804664	7	158547617	VIPR2	Island	0.792401	0.766679	-0.0303087	5.66874e-11	0.795361	0.764366	-0.0351971	3.71847e-14
cg11126762	17	23144282	NOS2	N_Shore	0.491247	0.513138	0.0223469	5.67108e-11	0.498447	0.522495	0.0242899	9.87299e-12
cg00283662	7	24764360	DFNA5;DFNA5;DFNA5	S_Shore	0.571435	0.609826	0.0332554	5.70035e-11	0.54166	0.580778	0.0329515	4.08883e-10
cg03509094	19	18757853	COMP	Island	0.0790069	0.0998021	0.0195838	5.70594e-11	0.0940614	0.11807	0.024026	7.9093e-14
cg01629940	5	172121979	NA	NA	0.936273	0.948737	0.0107751	5.71019e-11	0.935827	0.949681	0.0111162	3.36444e-10
cg06060054	19	44214998	FBXO27;FBXO27	Island	0.0442613	0.0641552	0.0185857	5.77261e-11	0.0494213	0.0708657	0.0201036	4.65049e-10
cg09785512	20	43379015	RBPJL	Island	0.419881	0.437638	0.0165369	5.80631e-11	0.427688	0.440651	0.0119749	1.56828e-07
cg01440864	8	11508804	NA	S_Shore	0.249494	0.213468	-0.0366486	5.81323e-11	0.265726	0.227386	-0.0374518	1.42091e-11
cg22430950	12	52740712	FLJ12825	Island	0.261248	0.287655	0.0272332	5.85246e-11	0.28303	0.304314	0.0217045	8.97021e-08
cg10238051	2	176639249	NA	N_Shore	0.89056	0.903738	0.0123927	5.90954e-11	0.893476	0.907903	0.0138609	3.02687e-12
cg12127196	17	43285105	SP6	S_Shore	0.346998	0.404075	0.0557442	5.94203e-11	0.339719	0.398508	0.0564889	1.08193e-11
cg06343774	7	2361953	EIF3B;EIF3B	S_Shore	0.0317131	0.0279382	-0.00402614	5.95333e-11	0.0303469	0.0281125	-0.00217599	0.000220062
cg23003807	3	113495557	SLC9A10	NA	0.402058	0.438167	0.0347494	5.95433e-11	0.386066	0.425397	0.0374582	1.67194e-12
cg09464728	19	44215276	FBXO27	S_Shore	0.124492	0.157083	0.0299015	5.97991e-11	0.130864	0.166745	0.0326877	2.55699e-11
cg02975463	1	199351089	NA	Island	0.796728	0.813794	0.0168952	5.98439e-11	0.803054	0.821598	0.0197533	6.59836e-14
cg06894334	2	32437200	BIRC6	S_Shore	0.312143	0.287534	-0.0259309	5.99155e-11	0.325791	0.309905	-0.0166328	1.52917e-05
cg02583484	8	15138057	SGCZ	N_Shore	0.448955	0.470641	0.0235038	6.02965e-11	0.455335	0.47427	0.0202348	2.2591e-08
cg10892403	2	202192265	ALS2CR11;ALS2CR11;ALS2CR11;ALS2CR11	S_Shore	0.433419	0.46724	0.030514	6.05889e-11	0.425481	0.466944	0.0363909	4.82286e-16
cg19098768	2	70871552	FIGLA	S_Shore	0.360649	0.390598	0.0281966	6.06169e-11	0.369868	0.399174	0.027395	1.41476e-10
cg07506055	3	49869384	TRAIP	S_Shore	0.52965	0.546332	0.0157843	6.09538e-11	0.52143	0.538071	0.0150535	1.0595e-09
cg25923018	11	115639749	NA	NA	0.675256	0.699708	0.0218745	6.16727e-11	0.690729	0.711679	0.0203333	3.03128e-09
cg27176357	19	45482005	AKT2	N_Shore	0.131099	0.120376	-0.0126645	6.17078e-11	0.126876	0.118964	-0.00918058	6.25644e-07
cg23756768	3	6880031	GRM7;GRM7	S_Shore	0.06174	0.0741845	0.0124825	6.17632e-11	0.0642503	0.0741303	0.010295	2.03619e-07
cg18074184	3	13949615	NA	Island	0.0422123	0.0526932	0.0106216	6.19164e-11	0.0460079	0.05439	0.00890839	5.86395e-10
cg25112191	16	55875180	PLLP	N_Shore	0.548451	0.568839	0.0172474	6.22588e-11	0.539277	0.56018	0.0169686	3.96008e-10
cg26003909	12	62501947	NA	Island	0.481976	0.527304	0.0432762	6.23665e-11	0.482738	0.528847	0.045635	2.90562e-12
cg01235820	6	32837096	HLA-DQB2	N_Shore	0.833197	0.86476	0.0287356	6.25828e-11	0.832384	0.863051	0.0279378	4.10213e-10
cg01049205	11	45627945	CHST1	Island	0.852817	0.882631	0.0280923	6.27733e-11	0.855255	0.880929	0.023454	2.41401e-08
cg03008339	19	50518181	CKM	N_Shore	0.602756	0.637496	0.0286208	6.37281e-11	0.571356	0.610967	0.0332459	1.26637e-13
cg08066991	19	6485916	TNFSF9	Island	0.903625	0.922183	0.0150332	6.37895e-11	0.893819	0.91417	0.0164982	1.10403e-10
cg02161115	12	42230919	ADAMTS20	N_Shore	0.589429	0.613785	0.0253477	6.3955e-11	0.609699	0.626956	0.0187188	3.166e-06
cg08030082	1	47674672	FOXD2;FOXD2	N_Shore	0.685336	0.709893	0.0214895	6.51913e-11	0.689004	0.71574	0.0234261	2.41936e-12
cg02930239	1	111018362	KCNA3	Island	0.152517	0.168666	0.0166427	6.54043e-11	0.181151	0.197597	0.0172171	7.86339e-11
cg09888026	5	1399092	CLPTM1L	S_Shore	0.784406	0.811775	0.0233178	6.55116e-11	0.766815	0.794762	0.0241969	1.37009e-10
cg24638253	5	158569022	NA	Island	0.0275024	0.0327668	0.00568043	6.5531e-11	0.0282621	0.0322842	0.00429704	2.1853e-07
cg19570321	20	55269631	BMP7	N_Shelf	0.22531	0.261058	0.0350323	6.57316e-11	0.212276	0.246667	0.0324594	1.78392e-09
cg15344914	2	94887448	ANKRD20B	Island	0.216085	0.241526	0.0258797	6.61128e-11	0.211255	0.23893	0.0278998	4.68758e-13
cg17762073	11	2249478	ASCL2	Island	0.368103	0.415945	0.0461593	6.61174e-11	0.425343	0.477189	0.0514393	1.44596e-13
cg23948204	19	44215235	FBXO27	S_Shore	0.15861	0.193528	0.0320879	6.61196e-11	0.161124	0.198502	0.033589	1.03995e-11
cg09350536	1	226711586	HIST3H2BB	N_Shore	0.156029	0.12951	-0.0269589	6.61583e-11	0.156515	0.122677	-0.0315586	7.76232e-15
cg16876823	16	31067355	PRSS36	Island	0.410672	0.437249	0.0224338	6.63356e-11	0.398675	0.421742	0.0194538	1.6319e-08
cg19251864	11	62211674	LRRN4CL	Island	0.674013	0.703279	0.0324934	6.63797e-11	0.700162	0.717698	0.0201845	2.91304e-05
cg16635128	17	21828074	FLJ36000	NA	0.82931	0.860106	0.0303652	6.64638e-11	0.832205	0.858733	0.0269906	1.00208e-08
cg13184736	22	48450934	NA	Island	0.0255069	0.0140303	-0.0113239	6.67382e-11	0.0286883	0.0165953	-0.0117387	3.54673e-11
cg14887505	10	18590039	CACNB2;CACNB2;CACNB2;CACNB2;CACNB2;CACNB2;CACNB2;CACNB2	NA	0.495675	0.543044	0.0454433	6.71792e-11	0.475599	0.526855	0.0474927	5.4828e-12
cg22132484	22	28039964	RASL10A;RASL10A	Island	0.12356	0.140246	0.0174018	6.72328e-11	0.138249	0.153416	0.0169612	4.20049e-10
cg16667251	18	46510144	MAPK4	Island	0.946006	0.961284	0.0136533	6.72528e-11	0.949506	0.962447	0.0111626	2.08438e-08
cg15726426	10	43211465	HNRNPF;HNRNPF;HNRNPF;HNRNPF;HNRNPF;HNRNPF	N_Shore	0.464183	0.438304	-0.0311581	6.74304e-11	0.474453	0.450975	-0.0295671	8.91758e-10
cg14233720	20	62209324	NPBWR2	S_Shore	0.27501	0.298727	0.0225881	6.7471e-11	0.27545	0.300545	0.0229405	1.42792e-11
cg11905611	12	105872954	C12orf23	N_Shore	0.931023	0.944639	0.0111235	6.77084e-11	0.921329	0.936375	0.0118749	9.14934e-11
cg01862363	10	71310473	COL13A1;COL13A1;COL13A1;COL13A1;COL13A1;COL13A1;COL13A1;COL13A1;COL13A1;COL13A1;COL13A1;COL13A1;COL13A1;COL13A1;COL13A1;COL13A1;COL13A1;COL13A1;COL13A1;COL13A1	NA	0.597512	0.624818	0.0298302	6.81059e-11	0.607056	0.633002	0.0279843	1.26587e-09
cg13228701	5	140437793	NA	NA	0.343439	0.311425	-0.0288252	6.8313e-11	0.351659	0.320375	-0.0288881	3.23136e-11
cg10860860	17	21828072	FLJ36000	NA	0.826333	0.861681	0.0314387	6.84273e-11	0.833145	0.861317	0.0258698	4.35757e-08
cg18859045	16	2958263	KREMEN2;KREMEN2;PAQR4	Island	0.817665	0.83974	0.0198218	6.85904e-11	0.818143	0.839028	0.0189475	2.05392e-11
cg17520027	1	2372443	NA	NA	0.918573	0.907113	-0.0130379	6.86432e-11	0.916743	0.902558	-0.0145417	1.28681e-13
cg23276829	3	197781151	WDR53;FBXO45	S_Shore	0.109793	0.0945215	-0.016055	6.88033e-11	0.105785	0.0919019	-0.0144268	3.50302e-09
cg13227481	17	565786	VPS53;VPS53	S_Shore	0.249237	0.219225	-0.0312056	6.88477e-11	0.23177	0.208354	-0.024884	2.28277e-07
cg03890680	19	60665040	ISOC2;ISOC2;ISOC2	Island	0.0357974	0.0241074	-0.0123704	6.88685e-11	0.0366494	0.0243896	-0.0128698	1.36327e-11
cg01256539	11	68537855	MRGPRF;MRGPRF	S_Shelf	0.253803	0.280129	0.0232417	6.90895e-11	0.262042	0.288628	0.0249041	2.46338e-12
cg21561157	10	101080548	CNNM1	Island	0.957191	0.964748	0.00635448	6.99576e-11	0.961616	0.96738	0.00487426	1.53753e-08
cg11822175	14	76807502	NGB	Island	0.369008	0.393979	0.0231517	7.00737e-11	0.360303	0.387408	0.0257173	7.40354e-13
cg07412254	2	238812184	HES6;HES6	N_Shore	0.880363	0.893061	0.0117536	7.02308e-11	0.882501	0.893201	0.0105738	1.41331e-09
cg06904667	14	101120243	NA	N_Shore	0.866124	0.843571	-0.023011	7.06123e-11	0.869494	0.841037	-0.0279708	5.10843e-15
cg26385062	19	62361531	DUXA	NA	0.837933	0.852991	0.0139205	7.13982e-11	0.834186	0.850731	0.0154708	2.59169e-11
cg09608765	2	26580499	OTOF	S_Shore	0.671863	0.696195	0.0210076	7.17307e-11	0.659891	0.68871	0.0266049	1.9649e-15
cg18568930	14	72278881	DPF3	NA	0.74568	0.777335	0.0340226	7.17375e-11	0.74549	0.776759	0.0306989	4.42607e-09
cg04571965	1	46684570	NA	N_Shore	0.902066	0.913574	0.0108582	7.1953e-11	0.909938	0.918803	0.00834697	5.33925e-09
cg10322443	2	74496346	C2orf81	Island	0.636368	0.682438	0.0448185	7.19935e-11	0.635256	0.677618	0.0423705	1.74319e-09
cg19568115	17	21749448	FAM27L	NA	0.516052	0.550162	0.0299587	7.20027e-11	0.51847	0.544149	0.0232986	3.46065e-07
cg00202460	1	120057464	PHGDH	S_Shore	0.486303	0.461835	-0.0305638	7.20164e-11	0.464618	0.446297	-0.024695	5.14386e-08
cg18132363	17	40577898	NA	Island	0.129502	0.147487	0.0169037	7.22223e-11	0.118461	0.135891	0.0160591	6.06432e-12
cg11231143	12	34407339	NA	NA	0.779806	0.809641	0.0296826	7.23296e-11	0.778494	0.805369	0.0264533	9.00433e-09
cg11034911	4	154824220	TLR2	N_Shore	0.735083	0.75286	0.0153228	7.23895e-11	0.730844	0.749854	0.0177224	4.81153e-13
cg01100521	12	108695704	MGC14436;MGC14436	NA	0.392113	0.421454	0.0262128	7.28262e-11	0.377666	0.411398	0.0307399	1.34621e-13
cg04996195	13	99346514	CLYBL	Island	0.06253	0.0705316	0.00833462	7.30639e-11	0.0730179	0.0814566	0.0103275	3.48195e-12
cg18771553	19	3431363	C19orf77	N_Shore	0.539499	0.489462	-0.0526166	7.31937e-11	0.510234	0.469937	-0.0449448	1.70207e-07
cg23913923	16	3008086	CLDN6	Island	0.599505	0.629362	0.0238418	7.32799e-11	0.597536	0.631627	0.0278154	3.29716e-14
cg07003115	11	2249490	ASCL2	Island	0.676337	0.710486	0.0321812	7.40535e-11	0.708715	0.746572	0.0374506	4.53666e-16
cg25942596	7	1216784	NA	N_Shore	0.233023	0.207232	-0.0283424	7.42143e-11	0.214566	0.1939	-0.0247577	3.35409e-09
cg01858866	17	1120517	BHLHA9	Island	0.0811735	0.0935643	0.0126897	7.43288e-11	0.0960156	0.106059	0.0111326	8.50583e-08
cg08142347	11	76428341	B3GNT6	Island	0.0269035	0.0319523	0.0056667	7.43695e-11	0.0323925	0.0369464	0.00535208	3.75221e-08
cg08165291	19	58982611	MIR372;MIR371;MIR373	NA	0.935513	0.922789	-0.0136403	7.44602e-11	0.932441	0.922256	-0.0111348	2.47195e-07
cg25943845	5	131308907	NA	Island	0.801151	0.82991	0.025999	7.45664e-11	0.79668	0.824143	0.0248653	9.43945e-10
cg23770887	2	86644355	VPS24;VPS24	S_Shore	0.70845	0.730715	0.018692	7.475e-11	0.709208	0.730722	0.0183748	6.12871e-10
cg05044743	1	42574552	FOXJ3	S_Shore	0.171393	0.149894	-0.0227765	7.4999e-11	0.166125	0.154133	-0.0129387	0.000195301
cg13951491	6	9756205	NA	NA	0.813303	0.829501	0.0157801	7.50967e-11	0.816558	0.826652	0.00984102	2.00085e-05
cg22220502	2	119604150	NA	NA	0.505692	0.555235	0.0449327	7.51462e-11	0.499898	0.559024	0.0524217	3.64091e-13
cg06595693	5	75415026	SV2C	Island	0.0337317	0.0377629	0.00426221	7.53654e-11	0.033983	0.038162	0.00388054	1.11128e-08
cg05250932	17	26910998	MIR193A	Island	0.062169	0.0798537	0.0164352	7.53872e-11	0.0763736	0.100143	0.0225319	7.68535e-15
cg09893305	6	30248124	TRIM15	Island	0.154677	0.170528	0.017685	7.55006e-11	0.204716	0.222194	0.0199364	4.93843e-12
cg00701706	2	94901041	TEKT4;TEKT4	Island	0.304184	0.347147	0.0419292	7.57452e-11	0.311499	0.349111	0.0392777	4.89586e-10
cg14908875	1	154215366	ARHGEF2;ARHGEF2;ARHGEF2	S_Shore	0.055533	0.0488713	-0.00674275	7.57941e-11	0.056283	0.0478338	-0.00848233	9.49613e-16
cg00907283	12	34387609	NA	Island	0.791089	0.821434	0.0305995	7.58787e-11	0.793315	0.822234	0.0292824	6.94503e-10
cg00202441	17	645149	NA	NA	0.176654	0.154063	-0.0244186	7.60577e-11	0.16908	0.150331	-0.0202957	2.36719e-08
cg12507788	8	144444307	ZNF696	Island	0.202504	0.168758	-0.0368687	7.61823e-11	0.179848	0.156567	-0.0275655	2.58098e-07
cg21895453	20	36736898	NA	S_Shore	0.135721	0.157708	0.020228	7.65886e-11	0.143527	0.165127	0.0201687	1.13122e-10
cg17402325	21	33403956	NA	NA	0.0178799	0.0203036	0.00219216	7.6646e-11	0.0185027	0.0203784	0.00172202	9.09043e-08
cg25924688	6	74217695	C6orf150	N_Shore	0.0606401	0.0773291	0.0200083	7.67696e-11	0.0624475	0.0805049	0.0215749	1.43235e-12
cg26960012	2	73364359	NA	N_Shore	0.0528857	0.040867	-0.0115317	7.71931e-11	0.0507546	0.0400078	-0.00980906	1.1436e-09
cg04686545	15	56944367	NA	Island	0.0981526	0.114987	0.0170473	7.72272e-11	0.117649	0.129518	0.0130971	1.76147e-06
cg04240553	6	36518246	PXT1;KCTD20	N_Shore	0.228758	0.206727	-0.0237434	7.77688e-11	0.210443	0.19826	-0.013604	6.8844e-05
cg07064495	15	24466350	GABRB3;GABRB3	Island	0.751425	0.725079	-0.0324989	7.82845e-11	0.74045	0.711643	-0.0353115	5.48304e-11
cg02917867	3	35681165	ARPP-21	NA	0.141226	0.110415	-0.0303383	7.85626e-11	0.15029	0.123251	-0.0247148	7.90844e-08
cg20495333	4	90446097	GPRIN3	N_Shore	0.635251	0.595768	-0.0387788	7.85939e-11	0.643173	0.590691	-0.0491248	2.84366e-18
cg23667955	5	140778345	PCDHGA4;PCDHGA9;PCDHGA1;PCDHGB1;PCDHGB7;PCDHGB6;PCDHGB3;PCDHGA6;PCDHGA8;PCDHGA10;PCDHGA5;PCDHGB4;PCDHGB7;PCDHGA3;PCDHGA2;PCDHGB2;PCDHGA7;PCDHGB5	N_Shore	0.388932	0.354339	-0.0332532	7.86504e-11	0.396746	0.370177	-0.0271977	2.47017e-07
cg03569507	16	159155	NA	N_Shelf	0.531797	0.560554	0.0269945	7.91452e-11	0.52494	0.553792	0.025922	7.3475e-10
cg22505075	11	33756632	NA	S_Shelf	0.777582	0.801148	0.0198803	7.94444e-11	0.774411	0.795254	0.017316	1.70948e-08
cg27427581	2	157822431	GALNT5	NA	0.154322	0.131347	-0.0249587	7.97044e-11	0.124522	0.111913	-0.0139675	2.61501e-05
cg01147352	16	48879575	ADCY7;ADCY7	NA	0.677044	0.698174	0.0253828	7.98667e-11	0.696215	0.709076	0.0163444	1.59462e-05
cg19497517	5	101862679	SLCO6A1	S_Shore	0.749241	0.773306	0.0227214	8.00798e-11	0.743965	0.770022	0.0241979	4.20408e-11
cg15305511	15	21656767	NA	NA	0.846226	0.864775	0.0199168	8.01044e-11	0.862206	0.878736	0.0161755	2.50515e-08
cg02772430	10	3098651	PFKP	Island	0.119417	0.138683	0.0177467	8.07712e-11	0.127869	0.150552	0.021282	2.65327e-13
cg19279257	2	25238158	POMC;POMC	Island	0.674446	0.714555	0.0397707	8.07827e-11	0.688283	0.724428	0.038744	2.5117e-10
cg01952953	1	150428551	NA	Island	0.195176	0.243089	0.053568	8.13522e-11	0.219474	0.264185	0.0537089	2.02325e-11
cg07356483	4	6040940	C4orf50	NA	0.581353	0.613282	0.0358377	8.2173e-11	0.588732	0.610886	0.0264681	1.6836e-06
cg26180501	1	53697956	DMRTB1	Island	0.931105	0.948348	0.0171666	8.27094e-11	0.932841	0.948728	0.015971	6.00932e-10
cg08488841	12	113654898	NA	N_Shelf	0.796809	0.818958	0.0209669	8.29983e-11	0.80841	0.824567	0.0165488	3.475e-07
cg20559943	11	62540058	SLC22A8	NA	0.711708	0.733201	0.0184304	8.30177e-11	0.721686	0.742817	0.0180006	4.30547e-11
cg06215416	2	222998759	SGPP2	S_Shore	0.739478	0.761255	0.0219529	8.33045e-11	0.730086	0.764487	0.0345892	2.25425e-21
cg27243140	8	74167306	C8orf84	N_Shore	0.662958	0.689967	0.0223964	8.3465e-11	0.661807	0.690862	0.0242199	2.05817e-11
cg15681577	4	174658766	NA	Island	0.0748657	0.0933372	0.0198807	8.35823e-11	0.0838912	0.102293	0.0203511	3.63682e-11
cg17845617	5	121215497	FTMT	Island	0.913285	0.926916	0.0127656	8.3584e-11	0.916985	0.928309	0.00987739	9.75245e-07
cg15404971	12	19484302	AEBP2;AEBP2	Island	0.0523586	0.0587597	0.00664633	8.37669e-11	0.0527654	0.0590695	0.00575715	5.43484e-08
cg03441844	5	139472719	PURA	N_Shore	0.620366	0.642112	0.0185204	8.43725e-11	0.615107	0.638026	0.0194401	1.92877e-10
cg24477309	22	34264810	NA	N_Shore	0.362234	0.394742	0.026159	8.48249e-11	0.340289	0.378481	0.0327509	1.10649e-14
cg09468328	17	54124627	TEX14;RAD51C;TEX14;RAD51C	N_Shore	0.903383	0.919856	0.0143599	8.52669e-11	0.905145	0.917719	0.0113896	8.38437e-07
cg01483824	19	56507171	IGLON5	Island	0.108171	0.126556	0.0174574	8.56958e-11	0.102037	0.123983	0.0204341	7.07914e-15
cg04664342	7	94864117	PON3	S_Shore	0.184438	0.210345	0.0253195	8.60479e-11	0.177485	0.206781	0.0308885	1.8205e-15
cg23239444	22	18666454	NA	Island	0.0776114	0.096706	0.0188419	8.6149e-11	0.0848717	0.105343	0.019381	8.95543e-11
cg07866725	7	131913502	PLXNA4	S_Shore	0.804368	0.830985	0.0254553	8.62032e-11	0.806086	0.830166	0.0211493	3.10436e-08
cg08289346	19	35556707	ZNF536	N_Shore	0.435713	0.492296	0.0508477	8.64979e-11	0.404822	0.456475	0.0475203	8.02746e-10
cg13306335	18	46079239	NA	Island	0.327615	0.364852	0.0348571	8.65171e-11	0.318486	0.356971	0.0356503	2.97699e-11
cg04027548	6	33323627	NA	N_Shore	0.446444	0.483099	0.0355071	8.65608e-11	0.485656	0.524488	0.0387533	3.49012e-12
cg05324393	19	63765226	MZF1;MZF1;LOC100131691	Island	0.887511	0.906884	0.0150601	8.66094e-11	0.874332	0.893797	0.015811	4.23539e-10
cg06650786	2	72943571	NA	S_Shore	0.237252	0.257864	0.0175273	8.69255e-11	0.236125	0.258803	0.0197304	7.2249e-12
cg08676510	8	22188937	PIWIL2;PIWIL2	Island	0.797951	0.835454	0.0341434	8.76648e-11	0.807446	0.841565	0.0328521	1.14059e-10
cg08532569	18	74852940	SALL3	Island	0.913419	0.882202	-0.0305844	8.83429e-11	0.912892	0.885307	-0.0284273	8.46312e-10
cg21195491	7	54795022	SEC61G;SEC61G	S_Shore	0.0476235	0.0552702	0.00807633	8.94282e-11	0.046013	0.0540095	0.00772903	5.50603e-10
cg02481789	5	180444676	NA	NA	0.423114	0.451822	0.029552	9.00114e-11	0.428833	0.454853	0.0275781	4.25478e-10
cg16198103	11	46914334	C11orf49;C11orf49;C11orf49;C11orf49	N_Shore	0.777337	0.796147	0.0186922	9.00859e-11	0.768644	0.788137	0.0167438	2.07888e-08
cg02388416	7	128483386	LOC286016;TNPO3	Island	0.871274	0.909187	0.0387302	9.00983e-11	0.880295	0.914377	0.0330548	6.17053e-09
cg04181892	18	31101787	ZNF397OS;ZNF397OS	Island	0.112394	0.137289	0.0241868	9.03287e-11	0.110523	0.135695	0.0248254	1.40334e-11
cg07576016	4	155629927	DCHS2;DCHS2	N_Shore	0.975032	0.978981	0.00404439	9.04956e-11	0.975841	0.979653	0.00397637	6.60614e-12
cg11857646	16	28177739	NA	N_Shore	0.666388	0.700626	0.0268696	9.08004e-11	0.649266	0.682409	0.0260027	3.81572e-10
cg11168104	1	91785243	NA	Island	0.945391	0.958262	0.0121565	9.08623e-11	0.945326	0.958216	0.0117825	3.16259e-09
cg18401406	1	18827112	NA	N_Shelf	0.553621	0.576607	0.0247843	9.09268e-11	0.573206	0.589644	0.0185916	2.1597e-06
cg19978550	15	98700170	ADAMTS17	S_Shore	0.484388	0.457651	-0.0299913	9.10221e-11	0.46197	0.443206	-0.023542	4.56351e-07
cg22085702	22	15897329	CECR7	Island	0.348082	0.394514	0.0443708	9.17986e-11	0.331874	0.386318	0.0496487	3.60575e-13
cg00917003	7	19149850	NA	N_Shore	0.0236476	0.0280593	0.00403378	9.18071e-11	0.0265344	0.0325997	0.00606333	1.03117e-14
cg27618939	5	139506410	NA	Island	0.185774	0.201735	0.0148763	9.22866e-11	0.184233	0.202955	0.0180386	6.82146e-16
cg05872236	3	148620656	NA	N_Shore	0.508861	0.530497	0.0231832	9.29871e-11	0.531684	0.54755	0.0176448	7.2836e-07
cg07434500	1	76035182	MSH4	Island	0.910388	0.934082	0.0233984	9.31201e-11	0.905717	0.932532	0.0270619	6.3628e-10
cg10632765	1	11041812	SRM	Island	0.419014	0.401016	-0.0223264	9.31512e-11	0.402532	0.384852	-0.0228999	1.89994e-11
cg11980944	10	69991895	TET1	S_Shore	0.271375	0.306638	0.0315163	9.33638e-11	0.274132	0.302609	0.0275201	7.45415e-09
cg17643699	12	52740592	FLJ12825	Island	0.336037	0.358451	0.0221999	9.34466e-11	0.343524	0.365925	0.0222036	3.45887e-10
cg13156863	19	60185742	NLRP2	Island	0.942726	0.953023	0.00934637	9.36439e-11	0.937012	0.949963	0.0108702	4.31852e-11
cg16655791	19	61998452	ZIM2;ZIM2;ZIM2	N_Shore	0.799602	0.819947	0.0206303	9.42789e-11	0.806786	0.825283	0.020115	6.0911e-11
cg11686208	10	85987497	LRIT1	S_Shore	0.932399	0.941913	0.00901891	9.51696e-11	0.933435	0.942424	0.00824287	6.6475e-09
cg18166636	5	87477410	NA	NA	0.131683	0.1455	0.0145926	9.61931e-11	0.135131	0.151341	0.0168593	4.97666e-13
cg14577707	1	38715231	NA	S_Shore	0.663421	0.687424	0.027148	9.66232e-11	0.691997	0.712951	0.0234364	1.51828e-08
cg15193133	6	33267331	COL11A2;COL11A2;COL11A2;COL11A2	N_Shore	0.596489	0.620317	0.0194486	9.66538e-11	0.589696	0.614487	0.0187764	1.12377e-08
cg04961101	11	31774400	PAX6;PAX6;PAX6	N_Shelf	0.471783	0.496651	0.0268691	9.7508e-11	0.502999	0.52619	0.0254667	6.29664e-10
cg10508317	11	94396641	KDM4DL	NA	0.780304	0.768108	-0.0140894	9.76352e-11	0.775176	0.762319	-0.014046	2.23486e-10
cg14204433	14	60818089	TMEM30B;TMEM30B	S_Shore	0.209156	0.241949	0.0309488	9.77594e-11	0.193772	0.227527	0.0321945	2.48481e-11
cg26179134	14	101120774	NA	Island	0.861927	0.839633	-0.0231504	9.77624e-11	0.864175	0.84017	-0.0243755	1.37413e-11
cg18135555	6	26853258	NA	NA	0.209062	0.264063	0.0581938	9.77931e-11	0.216553	0.258361	0.045139	2.16666e-07
cg19909239	5	131309189	NA	Island	0.90235	0.922999	0.018785	9.78443e-11	0.897624	0.919073	0.0195886	5.58574e-11
cg14334488	6	28937357	NA	N_Shelf	0.966225	0.975277	0.00844897	9.80148e-11	0.965456	0.974492	0.00809226	2.56292e-08
cg15234946	17	44037397	LOC404266;LOC404266;HOXB6	N_Shelf	0.753348	0.710913	-0.0493622	9.80403e-11	0.704885	0.663385	-0.0513903	1.85595e-09
cg18559348	15	99536416	CHSY1	NA	0.888326	0.870401	-0.0161451	9.80807e-11	0.874824	0.86067	-0.0131985	7.97681e-07
cg00044871	2	65447437	SPRED2;SPRED2	NA	0.0789879	0.0539943	-0.0247998	9.84507e-11	0.0733233	0.0492261	-0.0240808	2.14309e-12
cg17040807	11	9901283	SBF2	NA	0.510355	0.4814	-0.0313226	9.87529e-11	0.47397	0.468446	-0.00833581	0.0765055
cg13757194	10	27743383	PTCHD3	Island	0.759228	0.784737	0.0236841	9.92786e-11	0.758554	0.782561	0.0216998	2.06416e-09
cg16686158	10	42597763	BMS1	N_Shore	0.234397	0.267321	0.0308283	9.94808e-11	0.21945	0.255403	0.0328182	1.90588e-11
cg03446244	7	126774918	NA	Island	0.25399	0.272652	0.016627	1.00373e-10	0.255816	0.277944	0.0208271	2.41549e-15
cg26346796	11	1910237	TNNT3;TNNT3;TNNT3;TNNT3	S_Shelf	0.82855	0.845713	0.0177916	1.00622e-10	0.834671	0.843188	0.0100047	0.00021784
cg10424681	7	37922148	SFRP4	Island	0.0562342	0.0641165	0.0105353	1.00805e-10	0.0631996	0.069214	0.00802015	6.7776e-06
cg06239726	15	88348696	ZNF710	S_Shore	0.264971	0.245137	-0.0228596	1.01175e-10	0.238173	0.231836	-0.00974303	0.00292413
cg05003599	19	62321965	USP29	N_Shore	0.9153	0.929066	0.0131997	1.02082e-10	0.916645	0.92846	0.0115291	1.61925e-08
cg19510565	1	179149214	KIAA1614	Island	0.160641	0.178304	0.0154905	1.0227e-10	0.162	0.182903	0.0199702	5.67659e-16
cg05754122	16	85510884	NA	NA	0.730353	0.758628	0.0288034	1.0237e-10	0.738011	0.760632	0.0238876	8.0076e-09
cg08631427	7	1354797	NA	NA	0.561597	0.584496	0.0209385	1.02762e-10	0.553463	0.57902	0.0227358	2.12837e-12
cg02566259	19	750621	PTBP1;PTBP1;PTBP1;PTBP1	S_Shore	0.189072	0.171062	-0.0205182	1.035e-10	0.17306	0.160504	-0.0151881	3.78296e-07
cg24024660	7	158056026	PTPRN2;PTPRN2;PTPRN2	S_Shore	0.83673	0.815361	-0.0224466	1.04097e-10	0.839744	0.815978	-0.0231035	9.55405e-11
cg22079019	15	24638647	NA	S_Shelf	0.778569	0.812823	0.031752	1.04707e-10	0.775845	0.809781	0.0321112	3.39635e-10
cg20068620	19	54776095	PRRG2;NOSIP	S_Shore	0.380404	0.420949	0.0375081	1.0471e-10	0.353798	0.402873	0.0447235	3.88018e-14
cg00705600	11	59138872	OSBP	N_Shore	0.242435	0.227056	-0.0177284	1.04768e-10	0.213704	0.205031	-0.0120976	2.40952e-06
cg01763453	6	150388579	RAET1L	NA	0.0476924	0.0382337	-0.00981306	1.05676e-10	0.0451787	0.0376566	-0.00755596	9.93048e-08
cg21901277	6	164013004	NA	Island	0.962535	0.973306	0.0112076	1.05878e-10	0.963304	0.974158	0.0113908	2.47577e-11
cg22967717	1	180920118	NA	NA	0.674888	0.696242	0.0218581	1.06159e-10	0.694704	0.708626	0.015385	7.15736e-06
cg05600496	17	7238581	PLSCR3	Island	0.0165231	0.0191074	0.00236511	1.0619e-10	0.0169567	0.0191583	0.00219452	8.55282e-11
cg17736526	2	73257429	NA	Island	0.136648	0.155078	0.0185963	1.06239e-10	0.140279	0.16211	0.0225883	1.42838e-14
cg07908755	8	71179092	NA	NA	0.942682	0.954162	0.0102598	1.0629e-10	0.943851	0.955216	0.010492	2.20486e-11
cg26434090	6	44351282	TMEM151B	Island	0.716631	0.777935	0.0616502	1.06862e-10	0.73039	0.785944	0.0542489	5.59725e-09
cg19269473	3	187026910	IGF2BP2;IGF2BP2	S_Shore	0.66624	0.632666	-0.0356381	1.07246e-10	0.655638	0.635807	-0.0193148	0.000452915
cg06895295	19	50639745	NA	Island	0.0370137	0.046748	0.0085879	1.07576e-10	0.0349677	0.0447483	0.00907534	6.09079e-11
cg17176470	1	7652683	CAMTA1	NA	0.138431	0.159748	0.0201157	1.07862e-10	0.131174	0.156909	0.0244248	1.19003e-16
cg21084358	1	210754465	NA	N_Shore	0.216923	0.237116	0.0210403	1.07926e-10	0.250462	0.267453	0.017245	6.12499e-08
cg13229857	4	188386404	NA	NA	0.191902	0.171118	-0.0209027	1.08294e-10	0.187751	0.168455	-0.0196783	5.22247e-10
cg23413506	1	168895672	NA	N_Shore	0.873396	0.889322	0.0156812	1.08443e-10	0.888937	0.903691	0.0152493	8.40142e-13
cg20883730	18	13380440	C18orf1;C18orf1	S_Shelf	0.953271	0.947305	-0.00652293	1.0854e-10	0.952836	0.946397	-0.00631024	7.6417e-09
cg05306310	14	100124198	NA	S_Shore	0.632489	0.650789	0.0173095	1.08741e-10	0.637941	0.655154	0.0156343	8.50866e-08
cg12765064	6	168178948	KIF25;KIF25	S_Shore	0.20458	0.165863	-0.041507	1.0955e-10	0.206073	0.166414	-0.0414939	5.02183e-10
cg12007166	11	13645987	FAR1	N_Shore	0.0746876	0.0950473	0.0217352	1.10396e-10	0.0680236	0.0880367	0.0205491	7.21383e-11
cg16779839	10	131457269	NA	NA	0.868191	0.884861	0.0163724	1.1047e-10	0.878693	0.896205	0.0172737	6.47516e-13
cg09242541	2	54790326	NA	NA	0.341594	0.392685	0.0467102	1.10983e-10	0.327035	0.373983	0.0426441	3.14956e-09
cg19091902	21	42173093	PRDM15;PRDM15	NA	0.074906	0.0614975	-0.0124069	1.11653e-10	0.0780395	0.0640248	-0.0138126	4.32384e-12
cg12136772	22	21234270	LOC648691	S_Shelf	0.740083	0.763415	0.0197135	1.11903e-10	0.726269	0.750065	0.0199065	6.80263e-10
cg04821708	5	1499969	SLC6A3	S_Shore	0.610984	0.626092	0.0136039	1.12037e-10	0.617012	0.627612	0.00893099	2.53555e-05
cg09899665	3	184299567	MCCC1	Island	0.0228663	0.0166379	-0.00681665	1.12507e-10	0.0225756	0.0166193	-0.00630235	4.1474e-07
cg12575438	17	41246529	CRHR1;CRHR1;CRHR1;CRHR1	NA	0.533421	0.553565	0.0172077	1.12768e-10	0.54041	0.560715	0.0166518	1.94542e-09
cg27316626	9	85761229	C9orf64	Island	0.0134255	0.0199247	0.0068071	1.12805e-10	0.0134474	0.0185744	0.00529702	2.56564e-08
cg11136751	6	28851406	NA	NA	0.136359	0.145275	0.0100371	1.12975e-10	0.144465	0.152702	0.00881486	2.1422e-08
cg11946719	1	208477687	SERTAD4	S_Shelf	0.588182	0.611121	0.018882	1.13013e-10	0.573062	0.598295	0.0205326	7.03676e-12
cg05315417	14	100105945	BEGAIN	S_Shore	0.655198	0.690109	0.0299419	1.13173e-10	0.651734	0.68207	0.0261477	6.05589e-09
cg07461370	2	18432795	NA	NA	0.725828	0.753868	0.0248003	1.13387e-10	0.731848	0.75622	0.0211364	3.01659e-08
cg03400785	11	122459645	ASAM	NA	0.257075	0.22647	-0.0339963	1.15329e-10	0.235845	0.207082	-0.0322504	1.36659e-11
cg10872641	2	222811987	PAX3;PAX3;PAX3;PAX3;PAX3;PAX3	NA	0.417135	0.442798	0.028524	1.15538e-10	0.440563	0.462823	0.0262008	7.94521e-09
cg22622440	3	45611194	LIMD1	S_Shore	0.295745	0.276489	-0.0208929	1.16205e-10	0.268093	0.254366	-0.0163465	1.66283e-07
cg14030904	14	69417857	SMOC1;SMOC1	S_Shore	0.238825	0.261693	0.0241083	1.1621e-10	0.239882	0.25987	0.022137	9.46742e-10
cg09508356	4	109312670	LOC641518;LOC641518	Island	0.0206375	0.0252413	0.00520639	1.16439e-10	0.0263993	0.028042	0.00193551	0.0434705
cg07223180	1	78476168	MGC27382	NA	0.282983	0.324842	0.0391164	1.1707e-10	0.311893	0.369564	0.0509629	5.78057e-14
cg26682922	16	53409478	NA	NA	0.823638	0.842338	0.0177568	1.17409e-10	0.833774	0.846411	0.0127565	5.08972e-06
cg00703276	8	144861152	LOC100130274	Island	0.883748	0.901868	0.0181804	1.17684e-10	0.884826	0.901013	0.0166177	1.55938e-08
cg22245585	8	9803545	NA	S_Shore	0.0738887	0.0846384	0.0114239	1.18048e-10	0.0821551	0.0940684	0.0131047	2.12754e-12
cg13491234	19	54583082	CCDC155	Island	0.567288	0.608535	0.0397185	1.18256e-10	0.569299	0.609183	0.0377586	1.49065e-09
cg12280901	6	28568085	NA	S_Shelf	0.728874	0.764125	0.0283748	1.18444e-10	0.708216	0.74312	0.0259956	2.41263e-09
cg07292773	19	5288225	PTPRS;PTPRS;PTPRS;PTPRS	N_Shore	0.644038	0.623886	-0.0239616	1.18781e-10	0.635691	0.613542	-0.026078	1.78468e-11
cg01390950	10	98936933	SLIT1	S_Shore	0.904256	0.916764	0.0107203	1.18808e-10	0.903261	0.914949	0.010657	4.45986e-10
cg27641317	5	140287169	PCDHAC1;PCDHA7;PCDHA12;PCDHA6;PCDHA10;PCDHA4;PCDHA11;PCDHA8;PCDHA6;PCDHA1;PCDHA2;PCDHA1;PCDHA9;PCDHAC1;PCDHA13;PCDHA5;PCDHA3;PCDHA10	Island	0.246958	0.26473	0.01867	1.18863e-10	0.253542	0.269616	0.0163311	1.52542e-08
cg07217063	7	5150518	NA	Island	0.571142	0.521297	-0.0552688	1.19195e-10	0.566658	0.513019	-0.0590008	7.95112e-12
cg03173962	1	212993569	NA	NA	0.849478	0.865874	0.0153255	1.19317e-10	0.848262	0.865015	0.0167478	2.86475e-12
cg23968383	9	70112011	NA	Island	0.100378	0.120252	0.0199169	1.19732e-10	0.106657	0.123456	0.0173066	1.13857e-08
cg07437373	6	112795004	NA	Island	0.554359	0.583649	0.029255	1.20877e-10	0.551978	0.583212	0.0301975	4.86193e-11
cg02619941	12	129216596	NA	S_Shore	0.775509	0.801738	0.0250215	1.20889e-10	0.776701	0.799812	0.0225445	1.05236e-08
cg08031492	20	35590350	BLCAP;BLCAP;BLCAP;BLCAP	S_Shore	0.840515	0.858906	0.0160301	1.20917e-10	0.833823	0.848725	0.0114634	9.30234e-06
cg20497704	16	46835380	LONP2	N_Shore	0.587378	0.620571	0.0294592	1.21299e-10	0.573728	0.605987	0.0277891	1.29403e-08
cg15168816	12	52736028	HOXC4;HOXC4	S_Shore	0.946408	0.954298	0.0075726	1.21538e-10	0.950401	0.955749	0.00538966	2.0421e-07
cg04675542	1	117253827	PTGFRN	Island	0.654032	0.679221	0.0188615	1.2171e-10	0.637754	0.66387	0.0202864	1.10891e-11
cg27615582	4	188765313	NA	NA	0.74538	0.764769	0.0195713	1.22042e-10	0.74521	0.75445	0.0101771	0.000366406
cg16619576	1	38808569	NA	NA	0.467524	0.502153	0.0361021	1.2261e-10	0.485629	0.520805	0.0361389	6.97471e-10
cg03537942	19	38803951	CHST8;CHST8	N_Shore	0.628243	0.648245	0.0212623	1.22753e-10	0.637732	0.655172	0.0173752	1.68336e-07
cg17921412	22	29231886	SEC14L4;SEC14L4	S_Shore	0.584726	0.603229	0.0154513	1.2283e-10	0.583029	0.60163	0.0153207	1.42032e-10
cg25821245	17	72044877	CYGB	Island	0.479195	0.498117	0.0184217	1.23532e-10	0.478359	0.499357	0.0195794	1.16619e-10
cg26853265	10	25050744	ARHGAP21	N_Shore	0.396916	0.361987	-0.0381762	1.24276e-10	0.375944	0.342548	-0.0356262	9.25802e-10
cg26167841	7	72078365	LOC541473	Island	0.758174	0.79673	0.0334957	1.25461e-10	0.746097	0.782781	0.0321231	4.58186e-09
cg17835016	2	241260742	NA	Island	0.449528	0.418513	-0.0286894	1.26731e-10	0.455797	0.422767	-0.0315936	1.12654e-12
cg00001349	6	24767323	TTRAP	NA	0.167228	0.18846	0.0241933	1.26747e-10	0.171087	0.187588	0.0188073	1.55612e-09
cg06120235	6	30761638	KIAA1949;KIAA1949	N_Shore	0.278847	0.259909	-0.0223622	1.27164e-10	0.264988	0.24978	-0.0172393	4.79578e-07
cg10453071	10	131155127	MGMT	Island	0.0303812	0.0363884	0.00585393	1.27316e-10	0.0289711	0.0365371	0.00759049	1.80864e-15
cg22235877	15	67377906	PAQR5	N_Shore	0.735288	0.751695	0.0155802	1.27563e-10	0.75554	0.765713	0.0096862	4.72336e-05
cg18509524	4	1482196	NA	N_Shore	0.974669	0.967623	-0.00830129	1.27704e-10	0.973032	0.968017	-0.00645227	1.05711e-07
cg01567783	1	7936561	NA	N_Shore	0.0383439	0.0496198	0.0121462	1.27978e-10	0.0442848	0.052687	0.00976377	1.13079e-06
cg01951617	19	13877717	C19orf57;CC2D1A	Island	0.0950198	0.107609	0.0137985	1.28122e-10	0.0941266	0.109738	0.0167323	1.26653e-14
cg08824344	4	128871157	SLC25A31	Island	0.957187	0.964076	0.0068734	1.28527e-10	0.9586	0.964186	0.0054551	5.98467e-07
cg24789180	3	57718211	SLMAP	S_Shore	0.271584	0.242831	-0.0326597	1.28996e-10	0.257791	0.235847	-0.027818	3.5967e-08
cg13720868	16	34638952	NA	S_Shelf	0.928665	0.919597	-0.0097352	1.30361e-10	0.926052	0.916123	-0.00915372	1.18113e-08
cg16141056	1	29062242	OPRD1	Island	0.901328	0.927901	0.0260978	1.31227e-10	0.907577	0.930005	0.0223106	2.03467e-08
cg03960072	1	32185790	NA	S_Shelf	0.628703	0.653505	0.026038	1.31484e-10	0.628168	0.645722	0.0197406	8.45675e-07
cg25564433	7	2647962	TTYH3	NA	0.226949	0.200892	-0.0278682	1.31881e-10	0.206118	0.200947	-0.00775038	0.0517713
cg26562462	15	63502854	IGDCC4	S_Shore	0.630266	0.649242	0.0184009	1.32107e-10	0.645313	0.669058	0.0226287	3.11591e-15
cg02362978	9	1046640	DMRT2;DMRT2;DMRT2	NA	0.787514	0.810804	0.0235192	1.32257e-10	0.790917	0.810587	0.0194041	9.48819e-08
cg13210763	17	23709201	TMEM199;POLDIP2	S_Shore	0.189975	0.220253	0.0302315	1.33234e-10	0.189271	0.217669	0.0302421	4.64909e-11
cg07684019	10	73704669	DDIT4	Island	0.320384	0.297323	-0.0277536	1.33368e-10	0.308084	0.293932	-0.0181414	2.46004e-05
cg08175536	1	26363127	NA	Island	0.0895996	0.11123	0.0213536	1.33772e-10	0.0855789	0.110097	0.0237408	3.00135e-13
cg05937292	4	159799081	NA	NA	0.974389	0.979382	0.0044825	1.33941e-10	0.97397	0.978245	0.00422981	2.0109e-07
cg05081614	20	21646033	NA	S_Shelf	0.558619	0.584952	0.0280797	1.34077e-10	0.577557	0.596198	0.0220278	1.05638e-06
cg08332990	6	27323307	PRSS16	N_Shelf	0.767469	0.786571	0.0160729	1.34122e-10	0.76802	0.788806	0.0172063	5.75214e-11
cg21230162	11	64496290	NA	Island	0.152495	0.175158	0.0238754	1.34338e-10	0.175209	0.197171	0.0235108	5.47912e-10
cg22897141	6	32124235	TNXB	NA	0.779518	0.796412	0.0156973	1.34635e-10	0.782115	0.798553	0.0153435	1.22663e-09
cg26159090	5	140221681	PCDHA6;PCDHA2;PCDHA1;PCDHA9;PCDHA7;PCDHA1;PCDHA6;PCDHA5;PCDHA10;PCDHA3;PCDHA4;PCDHA10;PCDHA8	N_Shore	0.42997	0.470738	0.0442155	1.35319e-10	0.436571	0.473755	0.0400508	2.6515e-09
cg11456756	17	39188850	SOST	S_Shore	0.625292	0.647253	0.0183137	1.35509e-10	0.616937	0.637177	0.0166097	3.36141e-09
cg10338787	12	50032219	GALNT6	NA	0.644042	0.664782	0.0180611	1.36278e-10	0.638602	0.660385	0.0198777	1.24964e-11
cg10953655	2	149592566	NA	NA	0.348587	0.309378	-0.0426881	1.3682e-10	0.311094	0.278583	-0.0362295	8.98327e-10
cg21429725	16	6474431	A2BP1;A2BP1	S_Shore	0.872042	0.891176	0.0178747	1.36892e-10	0.870932	0.890317	0.0184232	5.8751e-11
cg07971863	1	226852918	DUSP5P	S_Shore	0.688783	0.709437	0.0222935	1.37032e-10	0.702607	0.717489	0.0175419	1.06539e-07
cg11827998	1	210798292	NA	Island	0.362974	0.396149	0.0296808	1.37061e-10	0.369029	0.411234	0.0380726	1.00632e-16
cg05941129	21	29313254	RWDD2B	Island	0.0176573	0.0338571	0.0161726	1.37456e-10	0.0187899	0.0322433	0.0140181	3.58524e-10
cg03116557	15	63435824	IGDCC3	S_Shore	0.688782	0.714751	0.0250577	1.37756e-10	0.695245	0.71833	0.0216608	4.54529e-08
cg08530064	20	48890734	BCAS4;BCAS4;BCAS4	Island	0.62639	0.604827	-0.0256319	1.37771e-10	0.625879	0.599712	-0.0279558	1.74133e-11
cg00488692	10	44108050	NA	N_Shore	0.708171	0.736134	0.0281065	1.37777e-10	0.735845	0.761201	0.0255232	6.63913e-10
cg27229613	7	94864033	PON3	Island	0.0411688	0.0537062	0.0122875	1.39173e-10	0.0439808	0.0533708	0.00971804	7.76082e-07
cg08961287	19	60590539	RPL28;RPL28;RPL28;RPL28	S_Shore	0.638777	0.612037	-0.0343019	1.39193e-10	0.592704	0.576849	-0.0239517	3.2879e-05
cg04936178	16	415441	RAB11FIP3	Island	0.00889959	0.0106337	0.00170437	1.3972e-10	0.00896818	0.0102156	0.00137911	2.05674e-08
cg22674110	14	101296300	NA	N_Shore	0.0572639	0.0694432	0.0124043	1.40323e-10	0.0569143	0.0708816	0.0137522	9.19338e-12
cg01355876	19	40852599	UPK1A	N_Shelf	0.759411	0.775675	0.0147995	1.40614e-10	0.756584	0.770671	0.0124448	4.65567e-07
cg02017347	5	1348988	TERT;TERT	S_Shore	0.42485	0.447365	0.021354	1.40924e-10	0.433349	0.455043	0.0201396	8.59347e-10
cg19135406	2	19926857	NA	NA	0.0303957	0.0346887	0.00393411	1.40943e-10	0.0312244	0.0357628	0.00426911	3.28327e-12
cg01803461	1	2549790	MMEL1	Island	0.0513375	0.0615511	0.0100928	1.41256e-10	0.0506386	0.0617043	0.011516	2.23884e-14
cg10867751	7	21176250	NA	NA	0.798095	0.826239	0.0276878	1.41318e-10	0.793533	0.826277	0.0335793	1.45052e-15
cg04316233	16	23632444	ERN2	S_Shore	0.417989	0.442684	0.0249295	1.41374e-10	0.435456	0.464074	0.0291137	4.56676e-14
cg26718213	16	12091634	SNX29	NA	0.58301	0.55783	-0.0339057	1.41524e-10	0.555065	0.531931	-0.0315686	1.9488e-09
cg12585943	5	110090297	TMEM232	NA	0.122475	0.162228	0.0408872	1.41525e-10	0.124052	0.163559	0.0398797	1.46023e-09
cg27310219	8	101188075	RGS22	S_Shore	0.714642	0.749282	0.0349203	1.42691e-10	0.723492	0.75677	0.0348453	4.41998e-11
cg06275859	2	74583100	LBX2;LOC151534	Island	0.0581593	0.0651442	0.0067136	1.42853e-10	0.0656491	0.070884	0.00639072	2.52392e-07
cg04839991	19	59369044	MBOAT7;MBOAT7;TMC4;MBOAT7;TMC4	NA	0.326114	0.354251	0.0284888	1.43044e-10	0.337653	0.359991	0.0213104	1.97543e-06
cg06856687	12	50270513	SCN8A	N_Shore	0.161257	0.144313	-0.0181153	1.4307e-10	0.155773	0.14149	-0.0145337	1.35376e-07
cg27041049	2	157822670	GALNT5;GALNT5	NA	0.0516132	0.0394105	-0.0131597	1.4361e-10	0.0391216	0.0312907	-0.0085089	8.67963e-07
cg21116077	17	44926962	NGFR	N_Shore	0.825995	0.843329	0.0141543	1.43811e-10	0.819875	0.838032	0.0143367	5.48852e-11
cg04232681	3	97978487	NA	Island	0.648793	0.685283	0.0320574	1.44624e-10	0.640635	0.678395	0.0331541	3.44794e-11
cg06957349	7	99870752	NA	N_Shore	0.292379	0.271667	-0.0253293	1.45905e-10	0.267009	0.25421	-0.015507	3.06394e-05
cg24343310	9	139068748	ENTPD2;ENTPD2	Island	0.0567151	0.0649421	0.00793842	1.45962e-10	0.0573517	0.0662796	0.00804234	3.75895e-11
cg09660878	20	2802198	PTPRA;PTPRA;PTPRA	Island	0.0104318	0.0119179	0.00129845	1.46391e-10	0.0104478	0.0122548	0.0015409	1.83413e-14
cg20398132	16	88566355	CENPBD1;AFG3L1;AFG3L1;CENPBD1;AFG3L1	Island	0.0102128	0.0124959	0.00232257	1.46447e-10	0.0116699	0.012684	0.00136285	0.000479248
cg21737698	6	37726101	MDGA1	Island	0.964457	0.973413	0.00753669	1.47023e-10	0.967001	0.974019	0.00553198	3.59157e-07
cg10031995	5	106338903	NA	NA	0.71574	0.685719	-0.0272277	1.47512e-10	0.698549	0.680586	-0.0189515	0.00017728
cg21885995	8	22279882	SLC39A14;SLC39A14;SLC39A14;SLC39A14	N_Shore	0.816166	0.839108	0.0227706	1.48267e-10	0.818433	0.841522	0.0238639	3.11859e-11
cg12636325	10	134606697	C10orf93	Island	0.204581	0.168152	-0.0383944	1.48484e-10	0.20434	0.170076	-0.0361681	5.86414e-10
cg10283695	12	100560271	MYBPC1;MYBPC1;MYBPC1;MYBPC1	N_Shore	0.252218	0.275136	0.0212403	1.4898e-10	0.251591	0.27672	0.0243921	1.71298e-15
cg00705059	8	144862175	LOC100130274	Island	0.275421	0.309478	0.0358003	1.51434e-10	0.277296	0.307965	0.0319963	4.77615e-09
cg16760981	16	2034668	NTHL1	N_Shelf	0.734822	0.75265	0.0172231	1.51838e-10	0.751809	0.761053	0.00882164	0.00112361
cg17641252	3	190832017	TP63;TP63;TP63	NA	0.522009	0.591036	0.0775568	1.52018e-10	0.550681	0.617326	0.0734373	3.82225e-10
cg02403883	6	30420836	RPP21	Island	0.0490285	0.0576346	0.00967833	1.52138e-10	0.0499365	0.058265	0.00865878	1.25696e-08
cg05328667	10	520951	DIP2C	Island	0.53886	0.488325	-0.0554591	1.53102e-10	0.495957	0.458873	-0.0446948	2.86807e-07
cg17720286	14	60820555	NA	S_Shelf	0.866588	0.855052	-0.0130661	1.55033e-10	0.868125	0.853413	-0.0158251	5.51316e-14
cg04808985	10	88113667	GRID1	Island	0.301498	0.325385	0.0241562	1.55578e-10	0.303528	0.329525	0.0248343	5.10147e-11
cg00079023	2	198358848	BOLL;BOLL	Island	0.945329	0.954887	0.0085829	1.56111e-10	0.945726	0.95525	0.00928089	2.18081e-14
cg04104132	7	100739084	NA	NA	0.422902	0.441816	0.0174729	1.5717e-10	0.436483	0.451764	0.0136429	9.84537e-07
cg19785918	6	158995761	SYTL3	NA	0.290483	0.271337	-0.0226935	1.57592e-10	0.281749	0.27853	-0.00774882	0.0180209
cg01751245	16	79905052	GAN	N_Shore	0.354641	0.330119	-0.0274854	1.58074e-10	0.330643	0.317426	-0.0175731	2.90888e-05
cg24727561	1	46782810	NA	S_Shore	0.214436	0.233468	0.0168403	1.59212e-10	0.226919	0.245875	0.0190382	7.1071e-13
cg13848379	1	155095317	NTRK1;INSRR	N_Shore	0.344252	0.365653	0.0180477	1.59783e-10	0.328695	0.357325	0.0246489	3.75635e-18
cg01160882	1	227634875	ACTA1	Island	0.0289724	0.0332563	0.00367351	1.60304e-10	0.0299403	0.0321292	0.0018852	0.000676647
cg10598551	18	74367253	NA	Island	0.604063	0.544781	-0.0582463	1.60852e-10	0.622324	0.557167	-0.0632923	1.54658e-12
cg08160331	11	62071610	AHNAK;AHNAK	Island	0.359832	0.414453	0.0510295	1.6164e-10	0.29483	0.342372	0.0425161	1.67536e-08
cg03436956	14	102081941	NA	S_Shore	0.554305	0.588134	0.0262374	1.62219e-10	0.535802	0.571832	0.0283402	2.52714e-11
cg21995147	1	109593060	CELSR2	N_Shore	0.899111	0.909742	0.00962143	1.62265e-10	0.897823	0.907271	0.00872812	1.2782e-08
cg16293892	5	1300290	NA	S_Shore	0.305476	0.264674	-0.0431071	1.62858e-10	0.297234	0.259883	-0.0377568	6.14588e-09
cg07621803	19	60555749	COX6B2	N_Shore	0.869202	0.880998	0.0103648	1.63452e-10	0.869063	0.878965	0.00761897	5.87602e-06
cg10773601	6	31616146	BAT1;BAT1	N_Shore	0.21649	0.195314	-0.0245003	1.63723e-10	0.20285	0.188656	-0.0169305	4.77731e-06
cg20543681	7	19149805	NA	N_Shore	0.292113	0.311206	0.0216235	1.6379e-10	0.344117	0.366191	0.0250305	1.07064e-11
cg05925497	8	101188019	RGS22	S_Shore	0.538778	0.575679	0.0376693	1.64013e-10	0.556885	0.590571	0.0357424	5.28865e-10
cg09826895	16	3002654	CLDN9;CLDN9	N_Shore	0.46481	0.514741	0.0410282	1.64404e-10	0.442541	0.501645	0.0487626	6.97208e-15
cg18180846	5	176760303	PFN3	Island	0.0829063	0.111589	0.0280858	1.64964e-10	0.0934659	0.119172	0.0263925	1.66566e-09
cg04723534	1	153532002	PKLR;PKLR	Island	0.425853	0.457336	0.0267988	1.66088e-10	0.406859	0.436969	0.0253766	5.61349e-09
cg09614479	5	137855299	NA	Island	0.49805	0.525633	0.0227125	1.66172e-10	0.480363	0.514364	0.0285528	4.34544e-15
cg04007028	11	1535078	DUSP8;HCCA2	Island	0.810143	0.845019	0.0350579	1.66251e-10	0.824673	0.851025	0.0265613	1.04595e-06
cg08072402	17	56845395	C17orf82;C17orf82	S_Shore	0.651502	0.676657	0.0248479	1.67799e-10	0.685492	0.704909	0.0219104	2.5501e-09
cg01229452	6	28607804	GPX5;GPX5	NA	0.92416	0.934989	0.00958858	1.68011e-10	0.923697	0.934071	0.00922834	2.11727e-10
cg16860686	4	1392198	NA	Island	0.191114	0.161992	-0.0295463	1.68279e-10	0.191607	0.168667	-0.0235951	7.62626e-07
cg16824126	1	47678104	FOXD2;FOXD2	Island	0.49653	0.528207	0.0269584	1.69046e-10	0.523121	0.562217	0.0363101	4.03925e-17
cg15007959	11	2144637	TH;TH;TH	Island	0.539084	0.580559	0.0365463	1.69637e-10	0.516898	0.560147	0.0379845	1.69134e-11
cg04405612	21	42946271	PDE9A;PDE9A;PDE9A;PDE9A;PDE9A;PDE9A;PDE9A;PDE9A;PDE9A;PDE9A;PDE9A;PDE9A;PDE9A;PDE9A;PDE9A;PDE9A;PDE9A;PDE9A;PDE9A;PDE9A	Island	0.244109	0.278058	0.0312015	1.70117e-10	0.239738	0.279247	0.0354605	2.47629e-12
cg14508777	5	172043974	NEURL1B	S_Shore	0.495178	0.530103	0.0352207	1.71504e-10	0.526859	0.550577	0.0253909	5.4133e-06
cg12140144	17	38190346	WNK4	N_Shore	0.323802	0.368066	0.0484215	1.71928e-10	0.341601	0.375644	0.0398637	1.62663e-07
cg21565421	5	140778372	PCDHGA4;PCDHGA9;PCDHGA1;PCDHGB1;PCDHGB7;PCDHGB6;PCDHGB3;PCDHGA6;PCDHGA8;PCDHGA10;PCDHGA5;PCDHGB4;PCDHGB7;PCDHGA3;PCDHGA2;PCDHGB2;PCDHGA7;PCDHGB5	N_Shore	0.293965	0.258365	-0.0327486	1.72281e-10	0.301649	0.276291	-0.0240246	4.80533e-06
cg03191962	6	9507080	NA	Island	0.612426	0.638061	0.0261769	1.72639e-10	0.637469	0.655817	0.0205889	2.83428e-07
cg15628222	22	47833434	NA	Island	0.963466	0.957248	-0.00724687	1.73457e-10	0.962268	0.956547	-0.00558893	1.11582e-06
cg01614478	6	168178868	KIF25;KIF25	Island	0.149624	0.108898	-0.0443784	1.73553e-10	0.143655	0.104621	-0.0419751	1.31063e-09
cg02871995	2	219442083	WNT6	N_Shelf	0.83181	0.849142	0.0155152	1.77157e-10	0.846185	0.858499	0.0114112	1.33003e-06
cg20237610	15	88120424	MESP2	N_Shore	0.516428	0.54504	0.0289589	1.78192e-10	0.532183	0.549648	0.0203881	1.02281e-05
cg13695646	15	54545098	MNS1	S_Shore	0.126381	0.148348	0.0238971	1.79116e-10	0.126414	0.148476	0.0247269	1.3838e-11
cg06838439	11	66595510	RHOD	Island	0.495218	0.520943	0.0283134	1.79482e-10	0.512388	0.531498	0.0233085	9.77783e-08
cg03895857	4	8463269	ACOX3;ACOX3	NA	0.773339	0.800895	0.0251741	1.7967e-10	0.797941	0.813412	0.0135701	0.00018143
cg11382417	20	31719649	NECAB3;NECAB3;C20orf134	Island	0.33238	0.265235	-0.0651762	1.8056e-10	0.327504	0.255259	-0.0725602	6.35994e-13
cg08190913	12	100128278	SLC5A8	S_Shore	0.257616	0.280213	0.0242667	1.81028e-10	0.259216	0.283595	0.0242572	3.12185e-11
cg05073035	5	150264612	ZNF300	Island	0.125914	0.106453	-0.0210503	1.81827e-10	0.1185	0.098832	-0.0204876	9.11198e-12
cg11393173	4	63364988	NA	NA	0.618629	0.656794	0.0414565	1.82323e-10	0.615158	0.654248	0.0417765	3.52024e-10
cg23603852	16	3490081	CLUAP1	N_Shore	0.253824	0.275334	0.0240324	1.8372e-10	0.269887	0.283783	0.0175916	2.79107e-06
cg14674091	5	132189766	SHROOM1;SHROOM1	S_Shore	0.323199	0.347745	0.025435	1.8467e-10	0.350811	0.366903	0.0187429	8.02957e-06
cg20739281	1	39320505	MACF1	Island	0.53163	0.573746	0.0405878	1.84918e-10	0.516787	0.568148	0.0455599	3.12716e-14
cg23841608	2	113972891	FOXD4L1	N_Shore	0.349843	0.365384	0.0154449	1.86076e-10	0.3648	0.379604	0.0151986	5.36612e-10
cg26039829	14	77178276	NA	Island	0.0746878	0.095509	0.0223553	1.86422e-10	0.0787097	0.0947515	0.0188891	3.54999e-08
cg18723937	6	29091122	NA	N_Shore	0.443043	0.406043	-0.0380268	1.87376e-10	0.450091	0.405168	-0.0438684	1.51811e-13
cg25782983	16	87842605	NA	Island	0.939628	0.924428	-0.0145689	1.87857e-10	0.942658	0.928423	-0.0136203	4.48674e-10
cg16218241	20	31719152	NECAB3;NECAB3;C20orf134	Island	0.345122	0.269625	-0.0762594	1.88172e-10	0.329713	0.255918	-0.0780595	1.42799e-11
cg18684142	10	103870612	LDB1	Island	0.0084399	0.00961624	0.00128171	1.88907e-10	0.00857285	0.00960056	0.0011894	4.28614e-10
cg12728958	6	41484582	NA	Island	0.87644	0.900361	0.0234497	1.90551e-10	0.878069	0.899083	0.0218732	4.80818e-10
cg02165743	2	48666688	STON1;STON1-GTF2A1L	NA	0.83992	0.815252	-0.0251257	1.92247e-10	0.838256	0.815645	-0.0221654	9.37243e-09
cg03002688	5	140773491	PCDHGA4;PCDHGA6;PCDHGA9;PCDHGA1;PCDHGA8;PCDHGA5;PCDHGB1;PCDHGA10;PCDHGB4;PCDHGA3;PCDHGA10;PCDHGA2;PCDHGB6;PCDHGA7;PCDHGB2;PCDHGB5;PCDHGB3	N_Shore	0.0446261	0.0359799	-0.00794706	1.92679e-10	0.0510334	0.042153	-0.00784099	4.77879e-09
cg20707064	18	42589107	ST8SIA5	N_Shore	0.290893	0.311056	0.0192754	1.93012e-10	0.294193	0.311977	0.0157923	3.32278e-07
cg07349208	1	47672852	FOXD2;MGC12982	Island	0.130666	0.153006	0.0211433	1.93825e-10	0.136043	0.160081	0.022538	1.33854e-11
cg04027059	12	118076726	SRRM4	S_Shore	0.642572	0.67464	0.0315207	1.93927e-10	0.681365	0.700281	0.020569	7.10586e-06
cg04793272	1	24294010	MYOM3	NA	0.844942	0.858154	0.0122563	1.96263e-10	0.852021	0.862017	0.00948736	6.22182e-07
cg01258503	6	30968109	DDR1;DDR1;DDR1	NA	0.89892	0.909938	0.00997302	1.96394e-10	0.904482	0.915814	0.0104304	3.58789e-12
cg00003287	19	7834546	EVI5L;EVI5L	Island	0.506155	0.526298	0.0203125	1.96666e-10	0.520943	0.542456	0.0212381	6.92942e-11
cg23515411	17	45323351	NA	Island	0.186044	0.220502	0.0338619	1.97005e-10	0.20996	0.248547	0.038211	1.28187e-10
cg09452728	7	94864031	PON3	Island	0.0270284	0.042442	0.0151148	1.97475e-10	0.0277705	0.0409129	0.0138234	1.46124e-08
cg10699857	2	137238681	NA	N_Shore	0.0411512	0.0458462	0.00508239	1.97552e-10	0.0410372	0.0456248	0.00440585	3.13572e-08
cg10581837	17	26911162	MIR193A	Island	0.50789	0.543144	0.0286952	1.97812e-10	0.505933	0.543318	0.0316913	2.841e-11
cg15526213	6	30203256	NA	Island	0.410832	0.44337	0.0255418	1.97818e-10	0.405151	0.440135	0.0294969	7.78338e-15
cg03889700	18	74367425	NA	Island	0.848229	0.822926	-0.0264017	1.97904e-10	0.856602	0.826582	-0.031129	2.07896e-14
cg09674170	3	184300083	MCCC1	Island	0.0546425	0.0410435	-0.0145907	1.98158e-10	0.053941	0.041612	-0.0129059	1.90862e-08
cg25327888	19	15443775	PGLYRP2	Island	0.859402	0.824341	-0.03558	1.98934e-10	0.867315	0.824435	-0.0434635	3.99932e-15
cg21160372	16	1062048	LOC146336	N_Shore	0.348853	0.286909	-0.0665055	1.99132e-10	0.338462	0.280479	-0.0618262	2.4616e-09
cg09854515	12	34382409	NA	Island	0.676977	0.707378	0.0280649	1.99891e-10	0.681834	0.71052	0.026111	6.18987e-09
cg19922871	8	71069554	NA	NA	0.200767	0.238668	0.037878	2.01265e-10	0.19549	0.234691	0.0393717	4.19614e-11
cg02458554	8	723412	NA	N_Shelf	0.7081	0.737033	0.0298972	2.02007e-10	0.720199	0.750102	0.0311406	6.48149e-12
cg05998930	12	131695688	NA	N_Shore	0.606797	0.643417	0.0312557	2.03308e-10	0.605741	0.643041	0.0327394	5.87546e-11
cg18676053	1	210654421	TMEM206	Island	0.0106115	0.0123888	0.00172892	2.05196e-10	0.0107185	0.0123552	0.00179125	7.27572e-11
cg12459904	18	27558480	NA	S_Shore	0.183565	0.21397	0.030802	2.05602e-10	0.170929	0.200353	0.0297422	6.18399e-10
cg07699084	2	122155359	NA	NA	0.647803	0.624316	-0.0293917	2.06318e-10	0.634057	0.618174	-0.0199124	1.1636e-05
cg14156751	16	85156389	NA	N_Shore	0.647059	0.67372	0.0251554	2.08867e-10	0.647164	0.669814	0.0207689	1.54733e-07
cg06846259	6	28937300	NA	N_Shelf	0.954103	0.966564	0.0118618	2.10781e-10	0.954875	0.966026	0.0100561	7.26233e-08
cg07504598	7	774223	HEATR2	Island	0.964322	0.952899	-0.0106427	2.12155e-10	0.963911	0.952512	-0.0108551	3.32556e-12
cg08970655	17	38531906	BRCA1;NBR2;BRCA1;BRCA1;BRCA1;BRCA1	Island	0.851411	0.888935	0.0363399	2.12197e-10	0.847353	0.884887	0.0364374	3.19923e-10
cg14335069	2	96888494	ANKRD39	S_Shore	0.514579	0.537219	0.0174036	2.12572e-10	0.517595	0.540978	0.0200046	1.78957e-12
cg04468817	11	18390463	LDHC;LDHC;LDHC;LDHC	NA	0.325733	0.356772	0.0299557	2.14752e-10	0.322557	0.354884	0.0314255	1.9721e-11
cg01091117	15	87743160	NA	N_Shore	0.88564	0.899334	0.014041	2.15e-10	0.894146	0.906015	0.0123661	1.24271e-09
cg03005087	7	127667855	LEP	N_Shore	0.943381	0.951031	0.00695992	2.15359e-10	0.944423	0.950501	0.00539982	1.168e-06
cg15239579	15	50192311	BCL2L10	S_Shore	0.237213	0.270238	0.0300323	2.17129e-10	0.22572	0.262249	0.0343656	3.41265e-13
cg01736243	2	154044291	RPRM	S_Shore	0.746293	0.768638	0.0195663	2.17425e-10	0.753679	0.77234	0.0157655	3.98233e-07
cg14130039	1	3228999	PRDM16;PRDM16	N_Shore	0.67912	0.697198	0.0164729	2.1786e-10	0.670666	0.686273	0.0139727	3.99178e-07
cg13272546	17	39819166	ITGA2B	S_Shore	0.604648	0.628564	0.020315	2.18082e-10	0.57918	0.605508	0.023158	5.25019e-12
cg03430597	6	1564161	NA	Island	0.44274	0.470345	0.0277494	2.18149e-10	0.450375	0.472797	0.0231787	4.52567e-08
cg20802515	14	101120380	NA	N_Shore	0.860407	0.825987	-0.0380765	2.19644e-10	0.859983	0.82074	-0.0417412	3.54754e-13
cg14579240	1	3797172	C1orf174	N_Shore	0.793089	0.815184	0.0220182	2.20146e-10	0.789381	0.806434	0.0180764	1.02661e-07
cg01154966	8	67945556	C8orf45;C8orf45;C8orf45;C8orf45;C8orf45	NA	0.0069098	0.0103456	0.003566	2.20589e-10	0.00682975	0.00998108	0.00325903	8.51335e-09
cg02071305	2	120824316	INHBB	S_Shore	0.526082	0.556596	0.030501	2.20823e-10	0.546311	0.569246	0.0241364	3.41568e-07
cg16284437	8	145984033	ZNF34	S_Shore	0.699765	0.720829	0.0176154	2.21237e-10	0.690275	0.711577	0.0173801	1.59883e-09
cg04853583	19	60384338	SYT5	S_Shore	0.747359	0.768925	0.0207438	2.2229e-10	0.742439	0.767841	0.0247562	1.54714e-13
cg09817636	12	123895103	SCARB1;SCARB1	NA	0.910571	0.902492	-0.00859123	2.22703e-10	0.907428	0.898511	-0.00892414	1.97956e-09
cg08299063	13	75021908	UCHL3	Island	0.0663623	0.0807416	0.0149462	2.22992e-10	0.0704205	0.0880757	0.0162984	1.32056e-10
cg13064789	4	658877	ATP5I	S_Shore	0.158765	0.146132	-0.0154104	2.24434e-10	0.13659	0.125505	-0.012592	2.06501e-09
cg00772991	17	32268741	NA	NA	0.740985	0.756357	0.0151753	2.24609e-10	0.747905	0.761838	0.013426	2.24795e-08
cg02210115	12	12831877	APOLD1;APOLD1	S_Shore	0.835006	0.85072	0.0144209	2.25129e-10	0.824386	0.840746	0.0150747	1.25629e-09
cg13065228	17	19254921	RNF112	NA	0.816053	0.838171	0.0194521	2.26408e-10	0.823518	0.841265	0.0161514	2.02708e-07
cg01670306	1	232108079	SLC35F3	Island	0.442672	0.473296	0.0306927	2.27507e-10	0.459168	0.49062	0.0330938	9.71046e-12
cg00316875	3	139635817	ESYT3	N_Shore	0.0728686	0.0897746	0.0164115	2.28086e-10	0.0730063	0.0886625	0.0155369	2.76444e-09
cg18436500	18	11741413	GNAL;GNAL;GNAL	Island	0.058158	0.07251	0.0134428	2.28852e-10	0.0584935	0.0753295	0.01721	4.72552e-15
cg01507019	9	138234402	LHX3;LHX3	Island	0.268113	0.234385	-0.0333888	2.29005e-10	0.269481	0.233578	-0.0373289	1.61066e-13
cg01589998	19	47131841	NA	N_Shore	0.360651	0.396192	0.0310448	2.29177e-10	0.337107	0.371334	0.0302556	8.64724e-11
cg08460548	2	159496591	NA	NA	0.63283	0.611442	-0.0232449	2.29586e-10	0.638973	0.612185	-0.0279195	3.95289e-16
cg01946451	2	23993437	ATAD2B	NA	0.467734	0.440284	-0.0245405	2.29634e-10	0.462453	0.434112	-0.0240468	1.00297e-09
cg14771727	19	55395107	NA	N_Shelf	0.960994	0.966709	0.00543218	2.29967e-10	0.961398	0.96571	0.00397598	1.40668e-06
cg24903850	15	71449311	HCN4	S_Shore	0.486715	0.518069	0.0290818	2.30177e-10	0.475499	0.506205	0.0270663	5.25088e-09
cg04988514	20	20948369	NA	N_Shore	0.87939	0.895381	0.0154026	2.30237e-10	0.87901	0.894989	0.0153239	5.28142e-10
cg20764575	2	219283492	TTLL4	N_Shore	0.536189	0.561955	0.0263859	2.30325e-10	0.528728	0.558867	0.0305497	3.08693e-13
cg25249539	3	148623822	NA	N_Shore	0.0988336	0.108223	0.00914632	2.31009e-10	0.107196	0.116058	0.00972516	3.91676e-12
cg27282987	16	65747449	TRADD	S_Shore	0.586322	0.619077	0.0256917	2.31053e-10	0.60953	0.639761	0.0235564	6.59025e-09
cg16268769	21	44803763	KRTAP10-3;C21orf29	NA	0.869697	0.881774	0.0116114	2.31147e-10	0.873085	0.881994	0.00834239	2.04405e-06
cg03714773	1	100777062	GPR88	Island	0.0741642	0.0879889	0.0148268	2.34607e-10	0.0744282	0.0926497	0.0185783	1.67074e-14
cg00841760	9	85761834	C9orf64	Island	0.392849	0.421409	0.0229987	2.35207e-10	0.381005	0.411914	0.0246457	1.77832e-11
cg07469815	11	82545733	PCF11	Island	0.0157293	0.017868	0.00192878	2.35267e-10	0.0161038	0.0178563	0.00144424	1.79973e-06
cg18927077	5	149526559	CDX1;CDX1	Island	0.586162	0.624559	0.0326058	2.35398e-10	0.574547	0.613132	0.0320838	1.64043e-09
cg19793809	1	201509261	NA	Island	0.425928	0.459767	0.0290026	2.358e-10	0.403708	0.440446	0.0309723	7.71469e-12
cg15690347	6	32272905	NOTCH4	S_Shore	0.847631	0.861217	0.0128296	2.35998e-10	0.852961	0.866344	0.0116113	1.29816e-08
cg02258703	6	33267339	COL11A2;COL11A2;COL11A2;COL11A2	N_Shore	0.466917	0.490129	0.0186668	2.37313e-10	0.458351	0.482791	0.0196559	8.2519e-11
cg15247509	22	29647787	C22orf27	N_Shore	0.0514421	0.0644542	0.0147693	2.39189e-10	0.0561367	0.064103	0.0109687	2.52328e-06
cg01925498	2	74582937	LOC151534;LBX2	Island	0.029029	0.0325681	0.0036352	2.39229e-10	0.0324617	0.0355437	0.00318127	6.88628e-06
cg10359332	22	40800069	FAM109B	Island	0.393279	0.424357	0.0261403	2.39387e-10	0.374197	0.406468	0.0274924	3.84797e-11
cg23806259	5	53111444	NA	NA	0.118304	0.100536	-0.017812	2.39846e-10	0.102052	0.0987516	-0.00349836	0.187169
cg04411156	16	3165356	NA	Island	0.216757	0.193416	-0.0253447	2.41759e-10	0.20278	0.185798	-0.0200074	4.09299e-07
cg03904220	1	154864303	NA	S_Shelf	0.812781	0.831431	0.0183784	2.42131e-10	0.805259	0.824738	0.0182571	1.21229e-09
cg18668821	17	43284433	SP6	S_Shore	0.581818	0.609585	0.0256621	2.4253e-10	0.57656	0.611723	0.0325485	1.71704e-16
cg15946312	6	39869573	DAAM2	S_Shore	0.601507	0.626046	0.0209877	2.43307e-10	0.59924	0.62509	0.0221277	1.17323e-11
cg08346627	1	46907056	ATPAF1;ATPAF1	S_Shore	0.87055	0.884661	0.0115139	2.44703e-10	0.865559	0.879755	0.0117245	3.53991e-10
cg18596636	13	19633967	GJA3	Island	0.0533955	0.0626435	0.00871706	2.45081e-10	0.0628456	0.0788843	0.016303	3.71044e-22
cg02562344	8	11508463	NA	Island	0.545601	0.510273	-0.0358587	2.46458e-10	0.553652	0.513445	-0.0394394	1.10886e-12
cg20167366	16	71658291	NA	Island	0.357459	0.389871	0.0278421	2.46755e-10	0.346392	0.380433	0.0290965	3.90916e-11
cg14099468	6	32919231	PSMB8;PSMB8	N_Shore	0.498556	0.472446	-0.0279638	2.48003e-10	0.487881	0.464724	-0.026382	6.60745e-09
cg11499699	9	114747969	NA	Island	0.319388	0.351057	0.0297369	2.48541e-10	0.321091	0.354042	0.0320778	2.3932e-11
cg14577319	4	2029042	NA	N_Shore	0.88588	0.901947	0.0128915	2.48598e-10	0.881728	0.897324	0.0118647	1.01581e-08
cg16875057	9	34800228	NA	Island	0.437301	0.484632	0.0419178	2.49528e-10	0.445489	0.489963	0.0391713	2.36044e-09
cg03778899	16	22081592	NA	S_Shore	0.379356	0.397087	0.0192017	2.52315e-10	0.390389	0.407081	0.0157528	5.798e-07
cg04827692	6	31870609	VARS	N_Shore	0.154847	0.140145	-0.0157719	2.54241e-10	0.147769	0.139621	-0.00874227	0.00029941
cg07303450	15	40115793	NA	NA	0.935152	0.946377	0.00974193	2.55112e-10	0.935483	0.94733	0.0111017	4.23376e-12
cg07401067	1	75826153	SLC44A5;SLC44A5	NA	0.511287	0.5372	0.0258004	2.55756e-10	0.532268	0.559008	0.0252105	6.33072e-10
cg26340700	9	134743014	C9orf98;C9orf9	N_Shore	0.560097	0.582617	0.0200553	2.57673e-10	0.553871	0.576822	0.0201342	2.13528e-10
cg25383593	1	38004812	EPHA10;EPHA10	S_Shore	0.158237	0.129229	-0.0287572	2.59527e-10	0.159295	0.134836	-0.0245513	1.19697e-07
cg18942579	15	39006530	NA	Island	0.156045	0.181612	0.0266291	2.5974e-10	0.165438	0.189573	0.0261836	3.50844e-09
cg14957943	8	23609743	NA	NA	0.172581	0.187208	0.0166407	2.60255e-10	0.177828	0.18949	0.0133665	5.30281e-07
cg21899500	1	50286906	ELAVL4	Island	0.413166	0.435723	0.0227428	2.60664e-10	0.418556	0.444954	0.0258	4.92097e-13
cg05903289	6	106658520	PRDM1;PRDM1	NA	0.476121	0.446734	-0.0325885	2.61827e-10	0.416498	0.404819	-0.0161273	0.00202054
cg26841507	7	56151711	LOC389493	S_Shore	0.419861	0.445123	0.0217148	2.62978e-10	0.403578	0.430112	0.0222751	6.98866e-10
cg20456564	1	75868426	NA	NA	0.237724	0.261671	0.0277409	2.63014e-10	0.280469	0.300738	0.0233801	9.91775e-07
cg11715228	2	234878613	NA	NA	0.614846	0.589616	-0.0312854	2.63984e-10	0.574879	0.557366	-0.0255764	6.45145e-07
cg03614916	16	66831091	NA	Island	0.448916	0.465208	0.0162023	2.64256e-10	0.440866	0.458736	0.0164451	5.10672e-09
cg18505959	8	72921015	NA	S_Shore	0.660037	0.686125	0.023071	2.67308e-10	0.654222	0.678105	0.0200265	4.17992e-08
cg05224659	2	69467611	GFPT1	N_Shore	0.0360702	0.0416987	0.00568936	2.67938e-10	0.0387922	0.0422769	0.00338465	0.000365871
cg13040886	10	102796923	NA	N_Shore	0.774815	0.799124	0.0210405	2.68083e-10	0.778393	0.798444	0.0167303	1.39097e-06
cg03788567	11	46212641	NA	N_Shelf	0.494214	0.513672	0.0168959	2.68922e-10	0.496021	0.5165	0.0181147	6.29501e-11
cg03242265	8	43250588	NA	Island	0.304169	0.346067	0.0430676	2.6994e-10	0.311413	0.355562	0.0461981	2.54118e-12
cg15502465	20	60811330	NTSR1	Island	0.808513	0.791967	-0.0184624	2.71887e-10	0.806883	0.787978	-0.0196992	4.09279e-11
cg06228828	3	126080628	ITGB5	NA	0.0765917	0.0633339	-0.014804	2.71954e-10	0.0571576	0.0467511	-0.0113439	5.29469e-11
cg15065591	1	2377670	NA	Island	0.750782	0.735075	-0.017233	2.72408e-10	0.74856	0.728394	-0.0227511	3.09962e-16
cg19911801	12	94469251	USP44;USP44	S_Shelf	0.900994	0.915254	0.0136032	2.72959e-10	0.909046	0.921045	0.0114077	1.4171e-08
cg23374892	12	52738205	FLJ12825	N_Shelf	0.658147	0.68145	0.0229014	2.73168e-10	0.665914	0.686057	0.0192854	2.98685e-07
cg11017318	1	91784736	NA	N_Shore	0.951875	0.963035	0.0102551	2.73987e-10	0.952247	0.96267	0.00952751	2.4215e-08
cg20617917	1	11255556	UBIAD1	N_Shore	0.0287827	0.0325172	0.00379198	2.74187e-10	0.0293114	0.0327942	0.0030957	3.43687e-07
cg22206370	5	132019390	NA	N_Shore	0.630822	0.654997	0.0207749	2.74701e-10	0.620013	0.646146	0.0250391	8.27834e-14
cg25031787	20	42177871	JPH2	Island	0.718667	0.742868	0.0231052	2.75586e-10	0.727577	0.746602	0.0180739	5.07508e-07
cg24456365	18	46509543	MAPK4	Island	0.732055	0.755874	0.0235809	2.75722e-10	0.745399	0.762243	0.0170074	1.03007e-05
cg10832655	16	49289713	NOD2	NA	0.529935	0.568628	0.037167	2.75858e-10	0.492035	0.535377	0.0417955	7.86535e-13
cg08137040	12	63070953	C12orf56;C12orf56	S_Shore	0.0626064	0.0731935	0.0132865	2.76991e-10	0.076464	0.0846409	0.0109053	1.34397e-05
cg08638180	20	42309347	GDAP1L1;GDAP1L1	Island	0.0605678	0.0487179	-0.0114365	2.77728e-10	0.0639763	0.0498886	-0.0136216	1.20724e-13
cg18150383	7	102340693	LRRC17;FBXL13;LRRC17;LRRC17;LRRC17;FBXL13	NA	0.177308	0.14378	-0.0341791	2.78915e-10	0.161059	0.140386	-0.0219415	2.41727e-05
cg19400926	16	683477	FBXL16	Island	0.607686	0.629824	0.0203719	2.80026e-10	0.604045	0.62776	0.020105	3.91252e-09
cg12465710	12	63070930	C12orf56;C12orf56	Island	0.169347	0.186414	0.0211724	2.80625e-10	0.190084	0.204965	0.0193204	7.32461e-08
cg21601837	6	90654077	NA	Island	0.402834	0.430363	0.0270757	2.81501e-10	0.403989	0.434775	0.0311397	4.71731e-13
cg20862097	6	1564444	NA	Island	0.61863	0.644096	0.0265825	2.82001e-10	0.638692	0.654595	0.0176278	4.78089e-05
cg13767162	6	30336042	HLA-L	Island	0.0295995	0.0346873	0.0049016	2.82218e-10	0.0339954	0.0401288	0.00640765	3.02509e-12
cg16988810	1	226041268	NA	Island	0.825044	0.802927	-0.0240246	2.82841e-10	0.829249	0.804486	-0.0266047	2.09394e-13
cg10038907	11	1548124	HCCA2;DUSP8	N_Shore	0.632718	0.653647	0.0185823	2.83408e-10	0.618516	0.638303	0.0173849	1.02158e-08
cg02778609	11	125678778	DCPS	Island	0.0908599	0.109077	0.0169555	2.85223e-10	0.0866078	0.10503	0.0194604	1.80323e-14
cg21212995	16	87117905	ZFPM1	Island	0.46943	0.504648	0.0324538	2.86709e-10	0.454263	0.482444	0.0260789	5.31382e-07
cg04728863	11	117528248	SCN4B;SCN4B	N_Shore	0.36253	0.390457	0.0240389	2.87345e-10	0.340439	0.369161	0.0235268	9.77492e-10
cg01310365	2	459105	NA	S_Shore	0.447313	0.485157	0.0421464	2.88249e-10	0.476924	0.522844	0.0492076	6.21961e-14
cg00015319	1	112333011	KCND3;KCND3;KCND3;KCND3	N_Shore	0.333103	0.352978	0.0177992	2.8891e-10	0.345579	0.368519	0.0207106	9.61643e-13
cg05188837	6	160688791	SLC22A3	Island	0.366212	0.397856	0.0333546	2.89062e-10	0.395476	0.427767	0.0347624	3.76904e-11
cg23866916	7	117641540	NA	Island	0.173618	0.191838	0.0188533	2.89216e-10	0.175452	0.193967	0.0204435	5.86969e-12
cg03343013	3	185587056	CHRD	Island	0.542585	0.563249	0.0186255	2.90986e-10	0.545914	0.557424	0.00947317	0.000591474
cg26827966	18	14738250	ANKRD30B;ANKRD30B	S_Shore	0.0541845	0.0692501	0.0160651	2.9291e-10	0.0642168	0.0781254	0.0157137	1.15103e-08
cg04081392	1	76035445	MSH4	Island	0.924662	0.948391	0.0232777	2.93107e-10	0.922414	0.946767	0.0236667	3.64162e-10
cg09550809	2	94901202	TEKT4	Island	0.619053	0.657516	0.0382356	2.94227e-10	0.616114	0.65305	0.0363973	2.77504e-09
cg04080282	10	134788459	GPR123	Island	0.50823	0.46303	-0.0441131	2.946e-10	0.502197	0.45706	-0.0420287	1.72919e-09
cg17234513	12	52699612	HOXC4;HOXC5;HOXC6	Island	0.0834322	0.0975528	0.0157192	2.94799e-10	0.0915674	0.101441	0.0114263	6.13008e-06
cg06320418	16	4105516	ADCY9	Island	0.104973	0.124561	0.0188556	2.94971e-10	0.118235	0.140461	0.0209803	5.27114e-10
cg18976974	19	10424615	PDE4A;PDE4A;PDE4A;PDE4A	NA	0.208606	0.238281	0.0257538	2.9559e-10	0.205108	0.240612	0.030704	1.60826e-12
cg23987322	1	43003836	LEPRE1;LEPRE1	N_Shore	0.710356	0.682786	-0.0297467	2.95912e-10	0.687116	0.665691	-0.0246439	3.59838e-07
cg10587449	11	6998146	ZNF214;NLRP14;ZNF214	Island	0.0119452	0.015126	0.00304202	2.96731e-10	0.0142068	0.0166603	0.00259263	6.0772e-06
cg14417784	7	55379762	NA	Island	0.95555	0.962227	0.00710652	2.97118e-10	0.955333	0.962801	0.00756884	3.1819e-11
cg03933572	8	61999087	NA	S_Shore	0.930729	0.940043	0.00834903	2.97298e-10	0.933073	0.939898	0.00569972	1.33639e-05
cg22959054	5	78443308	BHMT	NA	0.076334	0.0933218	0.0165297	2.99872e-10	0.0772904	0.0928815	0.0147667	4.20604e-09
cg26072437	1	111019810	KCNA3	S_Shore	0.51429	0.542713	0.0247162	3.01078e-10	0.506108	0.537097	0.0260661	5.27055e-12
cg21300460	2	24251674	C2orf84	Island	0.8956	0.914066	0.017591	3.01085e-10	0.88512	0.907749	0.0204489	7.58872e-10
cg24392955	11	61301763	C11orf9;C11orf9	Island	0.223542	0.249606	0.0255332	3.01522e-10	0.224601	0.246855	0.022797	1.06416e-08
cg17870959	4	100070234	EIF4E;EIF4E;EIF4E;EIF4E;EIF4E	S_Shore	0.124585	0.158919	0.0334914	3.01688e-10	0.123246	0.15647	0.0306746	4.23965e-09
cg12505872	12	121945522	VPS37B	N_Shore	0.0487379	0.042352	-0.00665109	3.02714e-10	0.0485425	0.0399249	-0.00841041	2.82561e-18
cg26837178	7	37922238	SFRP4	Island	0.0195624	0.0236084	0.00414989	3.03191e-10	0.0242481	0.0292698	0.00566674	2.26883e-10
cg25864523	3	6876652	GRM7;GRM7	N_Shore	0.732561	0.761131	0.0268681	3.03617e-10	0.742314	0.768341	0.024645	6.75149e-09
cg21923770	5	140734635	PCDHGA4;PCDHGA1;PCDHGA6;PCDHGA5;PCDHGB1;PCDHGA3;PCDHGA6;PCDHGA2;PCDHGB2;PCDHGB3	N_Shore	0.734613	0.767826	0.0351567	3.04192e-10	0.739215	0.772635	0.0332989	1.5606e-10
cg15371026	16	87117841	ZFPM1	Island	0.455298	0.498632	0.0386567	3.04444e-10	0.429239	0.47155	0.0373222	2.73948e-09
cg27554782	3	87184369	NA	N_Shore	0.772522	0.805873	0.0324596	3.0466e-10	0.776399	0.80358	0.0268329	1.40332e-07
cg23841763	1	226725716	NA	Island	0.851187	0.8112	-0.0407479	3.08388e-10	0.852367	0.808656	-0.0455016	5.66364e-12
cg16636110	2	241146227	ANKMY1;ANKMY1	Island	0.0200758	0.0114132	-0.00881197	3.08792e-10	0.0251003	0.0143274	-0.0117035	9.72531e-12
cg25831111	11	61636542	NA	NA	0.0609564	0.10215	0.0429922	3.09425e-10	0.0611119	0.0985977	0.0398661	6.37517e-10
cg12984877	7	72795287	NA	S_Shelf	0.648249	0.684964	0.0281096	3.09584e-10	0.638169	0.673738	0.0270758	2.57932e-09
cg16330552	17	71894090	SPHK1;SPHK1;SPHK1;SPHK1	Island	0.844383	0.858022	0.0117592	3.09993e-10	0.840488	0.854822	0.0123659	2.98993e-10
cg14613228	5	140788252	PCDHGA4;PCDHGA11;PCDHGA11;PCDHGA9;PCDHGA1;PCDHGB1;PCDHGB6;PCDHGB3;PCDHGB7;PCDHGA6;PCDHGA8;PCDHGA10;PCDHGA5;PCDHGB4;PCDHGA3;PCDHGA2;PCDHGB2;PCDHGA7;PCDHGB5	S_Shore	0.530693	0.573119	0.0422989	3.11253e-10	0.543461	0.591124	0.0437553	1.70608e-11
cg17736057	6	84283946	PRSS35;PRSS35	NA	0.909386	0.921376	0.0107331	3.1305e-10	0.90724	0.917166	0.00890716	1.85769e-07
cg05468028	17	34634223	STAC2	N_Shore	0.360155	0.383121	0.0181553	3.13085e-10	0.347121	0.376566	0.02437	6.56438e-19
cg20913747	2	54790243	NA	NA	0.304468	0.339001	0.0320117	3.13101e-10	0.299745	0.329345	0.0269263	1.54695e-07
cg23197460	3	97978341	NA	Island	0.422165	0.525862	0.103748	3.14281e-10	0.429951	0.521819	0.0941341	8.85391e-09
cg22442732	12	3056434	TSPAN9;TSPAN9	Island	0.0137523	0.0168548	0.00296076	3.14675e-10	0.0152126	0.0166857	0.00114744	0.0143547
cg05368740	3	127591417	NA	S_Shore	0.491733	0.509197	0.0167592	3.14702e-10	0.496656	0.513984	0.0175507	1.5387e-10
cg25472897	7	1295913	NA	Island	0.595082	0.639	0.0416781	3.14983e-10	0.585096	0.630175	0.0426708	1.22733e-10
cg17746791	11	41438078	NA	NA	0.0648234	0.0840255	0.0192568	3.15724e-10	0.0663886	0.0855165	0.0195684	2.11055e-10
cg23237611	1	3229852	PRDM16;PRDM16	Island	0.216346	0.250108	0.0288636	3.15761e-10	0.195928	0.228811	0.0284514	4.18113e-10
cg24184022	1	6683513	DNAJC11	N_Shore	0.631415	0.665493	0.0297933	3.16426e-10	0.620681	0.644093	0.0181204	0.000259956
cg03146625	3	157754586	SSR3	N_Shore	0.546026	0.525575	-0.0222636	3.16685e-10	0.537336	0.512397	-0.0260177	8.34527e-14
cg12991365	2	172652584	MAP1D	N_Shore	0.82827	0.850273	0.021457	3.16729e-10	0.835613	0.853018	0.0183555	6.45425e-08
cg20831648	1	93584332	DR1;DR1	Island	0.0469348	0.0544296	0.00775539	3.19298e-10	0.0500271	0.0547276	0.00434665	0.00109204
cg08083816	7	91348436	MTERF	S_Shore	0.197389	0.231977	0.0335637	3.20136e-10	0.185358	0.225871	0.0387727	1.53478e-13
cg27282900	1	39344910	MACF1	S_Shore	0.30122	0.274272	-0.0290193	3.21104e-10	0.27286	0.243701	-0.0315718	9.84421e-12
cg05958050	8	21972961	EPB49;EPB49;EPB49;EPB49;EPB49;EPB49	S_Shelf	0.54548	0.570417	0.0226312	3.21396e-10	0.508949	0.531503	0.0210622	1.19782e-07
cg24704476	14	74664505	NEK9	S_Shore	0.050081	0.0621364	0.015455	3.22045e-10	0.0574436	0.0709912	0.0172956	3.73559e-10
cg07282816	15	71847235	NA	NA	0.726164	0.749817	0.0211736	3.22723e-10	0.745747	0.763279	0.0153406	1.0963e-06
cg09760387	11	102143704	NA	NA	0.95842	0.966487	0.00779722	3.25935e-10	0.958102	0.965509	0.00738422	3.90503e-09
cg09085041	11	50177002	NA	NA	0.864337	0.883605	0.016189	3.26175e-10	0.867037	0.883883	0.0153988	5.35888e-09
cg24380489	9	97574148	NA	NA	0.758907	0.787845	0.0262634	3.30309e-10	0.749966	0.784266	0.033343	5.42524e-16
cg08701183	4	160439302	RAPGEF2	NA	0.340692	0.315598	-0.0275983	3.31033e-10	0.325362	0.303657	-0.0272497	1.6922e-10
cg08310116	8	71683543	TRAM1	S_Shore	0.394069	0.414342	0.0213111	3.31174e-10	0.412012	0.431962	0.0218417	2.13975e-10
cg12926341	6	30968118	DDR1;DDR1;DDR1	NA	0.692123	0.721989	0.0266673	3.35372e-10	0.704989	0.737955	0.0329791	2.36986e-16
cg14706455	14	31099956	NUBPL	NA	0.368727	0.405893	0.0385615	3.36786e-10	0.359131	0.404552	0.0461463	5.08497e-14
cg06928797	3	113495820	SLC9A10	NA	0.671539	0.712903	0.0395259	3.36934e-10	0.665196	0.708701	0.0412879	1.4291e-11
cg01985396	1	155157406	C1orf92	Island	0.586156	0.608745	0.0202887	3.37553e-10	0.584704	0.605681	0.0196791	2.78179e-10
cg17819896	6	33275466	SLC39A7;RXRB;SLC39A7	N_Shore	0.44584	0.426076	-0.0261239	3.37624e-10	0.41096	0.399495	-0.0177744	5.46724e-06
cg26224060	1	198277249	NR5A2;NR5A2	Island	0.120053	0.139837	0.0204317	3.39676e-10	0.130487	0.142069	0.012983	0.000108083
cg01161644	4	36921234	NA	N_Shore	0.099751	0.111101	0.013043	3.40458e-10	0.105969	0.117474	0.0130666	2.73448e-10
cg21723486	2	54803226	NA	N_Shore	0.908689	0.896879	-0.0162373	3.40659e-10	0.900642	0.891068	-0.0134062	1.53816e-06
cg11412468	8	61789179	CHD7	N_Shore	0.668804	0.643701	-0.0303979	3.42624e-10	0.660439	0.629914	-0.0342019	2.00119e-12
cg20471413	1	5714150	NA	N_Shore	0.544948	0.572724	0.0262252	3.43005e-10	0.552179	0.572617	0.0223247	4.84239e-07
cg15506894	3	71886829	GPR27;EIF4E3;EIF4E3	Island	0.136343	0.161978	0.0269115	3.43736e-10	0.146607	0.168217	0.0225507	5.21899e-07
cg00509772	7	27158586	NA	S_Shore	0.0137734	0.0166594	0.00362339	3.44182e-10	0.0164372	0.0196744	0.00379417	6.23963e-07
cg14015300	17	19254912	RNF112	NA	0.732813	0.754115	0.0179105	3.45032e-10	0.739529	0.754054	0.0117448	6.03649e-05
cg05670004	8	62215148	NA	S_Shore	0.300245	0.333793	0.0354729	3.46133e-10	0.312113	0.346225	0.0360069	1.53388e-10
cg14673415	7	158443945	NA	Island	0.243921	0.17491	-0.0711527	3.4763e-10	0.23429	0.168984	-0.0674664	5.07858e-10
cg12955789	4	3013550	NA	S_Shore	0.314594	0.269771	-0.0454699	3.48511e-10	0.314675	0.265046	-0.0505201	3.55232e-12
cg17489597	8	142984556	NA	S_Shore	0.540653	0.511147	-0.0363455	3.48914e-10	0.50878	0.485896	-0.0295048	1.82011e-07
cg06706876	5	134909869	NA	S_Shelf	0.430563	0.461139	0.0360201	3.49939e-10	0.47659	0.501619	0.031868	1.66933e-08
cg06381959	19	18734222	CRTC1;CRTC1	Island	0.666878	0.647447	-0.0255109	3.50369e-10	0.63575	0.611239	-0.0308922	2.07292e-13
cg27264390	1	87370939	LOC339524;LOC339524;LOC339524;LOC339524;LOC339524	Island	0.455392	0.486146	0.0305681	3.50545e-10	0.469754	0.495034	0.0267436	1.17525e-08
cg10372829	5	16989466	MYO10	N_Shore	0.0178588	0.0203724	0.00234227	3.50824e-10	0.0184542	0.0204216	0.00176838	2.11326e-05
cg18500448	6	17815060	NUP153	Island	0.0465948	0.0533865	0.00689695	3.51766e-10	0.0477224	0.0540771	0.00595147	1.66301e-07
cg04788999	6	32837760	HLA-DQB2	Island	0.966024	0.971921	0.0056219	3.52192e-10	0.966904	0.972356	0.00530631	4.10205e-11
cg07616871	13	19615597	GJA3	S_Shore	0.931721	0.941697	0.00951829	3.52301e-10	0.936518	0.945648	0.00838807	1.06288e-09
cg05639522	12	41268686	PRICKLE1	N_Shore	0.381892	0.413739	0.0292388	3.53102e-10	0.363837	0.392324	0.0259133	3.6835e-08
cg08792630	11	118347597	FOXR1	Island	0.582696	0.618469	0.0344719	3.5338e-10	0.591768	0.620195	0.0256489	7.71003e-06
cg05834477	17	38531951	BRCA1;NBR2;BRCA1;BRCA1;BRCA1;BRCA1	Island	0.708596	0.740279	0.0334954	3.53399e-10	0.700158	0.732547	0.0309715	6.52431e-09
cg08593157	1	173234712	CACYBP;CACYBP	N_Shore	0.459199	0.493501	0.0298568	3.53577e-10	0.456964	0.500336	0.0373564	2.15994e-15
cg05729836	15	39196507	INO80	S_Shore	0.792457	0.817126	0.0219485	3.53656e-10	0.786234	0.8134	0.0250402	2.30151e-11
cg15037663	19	50003708	BCAM;BCAM	N_Shore	0.192102	0.212638	0.0184556	3.54134e-10	0.185089	0.207932	0.0203576	1.46132e-11
cg14255617	14	87858175	KCNK10;KCNK10	N_Shore	0.309978	0.338663	0.0245356	3.5497e-10	0.297487	0.332326	0.0299175	7.7158e-15
cg18172484	11	14950774	CALCA;CALCA;CALCA	N_Shore	0.527949	0.552652	0.0216039	3.55473e-10	0.514027	0.540215	0.0225621	9.21484e-12
cg26841102	10	124704355	C10orf88	S_Shore	0.851305	0.870731	0.0177789	3.55543e-10	0.849714	0.870217	0.0197675	2.28703e-12
cg18640030	12	34368665	NA	NA	0.891766	0.907019	0.0145674	3.56544e-10	0.893677	0.90619	0.011675	5.18007e-07
cg21554861	19	1464941	ADAMTSL5	Island	0.162114	0.144306	-0.0192133	3.56689e-10	0.145702	0.129464	-0.0186297	1.91988e-10
cg12092346	6	58288055	NA	N_Shore	0.0904746	0.0998039	0.0100497	3.57202e-10	0.0949153	0.101341	0.00708612	1.07765e-05
cg08200293	7	75516049	MDH2;STYXL1	S_Shore	0.0552098	0.0405669	-0.0142275	3.5818e-10	0.0597804	0.046287	-0.013888	1.20327e-08
cg00790395	16	48879319	ADCY7	NA	0.722705	0.747731	0.0259882	3.58911e-10	0.737991	0.759655	0.0237077	2.44069e-08
cg18303477	16	53531788	NA	S_Shore	0.578848	0.602919	0.0247344	3.59372e-10	0.59156	0.609441	0.0207952	1.55707e-07
cg11138362	16	70033427	NA	Island	0.893348	0.907525	0.0131912	3.63678e-10	0.896092	0.907138	0.0108809	8.01142e-07
cg15010352	16	3354984	NA	Island	0.26584	0.238751	-0.0261337	3.64116e-10	0.267893	0.242916	-0.0260883	5.6612e-10
cg08579858	2	64485118	NA	NA	0.431749	0.402146	-0.0347789	3.6452e-10	0.3363	0.323664	-0.0180374	0.000618772
cg14479947	1	85816764	DDAH1	S_Shore	0.642533	0.683244	0.0417199	3.64573e-10	0.66609	0.704936	0.0431991	2.60221e-11
cg22006825	13	19615499	GJA3	S_Shore	0.959419	0.966399	0.00667687	3.65285e-10	0.960485	0.966641	0.00590208	6.48215e-10
cg22914897	14	102675111	NA	Island	0.501436	0.552586	0.046652	3.65329e-10	0.486466	0.535803	0.0468136	2.81025e-10
cg03200309	16	84787411	NA	NA	0.162953	0.18318	0.0187778	3.69014e-10	0.163123	0.186001	0.0233748	2.50749e-15
cg03063309	15	97366467	LOC145814;LOC145814	NA	0.656575	0.686331	0.0277671	3.71117e-10	0.662723	0.687456	0.0240283	3.16596e-08
cg01109256	7	158547524	VIPR2	Island	0.890564	0.867149	-0.0249583	3.71737e-10	0.891237	0.86514	-0.0278606	1.74526e-11
cg21122075	1	45185866	EIF2B3;EIF2B3	NA	0.392484	0.361941	-0.0352135	3.74275e-10	0.349029	0.327779	-0.0281516	2.24426e-07
cg23323891	1	238723360	GREM2	S_Shore	0.763387	0.797181	0.0313827	3.77524e-10	0.768443	0.793611	0.0246825	6.38919e-07
cg10483275	1	2120440	C1orf86	S_Shelf	0.740719	0.761449	0.0168732	3.78541e-10	0.728132	0.745091	0.0128958	2.79315e-06
cg04587084	10	63423556	ARID5B	NA	0.482602	0.433578	-0.0519315	3.78798e-10	0.46317	0.414331	-0.0536825	4.89939e-11
cg03133378	5	151285721	GLRA1;GLRA1	S_Shore	0.74655	0.711625	-0.0338036	3.81276e-10	0.728951	0.706672	-0.0215159	0.000253382
cg24533690	1	2150909	SKI	Island	0.259479	0.281516	0.0187965	3.8376e-10	0.251057	0.266463	0.0122378	5.90241e-05
cg15908709	7	72668375	MLXIPL;MLXIPL;MLXIPL;MLXIPL	NA	0.836324	0.848653	0.0120975	3.84154e-10	0.839648	0.849097	0.00873377	3.32952e-06
cg16724588	10	104619657	AS3MT	S_Shore	0.244673	0.28389	0.0379403	3.84422e-10	0.233441	0.274861	0.039954	5.8615e-12
cg16096531	11	60475144	SLC15A3;SLC15A3	Island	0.323879	0.355737	0.0311438	3.86173e-10	0.370529	0.402928	0.0332802	1.98834e-11
cg01460991	12	47665329	NA	S_Shelf	0.764864	0.784278	0.0168981	3.86373e-10	0.757486	0.777913	0.0168292	1.47124e-09
cg14032998	17	35025427	NA	N_Shelf	0.432388	0.452301	0.0189644	3.892e-10	0.4336	0.456969	0.0220663	6.98919e-13
cg21436055	1	154979407	HDGF;HDGF;HDGF	S_Shore	0.951087	0.946294	-0.00582034	3.89463e-10	0.949698	0.944221	-0.00646726	4.37829e-11
cg16607685	10	65403098	NA	N_Shore	0.887208	0.898402	0.0112221	3.90373e-10	0.888934	0.899074	0.00960532	5.52361e-07
cg19681793	22	44083706	FAM118A;FAM118A	N_Shore	0.46438	0.504193	0.0402491	3.90421e-10	0.482105	0.52594	0.0429372	1.85845e-11
cg05985146	17	829834	NXN	Island	0.011243	0.0129264	0.00149118	3.90469e-10	0.0116651	0.012682	0.000965529	2.38401e-05
cg27281791	3	48607727	COL7A1	Island	0.0360363	0.0268171	-0.00962978	3.92763e-10	0.0362799	0.0275956	-0.00952433	1.14809e-09
cg14299483	10	125023922	NA	NA	0.676257	0.700301	0.0222151	3.93146e-10	0.679539	0.703696	0.0205956	6.34017e-09
cg01042202	19	18913705	HOMER3	S_Shore	0.628478	0.6459	0.0171456	3.94175e-10	0.621963	0.641901	0.0190499	4.83533e-12
cg13520327	5	71888618	NA	NA	0.0240448	0.033865	0.0100712	3.94787e-10	0.0235961	0.0322576	0.00917542	2.70506e-09
cg08383160	17	71535225	EVPL	NA	0.557479	0.626888	0.0630387	3.95515e-10	0.523058	0.6087	0.0803628	3.69699e-15
cg12477903	6	30761509	KIAA1949;KIAA1949	N_Shore	0.450729	0.428867	-0.0245161	3.95608e-10	0.424477	0.412249	-0.0150608	0.000183027
cg19478105	1	165119902	NA	Island	0.74369	0.759892	0.0147795	3.97723e-10	0.737076	0.756536	0.0188256	1.22985e-13
cg04691173	13	112670634	MCF2L	N_Shore	0.108806	0.0916061	-0.0170987	3.9786e-10	0.110005	0.0975385	-0.0135436	2.04692e-07
cg05992347	17	73548109	TNRC6C;TNRC6C	N_Shore	0.50401	0.464918	-0.0417945	3.98084e-10	0.4785	0.448129	-0.0347853	1.13907e-07
cg11258452	10	114703014	TCF7L2;TCF7L2;TCF7L2;TCF7L2;TCF7L2;TCF7L2	S_Shore	0.325543	0.295317	-0.0333975	3.98865e-10	0.346067	0.314227	-0.03704	1.04053e-11
cg00469395	6	150286290	RAET1G	S_Shore	0.0366168	0.0329069	-0.00392201	4.00978e-10	0.037147	0.0345007	-0.00245867	0.000116295
cg26940100	1	27590856	GPR3	N_Shore	0.0316962	0.0392093	0.00718042	4.01901e-10	0.0271455	0.0324704	0.00505473	2.96759e-07
cg10714061	8	143123544	NA	NA	0.500937	0.538342	0.0396674	4.0195e-10	0.489203	0.531901	0.0416693	6.11854e-12
cg09637273	5	180576319	NA	N_Shore	0.0508064	0.03815	-0.0124347	4.03162e-10	0.0497672	0.035832	-0.0132751	2.34918e-11
cg13526644	6	108990023	FOXO3;FOXO3	Island	0.306396	0.284014	-0.0252454	4.04106e-10	0.289313	0.259192	-0.0317425	3.49319e-17
cg08508455	17	1758104	NA	N_Shore	0.18594	0.205596	0.0200408	4.05409e-10	0.182346	0.207506	0.0243153	1.6374e-13
cg05745631	19	63757647	CHMP2A;CHMP2A	N_Shore	0.299911	0.327363	0.028175	4.05854e-10	0.284603	0.313493	0.028305	8.21706e-11
cg13442016	6	28710522	NA	N_Shore	0.0402779	0.050958	0.0112649	4.05865e-10	0.036612	0.0450409	0.00879021	8.44292e-08
cg02914827	11	128993546	NA	S_Shore	0.630882	0.681186	0.0529813	4.06831e-10	0.643726	0.688844	0.0464849	3.3053e-08
cg12260435	3	48669458	CELSR3	Island	0.667096	0.693796	0.026281	4.07287e-10	0.666731	0.690647	0.0240973	2.37793e-08
cg21834207	11	8696163	ST5;ST5;ST5	NA	0.366963	0.341576	-0.0295354	4.11328e-10	0.340857	0.318765	-0.0276579	1.64344e-09
cg26307451	22	38721435	FAM83F	Island	0.438237	0.466026	0.0224501	4.13903e-10	0.421393	0.453753	0.0265883	7.73889e-13
cg09263059	6	30203153	NA	Island	0.313734	0.358628	0.0401061	4.14608e-10	0.317239	0.362278	0.0413102	1.36866e-11
cg02197293	20	31229791	C20orf70	NA	0.700949	0.72192	0.0203592	4.16366e-10	0.717073	0.732215	0.0140662	5.38758e-06
cg12600749	19	53639384	GRIN2D;GRWD1	Island	0.131074	0.109371	-0.019908	4.16508e-10	0.145291	0.126621	-0.0149367	1.59078e-05
cg00177243	1	10818930	NA	S_Shore	0.501701	0.519135	0.0181367	4.17619e-10	0.513737	0.532287	0.0197378	3.77635e-11
cg07621046	12	50971601	KRT81	S_Shore	0.871601	0.891287	0.0196658	4.18487e-10	0.882038	0.900337	0.0171144	3.2982e-09
cg21206816	5	179711811	GFPT2	Island	0.214496	0.240295	0.0287881	4.19694e-10	0.248384	0.275901	0.0326442	2.31149e-11
cg08455772	12	94776236	SNRPF	Island	0.0229462	0.0269911	0.00358489	4.20306e-10	0.024646	0.0274167	0.00267281	1.18812e-05
cg14611399	1	31942948	COL16A1	S_Shore	0.0706164	0.082092	0.010834	4.20404e-10	0.0637932	0.0724366	0.00755188	1.40662e-06
cg00091064	1	2532448	MMEL1	NA	0.141959	0.118945	-0.0239617	4.21124e-10	0.143071	0.122001	-0.022132	2.23012e-09
cg14830371	1	225815065	NA	Island	0.162495	0.1892	0.0250694	4.23191e-10	0.182176	0.207364	0.0268087	2.2048e-12
cg00524967	7	150336805	NOS3	Island	0.366994	0.333362	-0.0344836	4.23237e-10	0.359475	0.327777	-0.0315525	6.12069e-09
cg21622536	4	153058787	NA	NA	0.912143	0.921477	0.00822701	4.24245e-10	0.914322	0.920344	0.00597304	4.46854e-06
cg11086695	13	83352496	SLITRK1	S_Shore	0.196334	0.214605	0.017006	4.29316e-10	0.199088	0.217185	0.0169415	9.4348e-11
cg01268571	9	37023750	PAX5	N_Shore	0.471549	0.5007	0.0284415	4.31982e-10	0.47288	0.509105	0.0367801	3.04576e-16
cg12010198	19	60241638	GP6;GP6	NA	0.825554	0.850394	0.0264799	4.32286e-10	0.812624	0.83981	0.0294943	3.43532e-11
cg05343808	16	2958471	PAQR4	Island	0.13522	0.164536	0.0287024	4.32413e-10	0.138819	0.172277	0.0331622	1.10448e-12
cg06282964	17	73296319	NA	NA	0.918792	0.92633	0.00698409	4.32534e-10	0.921467	0.926057	0.00402225	0.000413155
cg25374359	3	184299917	MCCC1	Island	0.0303574	0.0170792	-0.013988	4.34787e-10	0.0298235	0.0165334	-0.0132702	8.20608e-09
cg15465501	8	52484894	PXDNL	S_Shore	0.605832	0.631534	0.0176333	4.36084e-10	0.599143	0.62386	0.018241	1.5174e-09
cg08187845	3	13566084	FBLN2;FBLN2	S_Shore	0.486502	0.520391	0.0362374	4.36314e-10	0.536176	0.581888	0.0491544	4.5529e-18
cg16448636	4	145786045	HHIP	Island	0.291775	0.340754	0.0477526	4.43554e-10	0.276235	0.336522	0.057858	5.38128e-16
cg18432895	13	27270843	NA	S_Shore	0.655268	0.693221	0.0365064	4.44342e-10	0.666488	0.707983	0.0398647	1.22257e-11
cg11636151	11	67739279	NA	S_Shore	0.603881	0.623502	0.0218487	4.45647e-10	0.627529	0.642262	0.0168957	1.3869e-06
cg13763098	12	131560899	NA	Island	0.923335	0.879901	-0.0457499	4.47588e-10	NA	NA	NA	NA
cg05976840	1	41619884	NA	Island	0.0308442	0.0363685	0.00455243	4.47903e-10	0.0312604	0.034694	0.00285271	0.000476825
cg14380517	8	71744283	XKR9;LACTB2;XKR9	S_Shore	0.422621	0.455019	0.0276378	4.48008e-10	0.402572	0.4402	0.0319061	6.73278e-14
cg07077978	1	245869362	NA	Island	0.260708	0.308882	0.049923	4.48636e-10	0.265606	0.308385	0.0449909	7.61554e-09
cg18319852	11	1841564	LSP1	NA	0.183052	0.159904	-0.02472	4.49073e-10	0.145503	0.134424	-0.0129475	0.000114417
cg16348112	19	40693835	DMKN;DMKN;DMKN;DMKN;DMKN;DMKN	NA	0.795441	0.813057	0.0153649	4.49584e-10	0.798764	0.816898	0.0164786	1.93984e-10
cg03325667	3	185783905	NA	Island	0.280468	0.310397	0.0259735	4.49752e-10	0.260425	0.292784	0.0280102	5.23128e-12
cg00478435	1	232924282	NA	NA	0.500715	0.467435	-0.0384313	4.51303e-10	0.3756	0.349544	-0.0305385	2.63296e-07
cg00007076	1	111124747	NA	Island	0.741285	0.760056	0.0171308	4.52612e-10	0.742271	0.757637	0.0136711	4.55222e-07
cg07135540	16	55260901	MT1G;MT1H	Island	0.0873982	0.102272	0.0139475	4.5296e-10	0.0892815	0.103574	0.0136698	3.70439e-10
cg13886554	16	30480430	NA	Island	0.151676	0.176108	0.0230869	4.56016e-10	0.152464	0.179909	0.0272862	1.31927e-14
cg18001427	17	59279920	NA	N_Shore	0.671625	0.69756	0.0238935	4.64233e-10	0.669052	0.700934	0.0280564	7.84547e-13
cg12282311	1	40399323	RLF	N_Shore	0.66305	0.693351	0.0269395	4.6433e-10	0.653523	0.688277	0.0301773	7.9333e-13
cg12744031	11	26973247	FIBIN	NA	0.839625	0.853437	0.0127661	4.64788e-10	0.836113	0.848141	0.0108567	2.91209e-07
cg16149919	5	37861342	GDNF;GDNF;GDNF	NA	0.569049	0.593418	0.0255485	4.65824e-10	0.602378	0.619026	0.0190428	6.65484e-07
cg03864483	7	128257035	FLNC;FLNC	N_Shore	0.721173	0.738558	0.0173458	4.66931e-10	0.728377	0.743978	0.0168148	5.75862e-10
cg05479416	18	14738220	ANKRD30B	Island	0.172309	0.195959	0.0245504	4.67762e-10	0.180094	0.203521	0.0265913	5.30045e-11
cg23254497	5	90611118	NA	N_Shore	0.250658	0.294406	0.0451583	4.68698e-10	0.261709	0.307163	0.0477798	1.36069e-11
cg12753787	6	26303889	NA	N_Shore	0.0896723	0.0590255	-0.0323177	4.69667e-10	0.0907076	0.0571532	-0.0341372	2.86748e-11
cg06900216	6	164012578	NA	N_Shore	0.869696	0.883505	0.0131745	4.73791e-10	0.86823	0.878138	0.00953916	0.00207554
cg02634341	19	51690223	PNMAL2	Island	0.591367	0.627863	0.0386513	4.75864e-10	0.622239	0.653026	0.0352852	1.25753e-09
cg16723488	1	3229989	PRDM16;PRDM16	Island	0.198974	0.224801	0.0237455	4.77364e-10	0.189776	0.210262	0.0190671	2.54934e-07
cg01077274	18	59755223	NA	Island	0.227433	0.266968	0.0386524	4.78595e-10	0.2329	0.276439	0.0427778	9.67956e-12
cg12797684	4	48181229	SLC10A4	Island	0.0596316	0.0663731	0.00707913	4.79763e-10	0.0722547	0.0782699	0.00730041	2.3926e-08
cg04601137	14	80462604	C14orf145	NA	0.683335	0.666634	-0.0233849	4.80027e-10	0.671266	0.657101	-0.0201812	1.75253e-07
cg08404221	3	12175324	TIMP4;SYN2;SYN2	Island	0.20717	0.238615	0.0306263	4.81541e-10	0.191155	0.231208	0.0395084	1.18364e-15
cg08119655	1	150428021	NA	Island	0.556968	0.60152	0.0456102	4.8675e-10	0.572646	0.607624	0.0382993	5.49474e-08
cg08134856	14	103639282	ASPG	Island	0.916048	0.927701	0.0114658	4.87919e-10	0.9206	0.930186	0.00948736	9.10047e-08
cg26361999	3	180390349	PIK3CA	NA	0.768376	0.743497	-0.0260923	4.90067e-10	0.770417	0.744074	-0.0291376	2.14575e-12
cg26022488	17	73548959	TNRC6C;TNRC6C	S_Shore	0.20813	0.176543	-0.0334466	4.93271e-10	0.194214	0.170594	-0.0251878	7.18114e-07
cg03945800	8	144968682	SCRIB;SCRIB;MIR937	N_Shore	0.303612	0.288834	-0.019452	4.93317e-10	0.289673	0.279151	-0.0157495	3.61447e-08
cg15485560	3	114717705	CCDC52	S_Shore	0.47849	0.543134	0.072683	4.93354e-10	0.492261	0.557368	0.0750537	5.6821e-11
cg17168157	5	157011151	SOX30;SOX30	Island	0.604256	0.625378	0.0193466	4.9546e-10	0.599737	0.619115	0.0170092	6.6465e-08
cg21186955	6	35804039	FKBP5;LOC285847	Island	0.0132095	0.0149911	0.00154053	4.96377e-10	0.0134683	0.0148818	0.00115396	1.39482e-06
cg06468072	19	2840208	NA	Island	0.784981	0.743282	-0.0462413	4.99549e-10	0.794966	0.746928	-0.0516035	5.16602e-12
cg15765817	2	108702104	RANBP2	N_Shore	0.0252729	0.0298026	0.00471962	5.00282e-10	0.0242379	0.0283586	0.00447943	1.94027e-08
cg05747390	4	1397858	NA	Island	0.282309	0.259846	-0.0223862	5.0061e-10	0.28766	0.264216	-0.0237652	4.34552e-11
cg16117273	5	140742489	PCDHGA4;PCDHGA6;PCDHGA1;PCDHGA7;PCDHGA5;PCDHGB1;PCDHGA3;PCDHGA7;PCDHGA2;PCDHGB2;PCDHGB3	N_Shore	0.080929	0.0683482	-0.0118527	5.01603e-10	0.0888087	0.0755533	-0.0128576	5.97961e-10
cg16839353	17	43273764	SCRN2;SCRN2	Island	0.00888885	0.0077253	-0.00137582	5.02033e-10	0.00904023	0.00785735	-0.00136164	1.27046e-10
cg00292001	19	63241053	ZSCAN1	N_Shore	0.716581	0.747764	0.0276655	5.03108e-10	0.708812	0.736993	0.0246915	1.12044e-08
cg02150077	17	16534338	CCDC144A	Island	0.602896	0.660779	0.0512529	5.03179e-10	0.607017	0.665618	0.0543878	1.71683e-10
cg17872261	5	180444428	NA	NA	0.706483	0.747988	0.0401558	5.03871e-10	0.699693	0.739543	0.0391591	2.17425e-09
cg22417733	16	2957903	KREMEN2;PAQR4;KREMEN2	Island	0.748973	0.77031	0.0210602	5.04014e-10	0.757395	0.777439	0.0198464	1.88842e-09
cg02881096	19	45717179	SPTBN4	Island	0.30357	0.330763	0.0279614	5.04209e-10	0.313739	0.342904	0.0294847	5.66033e-11
cg18198730	16	2848555	PRSS22	S_Shore	0.0893322	0.0670734	-0.0242596	5.04329e-10	0.084859	0.0649768	-0.0208317	8.40265e-08
cg21757633	2	156884352	NA	N_Shore	0.875326	0.890648	0.0158082	5.05221e-10	0.884799	0.90119	0.01616	1.58991e-11
cg04172771	12	14818176	H2AFJ;H2AFJ	N_Shore	0.165278	0.140168	-0.0242053	5.07421e-10	0.163939	0.142114	-0.0202372	5.43775e-08
cg14301024	22	40287389	CSDC2	NA	0.65777	0.685767	0.0225828	5.12044e-10	0.659378	0.684899	0.0200159	5.93992e-08
cg02318971	17	72375636	MGAT5B	N_Shore	0.699539	0.723852	0.0223894	5.12831e-10	0.681645	0.713983	0.0289281	2.25208e-15
cg10530063	10	114702685	TCF7L2;TCF7L2;TCF7L2;TCF7L2;TCF7L2;TCF7L2	S_Shore	0.128776	0.112331	-0.0150873	5.1666e-10	0.13491	0.121044	-0.0137347	9.07136e-08
cg02532824	2	10181147	RRM2;RRM2	S_Shore	0.17675	0.162117	-0.0177399	5.16812e-10	0.169832	0.159638	-0.0123182	6.45805e-06
cg16872106	11	2249481	ASCL2	Island	0.488535	0.516246	0.0253396	5.17261e-10	0.529355	0.558492	0.0303508	7.18887e-15
cg19265480	1	10412612	APITD1;APITD1;APITD1	N_Shore	0.511953	0.548648	0.0376509	5.1798e-10	0.49628	0.537333	0.0396748	1.30674e-10
cg23868809	1	199520160	PKP1;PKP1	Island	0.547242	0.582163	0.02775	5.20901e-10	0.536184	0.574499	0.0322879	3.83287e-13
cg05514909	3	144336877	NA	NA	0.795223	0.775083	-0.0218772	5.21655e-10	0.788922	0.773763	-0.0173173	7.14946e-07
cg19357275	7	55380662	NA	S_Shore	0.735513	0.754715	0.0195186	5.23317e-10	0.735307	0.749221	0.0164688	1.23239e-07
cg05347456	11	133407318	LOC100128239	NA	0.671917	0.690851	0.018898	5.2755e-10	0.682446	0.701838	0.0192691	2.3566e-10
cg27295850	3	53855893	CHDH;IL17RB	S_Shore	0.230083	0.253379	0.0208117	5.2918e-10	0.22631	0.25023	0.0211675	3.6641e-10
cg16419906	11	66546949	SYT12	N_Shore	0.215196	0.198268	-0.0193534	5.29863e-10	0.203056	0.18926	-0.0172789	1.45e-08
cg20699036	16	79806171	PKD1L2;PKD1L2	NA	0.691583	0.715384	0.0227711	5.30536e-10	0.705807	0.726757	0.0202399	1.80373e-08
cg17838026	11	41438073	NA	NA	0.0946145	0.116306	0.0217348	5.32437e-10	0.0961001	0.118418	0.0230956	9.93452e-11
cg06036471	11	108797675	C11orf87	N_Shore	0.845407	0.864825	0.0171349	5.34272e-10	0.847203	0.86585	0.0167755	2.7201e-09
cg23895055	1	27555726	MAP3K6	N_Shore	0.597991	0.621305	0.0192721	5.36785e-10	0.595237	0.619573	0.021654	1.37987e-11
cg06761584	6	34132198	GRM4	Island	0.3398	0.376569	0.0310628	5.37028e-10	0.327692	0.364308	0.0318778	7.6293e-11
cg25427233	2	74461015	DCTN1;DCTN1	NA	0.270861	0.243554	-0.0306337	5.37047e-10	0.254979	0.234296	-0.0245225	1.50912e-07
cg05948940	19	60241558	GP6;GP6	NA	0.674688	0.720991	0.0482913	5.41055e-10	0.677845	0.717422	0.0425082	5.69191e-08
cg04942251	1	38045643	C1orf122;YRDC;C1orf122	N_Shore	0.229938	0.210221	-0.0209412	5.43833e-10	0.206695	0.193673	-0.0154945	1.01701e-06
cg09208961	9	115901263	KIF12	Island	0.786441	0.813387	0.0252242	5.44981e-10	0.795748	0.824863	0.0260318	2.98745e-11
cg06655187	1	12523116	NA	Island	0.701163	0.724765	0.0239672	5.45343e-10	0.719414	0.736529	0.0186711	5.93617e-07
cg23715830	20	2582775	NOP56;SNORD110;NOP56;SNORA51	S_Shore	0.524327	0.503963	-0.0224567	5.45511e-10	0.494112	0.476137	-0.0209467	3.71778e-08
cg20100445	5	137855214	NA	N_Shore	0.239195	0.267134	0.0246736	5.45749e-10	0.222167	0.250955	0.0249247	6.56557e-11
cg21935113	7	1216765	NA	N_Shore	0.104907	0.0928907	-0.013013	5.46328e-10	0.0999664	0.0908599	-0.0103654	2.57249e-07
cg24850535	11	70519764	SHANK2	NA	0.964632	0.969256	0.00454535	5.46856e-10	0.964059	0.96959	0.00564614	5.31698e-15
cg22500876	6	30203274	NA	Island	0.213823	0.248124	0.0315055	5.47759e-10	0.217838	0.255671	0.0340238	2.43658e-13
cg07157333	8	31615895	NRG1	N_Shore	0.346436	0.38634	0.0388703	5.50418e-10	0.321949	0.358584	0.034108	4.02866e-08
cg09626984	6	30538807	NA	N_Shore	0.811373	0.832151	0.0200976	5.52852e-10	0.814615	0.836173	0.0203025	3.95763e-10
cg14854355	6	34542303	PACSIN1	Island	0.656253	0.680703	0.0194629	5.53281e-10	0.647724	0.66999	0.0192759	4.02087e-09
cg21908557	3	135608504	NA	Island	0.066008	0.0782195	0.0122454	5.53433e-10	0.0655138	0.0788755	0.012618	1.44072e-10
cg04660147	15	63156180	LOC390594	Island	0.955724	0.966167	0.00987658	5.53695e-10	0.953131	0.963356	0.00953339	4.34401e-08
cg10130718	1	154928272	NA	NA	0.0299823	0.0353098	0.00511316	5.55571e-10	0.0285667	0.0341681	0.00536607	6.55572e-10
cg05800368	6	32226186	PRRT1	Island	0.541698	0.564979	0.0211874	5.58757e-10	0.574577	0.592658	0.017045	5.25595e-07
cg11200930	10	104465330	SFXN2;ARL3	S_Shore	0.514896	0.492795	-0.0266979	5.58921e-10	0.493145	0.480662	-0.0171788	4.78446e-05
cg17139666	18	24008299	CDH2	N_Shore	0.870481	0.886003	0.0124146	5.59401e-10	0.880134	0.891853	0.00952408	1.23997e-07
cg01188914	1	153200136	PYGO2	N_Shore	0.0555225	0.0480364	-0.00759135	5.60133e-10	0.0539188	0.0485547	-0.00518819	1.24063e-05
cg21870884	1	246921663	NA	Island	0.934186	0.94684	0.00929335	5.60218e-10	0.936143	0.946426	0.00916804	5.61586e-10
cg08725083	8	848591	NA	NA	0.602998	0.626296	0.0240039	5.6084e-10	0.622532	0.63246	0.0113683	0.00340526
cg19084479	11	118347600	FOXR1	Island	0.600056	0.631775	0.0299978	5.61739e-10	0.600292	0.62922	0.0271853	6.10492e-08
cg10503856	17	73740221	LOC283999	S_Shore	0.598408	0.623223	0.0216166	5.63875e-10	0.60879	0.626007	0.0150461	1.89556e-05
cg07702236	1	29333657	NA	Island	0.715782	0.743127	0.0268844	5.64148e-10	0.716578	0.739887	0.0225815	1.05667e-07
cg25440893	1	95166017	CNN3	S_Shore	0.126125	0.108872	-0.0171048	5.648e-10	0.136214	0.113342	-0.0204454	3.46833e-13
cg02430039	11	66578241	NA	N_Shelf	0.735955	0.755078	0.0193668	5.65076e-10	0.726477	0.743684	0.0159514	1.32143e-06
cg17750572	1	225702181	NA	NA	0.609632	0.649932	0.0416101	5.65225e-10	0.615196	0.652563	0.0396684	1.7994e-09
cg06840837	17	71535060	EVPL;EVPL	NA	0.477053	0.533311	0.049188	5.66263e-10	0.455564	0.51903	0.0577882	6.56133e-12
cg06688014	4	155633068	DCHS2;DCHS2	S_Shore	0.164991	0.184583	0.0205403	5.6884e-10	0.184462	0.199493	0.0177448	1.45793e-07
cg19630629	15	87114226	NA	S_Shore	0.260043	0.284968	0.0229433	5.70772e-10	0.257202	0.284469	0.0252121	1.93959e-12
cg14273116	12	52787099	FLJ12825	Island	0.265518	0.287227	0.0195647	5.7109e-10	0.267275	0.289071	0.0199937	3.36096e-10
cg18766864	2	45251540	NA	Island	0.679375	0.710977	0.0305247	5.72515e-10	0.665725	0.697735	0.0310434	1.46277e-10
cg03227037	22	38402133	CACNA1I;CACNA1I	N_Shelf	0.857165	0.872871	0.0154858	5.73545e-10	0.863101	0.8753	0.0118139	1.51764e-06
cg01150044	22	41815488	TTLL1;TTLL1	Island	0.0314056	0.0354723	0.00442251	5.74504e-10	0.0328565	0.0341109	0.00243145	0.000460532
cg05518803	7	97197765	TAC1;TAC1;TAC1;TAC1	N_Shore	0.906294	0.918566	0.0122102	5.79293e-10	0.906088	0.917753	0.0105284	2.58521e-07
cg07478918	8	1637275	DLGAP2	S_Shore	0.46941	0.433584	-0.0405656	5.79469e-10	0.453943	0.42568	-0.0352093	4.70322e-08
cg25879142	10	97840312	NA	S_Shore	0.636272	0.671172	0.0348944	5.87275e-10	0.632702	0.670194	0.0377735	8.87161e-12
cg23569180	12	131695703	NA	N_Shore	0.71715	0.745305	0.0230509	5.91174e-10	0.713428	0.746356	0.0280571	8.28122e-13
cg22973459	2	70889406	CLEC4F	NA	0.783508	0.80117	0.0160027	5.915e-10	0.793699	0.809584	0.0155462	9.15814e-10
cg15453821	5	134404146	NA	Island	0.181392	0.158758	-0.0215961	5.91521e-10	0.192597	0.164341	-0.0262804	7.16049e-12
cg17868936	5	140168997	PCDHA2;PCDHA1;PCDHA1;PCDHA4;PCDHA3;PCDHA4	Island	0.702669	0.727408	0.0243134	5.95088e-10	0.703058	0.727251	0.0248207	1.64029e-10
cg14200364	8	65653167	LOC401463	N_Shore	0.161518	0.178065	0.019518	5.98066e-10	0.178969	0.200389	0.025401	1.01838e-11
cg17220161	10	112828973	ADRA2A	Island	0.562299	0.587231	0.0237638	5.98532e-10	0.596505	0.622558	0.023391	2.35692e-09
cg13875901	3	59779475	FHIT;FHIT	NA	0.500414	0.450991	-0.0467111	6.0089e-10	0.480747	0.44354	-0.0352221	1.94468e-06
cg04603391	10	75203356	FUT11	S_Shore	0.327192	0.301881	-0.0299522	6.0131e-10	0.298056	0.279011	-0.0248786	6.00803e-08
cg08122386	18	20261269	IMPACT	S_Shore	0.16251	0.146849	-0.0164912	6.03161e-10	0.18347	0.166052	-0.0177862	3.09801e-10
cg15671317	19	49552498	ZFP112;ZFP112	Island	0.205005	0.185825	-0.0202976	6.0538e-10	0.188383	0.178227	-0.0122177	8.14705e-05
cg00716277	1	20861190	DDOST	S_Shore	0.590395	0.611182	0.019448	6.07854e-10	0.578003	0.600181	0.0212644	4.35591e-11
cg22579841	16	33481652	NA	S_Shore	0.820121	0.836592	0.0151303	6.14699e-10	0.820242	0.8348	0.0128997	1.02714e-07
cg08787039	19	47127371	NA	N_Shore	0.152743	0.168849	0.0153609	6.1559e-10	0.147726	0.164616	0.0158229	3.16575e-11
cg04358214	10	34433940	NA	NA	0.0337468	0.0293885	-0.00526324	6.17076e-10	0.0309158	0.0275019	-0.00414511	6.7193e-08
cg14365564	10	134606493	C10orf93	Island	0.132968	0.103567	-0.0312526	6.17252e-10	0.127514	0.103721	-0.0254214	1.61986e-07
cg17180284	4	85626698	NA	S_Shelf	0.801932	0.824094	0.0191434	6.17286e-10	0.807672	0.825106	0.0151772	2.59701e-06
cg13897374	1	3062503	PRDM16;PRDM16	S_Shore	0.436048	0.458122	0.0254033	6.18107e-10	0.457634	0.472206	0.0183042	1.80122e-05
cg16736018	22	28494162	ZMAT5;UCRC;UCRC;ZMAT5	S_Shore	0.141488	0.128859	-0.0138637	6.18945e-10	0.130061	0.119875	-0.0120784	1.25722e-09
cg06832677	4	100070083	EIF4E;EIF4E;EIF4E;EIF4E;EIF4E	S_Shore	0.150194	0.1741	0.023034	6.20741e-10	0.143142	0.168215	0.0226397	4.1355e-10
cg03440588	9	139152774	GRIN1;GRIN1;GRIN1	N_Shore	0.283046	0.266777	-0.0166566	6.21244e-10	0.286294	0.272832	-0.0148483	6.39086e-08
cg26405475	11	64858993	DPF2	S_Shore	0.412647	0.383745	-0.0327544	6.22159e-10	0.37685	0.356166	-0.0244696	2.46087e-06
cg24720008	14	87745519	KCNK10;KCNK10;KCNK10	NA	0.748583	0.767944	0.0196782	6.24997e-10	0.761227	0.780573	0.0197287	3.38744e-11
cg12420283	14	101120824	NA	S_Shore	0.750099	0.728111	-0.0244831	6.25083e-10	0.73764	0.720791	-0.0186886	9.88929e-06
cg05658236	7	99033755	NA	Island	0.834912	0.869818	0.031694	6.29974e-10	0.850922	0.87907	0.0266937	4.29695e-08
cg07238401	2	131392763	ARHGEF4;ARHGEF4	S_Shelf	0.764543	0.786316	0.0214201	6.30793e-10	0.783008	0.804523	0.0207716	2.24267e-10
cg21697794	5	134900509	NEUROG1	S_Shore	0.555111	0.590081	0.0382355	6.33343e-10	0.585337	0.606277	0.0258134	2.45982e-05
cg21937395	12	969336	ERC1;ERC1;ERC1;ERC1;ERC1	N_Shore	0.408438	0.393255	-0.0196195	6.35364e-10	0.36154	0.349202	-0.0175434	9.64255e-09
cg10577216	16	85104129	FOXF1	Island	0.0278578	0.0328487	0.00573903	6.35821e-10	0.0338968	0.0373215	0.00455124	0.000123906
cg00479240	12	131414196	GALNT9	N_Shore	0.12183	0.0933172	-0.0272114	6.3691e-10	0.111132	0.0804219	-0.0300742	6.48205e-14
cg10938586	18	19850913	TTC39C;TTC39C;TTC39C	S_Shore	0.338721	0.309747	-0.0309722	6.42967e-10	0.311688	0.297493	-0.0187446	0.000141036
cg26201213	11	118525989	ABCG4;ABCG4	Island	0.497343	0.51618	0.018593	6.43365e-10	0.516925	0.535009	0.018043	1.10037e-08
cg04313338	10	60081133	BICC1	NA	0.851006	0.811073	-0.0415512	6.44675e-10	0.864607	0.8235	-0.0434388	3.79028e-12
cg05366204	8	71140905	PRDM14	N_Shelf	0.924629	0.933787	0.00861849	6.45513e-10	0.925316	0.934474	0.00865067	2.21532e-10
cg19253577	1	29333404	NA	Island	0.693175	0.72215	0.0275819	6.46439e-10	0.68322	0.708932	0.0234373	5.24406e-07
cg08063911	19	60286834	EPS8L1;EPS8L1	Island	0.334246	0.281222	-0.0546025	6.47298e-10	0.350966	0.301232	-0.0501298	1.05216e-08
cg05437692	12	106692692	ASCL4;ASCL4	N_Shore	0.261602	0.294401	0.0305819	6.51949e-10	0.247228	0.28138	0.0313044	9.52814e-11
cg06692785	11	65383599	MUS81;CFL1	Island	0.0183041	0.0233325	0.00552306	6.55241e-10	0.0196926	0.0234413	0.00394019	5.25687e-06
cg15187398	1	93030876	EVI5	NA	0.398646	0.370119	-0.0299765	6.55633e-10	0.376434	0.361698	-0.0175468	7.0732e-05
cg15865243	7	156765410	NA	Island	0.4926	0.531554	0.0360803	6.57213e-10	0.48077	0.521248	0.0373144	1.68098e-10
cg05208878	7	1354814	NA	NA	0.638477	0.655806	0.0154254	6.57376e-10	0.635735	0.652798	0.0148311	1.18597e-08
cg10693865	6	30962088	DDR1;DDR1	S_Shore	0.72825	0.762089	0.0274947	6.57473e-10	0.70963	0.742225	0.025773	1.09834e-08
cg09575312	17	43226716	NA	S_Shelf	0.680175	0.703919	0.0235908	6.57661e-10	0.685276	0.706822	0.0217075	8.54683e-09
cg18270687	16	3008015	CLDN6	Island	0.154878	0.170541	0.0166575	6.58457e-10	0.15717	0.178303	0.0215935	2.09629e-15
cg05920454	12	122440660	SETD8	S_Shore	0.294421	0.274034	-0.0247704	6.6106e-10	0.266804	0.253585	-0.0177217	6.92788e-06
cg06490943	17	43284398	SP6	S_Shore	0.243662	0.267135	0.0239573	6.63585e-10	0.240888	0.27113	0.028342	5.29596e-12
cg11898958	9	37583003	TOMM5;TOMM5;TOMM5	S_Shore	0.124306	0.152969	0.0283643	6.63734e-10	0.12889	0.151375	0.0235489	2.03933e-07
cg21193577	2	219632652	IHH	N_Shore	0.249133	0.230312	-0.0188806	6.64019e-10	0.239478	0.223586	-0.0180066	5.2018e-09
cg15452204	17	260155	C17orf97	Island	0.137138	0.0997827	-0.0403671	6.65115e-10	0.127025	0.0971608	-0.0333412	9.62952e-08
cg08110610	18	74170458	NA	Island	0.898784	0.881151	-0.0193704	6.66439e-10	0.89961	0.880496	-0.0199175	3.4615e-10
cg08879470	11	33353559	NA	N_Shore	0.915533	0.925201	0.00826018	6.70429e-10	0.91503	0.925446	0.00946015	7.61135e-12
cg17611742	8	38627492	NA	Island	0.840062	0.859654	0.0191752	6.73972e-10	0.850681	0.863999	0.0133468	1.18572e-05
cg08476511	4	123520108	ADAD1;ADAD1;ADAD1;ADAD1;ADAD1	Island	0.949079	0.961549	0.012187	6.74959e-10	0.949982	0.961103	0.0112156	3.00459e-09
cg19103429	1	204697008	SRGAP2;SRGAP2	NA	0.728267	0.746542	0.0188529	6.7808e-10	0.740831	0.744633	0.00432027	0.169059
cg05227621	14	36062538	NA	N_Shore	0.649667	0.668836	0.0180596	6.79539e-10	0.649073	0.669168	0.0171963	4.63514e-08
cg07549194	8	53489611	NA	NA	0.766692	0.791187	0.0204133	6.82073e-10	0.752473	0.77777	0.0211572	3.99353e-10
cg20539366	14	103384487	PPP1R13B	Island	0.41556	0.440752	0.0199321	6.8263e-10	0.409813	0.43766	0.0222655	2.91428e-11
cg09313122	17	77781887	SLC16A3;SLC16A3	Island	0.464531	0.444331	-0.0254213	6.88447e-10	0.433759	0.416823	-0.0233265	2.4586e-08
cg16678099	4	145785891	HHIP	Island	0.439969	0.489084	0.0461839	6.89172e-10	0.41563	0.477823	0.0582602	1.01769e-15
cg06723829	2	165520062	SLC38A11;SLC38A11	NA	0.303782	0.343177	0.0376129	6.90729e-10	0.302773	0.334026	0.0291088	1.07636e-06
cg16228356	10	60144258	BICC1;LOC728640	NA	0.931391	0.9394	0.0078144	6.95332e-10	0.931712	0.939556	0.00774061	1.60235e-10
cg04321267	10	131155786	MGMT	S_Shore	0.334539	0.362346	0.0250594	6.97259e-10	0.338419	0.367872	0.0259233	6.76942e-10
cg02594532	5	140155875	PCDHA1;PCDHA1;PCDHA2;PCDHA2	Island	0.926097	0.93632	0.0106327	6.99862e-10	0.927478	0.938161	0.0104009	9.54478e-10
cg03515844	11	1617777	HCCA2	NA	0.802382	0.824144	0.0212833	7.00891e-10	0.796922	0.819728	0.0213839	2.23571e-08
cg22257574	8	38627815	NA	Island	0.484891	0.50643	0.0208817	7.01258e-10	0.500016	0.521381	0.0217702	2.69477e-10
cg17324149	8	74822819	STAU2;STAU2;STAU2;STAU2;STAU2;STAU2;STAU2	S_Shore	0.502043	0.534422	0.0344423	7.01685e-10	0.526098	0.55258	0.027927	2.53524e-07
cg01345055	8	975146	NA	N_Shore	0.575353	0.636705	0.0651945	7.02443e-10	0.605307	0.661878	0.0641601	3.06539e-09
cg18527919	7	19120621	NA	N_Shore	0.598774	0.63713	0.0358332	7.07342e-10	0.59014	0.620116	0.0263453	1.87829e-05
cg10361922	14	47215908	NA	S_Shore	0.495509	0.525276	0.0309544	7.08374e-10	0.506452	0.527634	0.0220024	5.36211e-06
cg02462353	21	29313655	RWDD2B	S_Shore	0.04008	0.0571728	0.0169563	7.09562e-10	0.0452869	0.0607865	0.0163581	5.07382e-10
cg14994060	11	13940394	SPON1	N_Shore	0.760302	0.793976	0.0328034	7.11491e-10	0.754469	0.788432	0.03125	3.44262e-09
cg23408558	5	124170295	NA	NA	0.172896	0.138625	-0.03476	7.13875e-10	0.152536	0.117651	-0.0375987	2.27454e-12
cg05985589	15	63156266	LOC390594	Island	0.848072	0.864527	0.0151052	7.15746e-10	0.849387	0.864317	0.0140913	6.48546e-09
cg02973354	2	241260664	NA	Island	0.520851	0.489951	-0.0319454	7.17889e-10	0.51975	0.48734	-0.0339723	3.09289e-11
cg12424468	12	47976521	PRPH	Island	0.754268	0.775145	0.0186975	7.19638e-10	0.754131	0.773576	0.0184479	2.22761e-09
cg09023608	6	30336048	HLA-L	Island	0.0431867	0.0508286	0.00762158	7.19866e-10	0.048023	0.0564517	0.00836897	1.60812e-10
cg11596239	13	49551049	DLEU2	N_Shelf	0.343161	0.318227	-0.0263382	7.20671e-10	0.320477	0.296656	-0.0259961	3.16624e-10
cg12079381	7	26950830	NA	NA	0.661144	0.641415	-0.0256985	7.20784e-10	0.630465	0.615087	-0.0234483	4.4771e-08
cg22487651	14	99211615	HHIPL1	Island	0.830627	0.850799	0.0186134	7.22392e-10	0.829754	0.84942	0.0183255	4.96327e-10
cg13337615	9	128473529	LMX1B	N_Shore	0.196475	0.212745	0.0183811	7.26187e-10	0.21086	0.224045	0.0163219	4.4664e-08
cg03624135	22	41815604	TTLL1;TTLL1	S_Shore	0.423578	0.439645	0.01735	7.28248e-10	0.431227	0.444833	0.0150058	8.31293e-08
cg12449837	16	85324329	NA	NA	0.147613	0.17854	0.029468	7.28337e-10	0.145961	0.173199	0.0260964	2.41858e-09
cg16744314	4	144700396	LOC441046	Island	0.336481	0.366981	0.0329817	7.31202e-10	0.345507	0.375003	0.033206	5.42795e-10
cg23458168	8	110725342	GOLSYN;GOLSYN;GOLSYN;GOLSYN;GOLSYN;GOLSYN;GOLSYN;GOLSYN;GOLSYN;GOLSYN;GOLSYN;GOLSYN;GOLSYN;GOLSYN;GOLSYN	N_Shore	0.143064	0.167826	0.0217101	7.35668e-10	0.145335	0.172355	0.0243922	1.05804e-12
cg03921860	3	43775542	NA	NA	0.903609	0.89414	-0.0112657	7.37965e-10	0.897046	0.892493	-0.00618324	0.00117232
cg12258454	4	24406274	SOD3;SOD3	N_Shelf	0.807984	0.831883	0.0211823	7.39797e-10	0.791395	0.815652	0.0209592	7.15595e-09
cg05510665	5	43027885	NA	Island	0.0557241	0.0678361	0.0131203	7.50985e-10	0.0746324	0.0841014	0.0110871	1.52413e-05
cg04305808	8	22188871	PIWIL2;PIWIL2	Island	0.893382	0.923969	0.0272455	7.51852e-10	0.898129	0.926312	0.02683	2.2654e-10
cg04642306	12	6180361	CD9	Island	0.162758	0.17983	0.0147291	7.52808e-10	0.134673	0.150524	0.0128882	2.17603e-09
cg13527387	22	44447130	ATXN10;ATXN10	Island	0.0281371	0.0242158	-0.00377221	7.5454e-10	0.0275317	0.0228155	-0.00439112	4.14319e-11
cg08550421	6	29029784	NA	NA	0.304965	0.331383	0.0278719	7.55876e-10	0.315453	0.337727	0.0224045	1.41335e-06
cg02719154	13	112832264	F10	Island	0.463846	0.493975	0.0282766	7.56591e-10	0.469389	0.497709	0.0266148	1.10432e-08
cg10090650	17	3386086	TRPV3	S_Shore	0.710574	0.734822	0.0216628	7.56998e-10	0.716381	0.736869	0.0177836	3.21134e-07
cg10417218	22	41091229	NA	N_Shelf	0.436474	0.473305	0.0315987	7.61945e-10	0.43236	0.471857	0.0340462	2.67906e-11
cg00001099	11	2847936	KCNQ1DN	S_Shore	0.586093	0.617254	0.0267027	7.70982e-10	0.574516	0.604524	0.0265316	9.58958e-10
cg10646368	5	140400702	NA	NA	0.0972612	0.0810149	-0.0155534	7.71984e-10	0.101704	0.0838595	-0.0171985	4.84034e-11
cg04857403	14	102297399	NA	NA	0.642063	0.670993	0.0289707	7.73684e-10	0.64663	0.674224	0.0260252	1.35008e-08
cg00076774	2	44870475	NA	NA	0.762521	0.785026	0.0191998	7.786e-10	0.759086	0.783498	0.0206751	8.32253e-10
cg00980622	6	28785677	NA	NA	0.0963986	0.107985	0.0120227	7.82852e-10	0.0974552	0.109932	0.0122117	2.65863e-10
cg14423417	5	140742499	PCDHGA4;PCDHGA6;PCDHGA1;PCDHGA7;PCDHGA5;PCDHGB1;PCDHGA3;PCDHGA7;PCDHGA2;PCDHGB2;PCDHGB3	N_Shore	0.186953	0.164333	-0.0211681	7.86826e-10	0.19504	0.171107	-0.0227026	2.48627e-10
cg22175873	22	28806345	HORMAD2	Island	0.280424	0.304727	0.0260249	7.88087e-10	0.307591	0.32334	0.017527	3.03033e-05
cg24129222	15	38331719	PAK6;C15orf56;PAK6;PAK6	Island	0.399044	0.420637	0.0186246	7.88761e-10	0.384877	0.408393	0.0195901	4.20631e-10
cg26116499	3	47530480	C3orf75	S_Shore	0.0895763	0.10484	0.0148003	7.89714e-10	0.0940791	0.109466	0.0150037	1.71175e-08
cg22493877	15	43195110	DUOX2;DUOXA2	N_Shore	0.759196	0.776139	0.01605	7.9091e-10	0.763562	0.779309	0.014321	6.00113e-08
cg01048751	2	20886868	C2orf43	S_Shore	0.602937	0.650935	0.046634	7.94348e-10	0.608973	0.64989	0.0415989	6.64769e-09
cg26396443	1	50262414	AGBL4	Island	0.0220106	0.0256646	0.00344794	7.97172e-10	0.0252537	0.0291921	0.00379133	4.63203e-10
cg14575854	6	26806188	NA	NA	0.369137	0.382722	0.017385	7.99975e-10	0.370205	0.381263	0.0130237	1.20205e-05
cg22242857	10	104168381	PSD;FBXL15	N_Shore	0.0761905	0.0855943	0.011471	8.02432e-10	0.07275	0.0825483	0.010583	8.73665e-09
cg06119452	5	178705961	ADAMTS2;ADAMTS2	S_Shore	0.561545	0.5832	0.0196223	8.0598e-10	0.560915	0.579618	0.016708	1.98024e-07
cg01471713	16	155410	HBM	Island	0.033837	0.0287284	-0.00537615	8.12277e-10	0.0338945	0.0302823	-0.00353944	4.76244e-05
cg00405069	19	17652354	UNC13A	S_Shore	0.0913228	0.0782892	-0.0120862	8.12649e-10	0.102901	0.0885649	-0.0128192	7.40633e-09
cg06707663	18	46079223	NA	Island	0.381017	0.408082	0.0258331	8.13762e-10	0.378035	0.405647	0.0269369	1.09856e-10
cg03506028	6	99502039	FBXL4	Island	0.00867671	0.00990906	0.00123659	8.16348e-10	0.00906778	0.00981417	0.000844926	1.67495e-05
cg10016608	2	56263591	CCDC85A	N_Shore	0.581195	0.60151	0.0189247	8.1762e-10	0.589754	0.606894	0.0156062	4.99315e-07
cg05858126	6	31616297	BAT1;BAT1	N_Shore	0.405458	0.382289	-0.0275999	8.18776e-10	0.387138	0.371348	-0.0210116	4.95798e-07
cg13514718	1	39812603	PABPC4;PABPC4;PABPC4	N_Shore	0.465744	0.447122	-0.0245517	8.19809e-10	0.448962	0.429319	-0.0262982	8.62544e-11
cg26006951	1	6343320	ACOT7;ACOT7;ACOT7;ACOT7	NA	0.821429	0.84264	0.0209356	8.28746e-10	0.793302	0.819194	0.0255721	3.15107e-12
cg23713520	2	21120680	APOB	S_Shore	0.792	0.812665	0.0214932	8.29533e-10	0.794431	0.814785	0.0198465	1.37385e-08
cg08756640	11	43858638	ALKBH3	N_Shore	0.782012	0.746888	-0.0330457	8.39424e-10	0.783197	0.746717	-0.035986	8.90938e-11
cg09295799	17	44037307	LOC404266;LOC404266;HOXB6;HOXB6	N_Shelf	0.695056	0.652831	-0.0501445	8.3968e-10	0.634453	0.592664	-0.0519545	1.62972e-09
cg17759806	15	63290942	CILP	NA	0.434214	0.450969	0.0163379	8.42865e-10	0.436106	0.442846	0.0088912	0.000542894
cg09268453	11	58051099	LPXN;LPXN	NA	0.780406	0.800422	0.0199346	8.43813e-10	0.772757	0.78254	0.0106473	0.00109224
cg11795276	6	43412153	ZNF318	NA	0.868928	0.853452	-0.0203254	8.46519e-10	0.848895	0.836077	-0.0198122	7.47015e-09
cg17698366	19	52639649	SLC8A2	N_Shelf	0.152877	0.136214	-0.0168153	8.46855e-10	0.143999	0.128856	-0.0163004	5.9202e-10
cg09858108	6	24465711	KAAG1;DCDC2;KAAG1	Island	0.523361	0.547533	0.0231234	8.48925e-10	0.530366	0.555179	0.0235631	8.2002e-10
cg18376352	1	26106210	STMN1;STMN1;STMN1;STMN1	Island	0.572605	0.602145	0.0264155	8.51807e-10	0.552165	0.587365	0.0315286	3.28004e-12
cg14800351	7	45154427	NA	NA	0.658701	0.68557	0.0236644	8.54754e-10	0.64333	0.671052	0.0246159	5.96054e-10
cg08378220	12	38306150	C12orf40	NA	0.83279	0.850901	0.0160712	8.55641e-10	0.837061	0.852411	0.0128586	7.78827e-07
cg26537280	17	37273988	KLHL11	N_Shore	0.184063	0.170491	-0.0151616	8.56792e-10	0.172393	0.163542	-0.0110472	2.56815e-06
cg14034325	12	14612241	PLBD1	Island	0.444783	0.466655	0.0187791	8.58459e-10	0.432386	0.456804	0.0207627	7.93503e-11
cg00457155	11	559357	MIR210	Island	0.0193351	0.0238909	0.00430448	8.6346e-10	0.0184367	0.0227069	0.00414726	4.13931e-10
cg15173319	1	181188283	C1orf14	N_Shore	0.886293	0.902719	0.0172787	8.66465e-10	0.889058	0.905382	0.0158353	1.44144e-08
cg08984272	16	81728800	CDH13	NA	0.762734	0.811491	0.0460968	8.70228e-10	0.729725	0.77883	0.0464925	7.03421e-09
cg13664588	19	63263623	ZNF135;ZNF135;ZNF135;ZNF135;ZNF135	S_Shore	0.910863	0.922096	0.010395	8.71226e-10	0.908654	0.919533	0.0101616	2.37614e-08
cg10153349	9	125175431	CRB2	Island	0.0564086	0.0313519	-0.023729	8.72263e-10	0.0598772	0.0323298	-0.0275589	4.76094e-13
cg20852226	8	106705625	ZFPM2	NA	0.717295	0.69689	-0.0232822	8.72632e-10	0.706362	0.683069	-0.024892	4.42116e-10
cg26550330	20	391641	TBC1D20	S_Shore	0.0657534	0.0770401	0.0131146	8.77732e-10	0.0736723	0.0844129	0.0127889	3.7539e-09
cg06237983	10	42183074	LOC441666	Island	0.083524	0.13112	0.0489999	8.84935e-10	0.0876065	0.130505	0.0443546	1.08941e-08
cg07406897	12	6600570	LPAR5;LPAR5	Island	0.929084	0.936513	0.0066859	8.85416e-10	0.929157	0.935304	0.0057664	1.37624e-07
cg07092805	5	176759688	NA	Island	0.6174	0.640145	0.0222649	8.87259e-10	0.634713	0.65647	0.0210115	2.51318e-09
cg12608145	1	20489562	VWA5B1	NA	0.844776	0.861254	0.0145566	8.89676e-10	0.845378	0.865125	0.0164584	3.53703e-12
cg08394377	7	127698270	NA	Island	0.692243	0.738091	0.0450258	8.92991e-10	0.708423	0.745602	0.0381073	1.53232e-07
cg04131468	1	238723290	GREM2	Island	0.527926	0.562333	0.0345954	8.93561e-10	0.530236	0.559108	0.0293325	1.04041e-07
cg24646414	6	117691289	NA	Island	0.0447311	0.0526554	0.00932175	8.95827e-10	0.056216	0.0612784	0.00745735	1.54557e-05
cg12748639	19	60574316	IL11	S_Shore	0.546257	0.566564	0.0177261	8.97843e-10	0.538363	0.559036	0.0169982	2.47346e-08
cg08217910	20	2465142	TMC2	NA	0.815841	0.834623	0.0165183	8.99382e-10	0.822219	0.840143	0.0162155	2.25497e-09
cg22935653	12	100560694	MYBPC1;MYBPC1;MYBPC1;MYBPC1	S_Shore	0.519133	0.543755	0.0223469	8.99831e-10	0.522953	0.549943	0.0254495	8.47712e-12
cg18901140	19	60580825	TMEM190	Island	0.66246	0.68988	0.0272839	9.02975e-10	0.703913	0.719276	0.0170528	5.72829e-05
cg25436634	10	97839785	NA	Island	0.0264197	0.0423273	0.0156812	9.06725e-10	0.0260293	0.0415857	0.0155058	6.74622e-10
cg27492102	10	50557218	C10orf53;C10orf53	N_Shore	0.0732285	0.0921747	0.0201299	9.08927e-10	0.0716033	0.0910242	0.0210418	2.73361e-10
cg23971915	2	129211198	NA	Island	0.711362	0.729119	0.0187897	9.14327e-10	0.729549	0.742096	0.0143115	1.82395e-06
cg00056066	11	104294262	NA	NA	0.0518899	0.0411221	-0.0104573	9.1804e-10	0.0378773	0.0311882	-0.00663845	5.84503e-07
cg02477557	18	12938780	SEH1L;SEH1L	S_Shore	0.434595	0.46075	0.0227816	9.18189e-10	0.43821	0.461958	0.0213315	8.0336e-09
cg11372818	1	16608304	SPATA21	NA	0.476704	0.496699	0.017326	9.19318e-10	0.478203	0.502551	0.02157	1.07877e-14
cg05523017	1	27556088	MAP3K6	Island	0.53376	0.562799	0.0208577	9.23624e-10	0.515403	0.544869	0.0232311	6.06271e-11
cg13584225	19	54254328	NA	S_Shore	0.64414	0.669969	0.0222887	9.27585e-10	0.630713	0.660043	0.0254449	2.79387e-11
cg06647332	11	27226966	NA	NA	0.901339	0.913617	0.0113989	9.27718e-10	0.906164	0.916104	0.00969562	2.55715e-07
cg12258811	1	9890717	CTNNBIP1;CTNNBIP1	N_Shore	0.59753	0.571374	-0.0258523	9.28579e-10	0.574394	0.556694	-0.0177937	1.59701e-05
cg09998189	19	13925176	PODNL1;PODNL1;DCAF15;PODNL1;PODNL1	S_Shore	0.0716548	0.0615644	-0.0107956	9.31074e-10	0.0576937	0.05146	-0.0069269	1.48967e-06
cg11534293	12	18626742	PIK3C2G	NA	0.902029	0.892174	-0.012426	9.39151e-10	0.901122	0.891717	-0.0104019	6.95484e-07
cg20403073	18	27558109	NA	Island	0.141981	0.180009	0.0380343	9.42027e-10	0.131312	0.17062	0.0390841	9.20264e-11
cg07555125	1	2532219	MMEL1	NA	0.888124	0.876965	-0.0148468	9.47298e-10	0.877419	0.86697	-0.0144599	1.67363e-08
cg24696183	5	41545639	PLCXD3	Island	0.300477	0.329751	0.02897	9.48569e-10	0.307712	0.337621	0.0320362	1.41397e-11
cg09558034	7	102419539	FBXL13;FBXL13	NA	0.151861	0.131538	-0.0217704	9.51688e-10	0.131918	0.116808	-0.0165699	2.29952e-08
cg01257975	1	154319704	MEX3A	S_Shore	0.336986	0.352451	0.0147188	9.5295e-10	0.320803	0.338643	0.0164069	7.1527e-12
cg01193554	18	17076121	GREB1L	Island	0.0220627	0.0260296	0.00532587	9.55751e-10	0.0229897	0.0263666	0.0047886	1.00294e-07
cg27252970	7	75725316	SRRM3	N_Shore	0.638836	0.667847	0.0250738	9.6303e-10	0.644811	0.673882	0.0257646	2.54861e-11
cg17186803	12	32592999	FGD4	NA	0.789135	0.76946	-0.0262805	9.6395e-10	0.743579	0.74278	-0.0095329	0.04383
cg15452135	11	115034783	NA	N_Shore	0.882624	0.894271	0.0124725	9.70499e-10	0.890221	0.901393	0.0119439	3.99844e-09
cg09160776	16	85510520	NA	NA	0.672759	0.69558	0.0210059	9.79208e-10	0.655402	0.679463	0.0217998	3.30227e-11
cg25204094	17	1988523	SMG6;SMG6	NA	0.09674	0.0878253	-0.0101177	9.81666e-10	0.08578	0.0831279	-0.00309907	0.0440629
cg01255021	14	60817996	TMEM30B;TMEM30B	S_Shore	0.363309	0.39496	0.0293395	9.85884e-10	0.343034	0.380076	0.0341137	1.17718e-11
cg26470479	15	54544917	MNS1	S_Shore	0.0670282	0.0782692	0.0123163	9.87974e-10	0.0699544	0.0828699	0.0141605	2.38572e-12
cg05053562	12	34371314	NA	NA	0.561703	0.588629	0.0265364	9.89071e-10	0.554756	0.583652	0.0269018	7.94196e-10
cg18352882	2	25243889	POMC;POMC	N_Shore	0.763145	0.790549	0.0284673	9.94121e-10	0.779166	0.804572	0.0251891	4.23556e-08
cg19516279	7	45398364	NA	NA	0.676027	0.708275	0.0312608	9.98106e-10	0.676296	0.709565	0.0307669	1.22949e-09
cg08840913	13	112825014	F10	NA	0.569752	0.595861	0.0214744	1.00378e-09	0.553809	0.581505	0.0225399	1.04685e-09
cg15128510	11	122351750	NA	N_Shore	0.313879	0.337021	0.0255197	1.00406e-09	0.338156	0.361111	0.0235863	1.58312e-07
cg20326786	12	129388558	PIWIL1	Island	0.857142	0.812858	-0.0439957	1.00719e-09	0.860001	0.817581	-0.041594	4.00413e-09
cg24975649	11	6581417	ILK;ILK;RRP8;ILK	Island	0.0410994	0.0455499	0.005875	1.01202e-09	0.0425301	0.0470433	0.00500696	1.12417e-06
cg24539599	6	26333237	HIST1H3E	N_Shore	0.493672	0.44964	-0.0516955	1.01437e-09	0.4776	0.444663	-0.0414318	1.72441e-07
cg09161043	4	88359460	KLHL8	N_Shore	0.285243	0.259808	-0.0241988	1.01493e-09	0.283556	0.266401	-0.0146388	0.000174846
cg18121862	11	1968908	LOC100133545	N_Shore	0.390353	0.409867	0.0173308	1.01769e-09	0.383545	0.400319	0.0134183	1.12824e-06
cg25035485	11	66142011	RBM14	S_Shore	0.0108889	0.00918487	-0.00169482	1.01784e-09	0.0105712	0.00905723	-0.00147516	7.84211e-08
cg24557743	13	33289826	RFC3;RFC3	N_Shore	0.734288	0.769903	0.0302328	1.01817e-09	0.711629	0.74919	0.0316876	4.83643e-10
cg24065451	1	153318383	EFNA3	Island	0.0242968	0.0295145	0.00478698	1.02143e-09	0.0259731	0.0290569	0.00273987	0.000242462
cg00965168	11	2249624	ASCL2	S_Shore	0.465773	0.498569	0.032753	1.02315e-09	0.494673	0.529869	0.0365744	4.92752e-13
cg21649604	12	52732556	HOXC4;HOXC4	N_Shore	0.187481	0.214398	0.0268899	1.02607e-09	0.192785	0.217088	0.0246954	2.83003e-08
cg16890796	4	190834403	NA	NA	0.705095	0.687281	-0.0199026	1.02855e-09	0.702786	0.685142	-0.0197963	2.23417e-09
cg27516568	19	47040850	LYPD4;DMRTC2	S_Shore	0.927068	0.93436	0.0062541	1.02896e-09	0.928132	0.935804	0.00736429	3.10418e-13
cg22205544	3	171014357	LRRC34	S_Shore	0.0604118	0.0793216	0.0178415	1.03146e-09	0.0640896	0.0803562	0.0146645	6.21036e-07
cg20359994	11	133407408	LOC100128239	NA	0.759922	0.777702	0.0174774	1.03264e-09	0.768589	0.785411	0.0174375	1.66197e-09
cg25823085	17	45346805	NA	S_Shelf	0.941656	0.947645	0.00511027	1.03872e-09	0.942006	0.946635	0.00390222	8.16643e-06
cg05092353	7	139987604	NA	Island	0.445161	0.464177	0.0186246	1.04657e-09	0.472035	0.487931	0.0155265	2.94914e-07
cg03138668	12	112534278	NA	NA	0.710382	0.734743	0.0252595	1.04967e-09	0.718063	0.738902	0.0219509	5.2209e-08
cg14422240	16	85324213	NA	NA	0.0925127	0.118601	0.0267573	1.05189e-09	0.091834	0.11434	0.0240291	9.93451e-09
cg04566512	1	147411867	NA	N_Shore	0.244001	0.30189	0.061909	1.07006e-09	0.247938	0.30527	0.0597753	1.10922e-09
cg18569182	16	65747305	TRADD	S_Shore	0.716693	0.740976	0.0203277	1.07059e-09	0.720862	0.746537	0.0211414	4.98886e-10
cg12428416	19	54684339	RPL13AP5;SNORD33;SNORD32A;RPL13A	S_Shore	0.0819294	0.0690356	-0.0136498	1.07143e-09	0.0747948	0.0670084	-0.00830405	8.48645e-05
cg13094926	16	4603821	FAM100A	N_Shore	0.22059	0.204004	-0.0177006	1.07223e-09	0.207395	0.19609	-0.0126196	1.80801e-05
cg26831149	14	102043993	ANKRD9	Island	0.802382	0.823015	0.0194744	1.07272e-09	0.820588	0.835634	0.0142688	3.27366e-06
cg01825213	10	102406705	NA	Island	0.190153	0.209934	0.0205705	1.07651e-09	0.192161	0.207289	0.0141502	1.29683e-05
cg26298967	2	161992452	NA	Island	0.188906	0.207381	0.0204843	1.07704e-09	0.196412	0.218547	0.0233368	5.40988e-12
cg26839356	6	134478153	NA	NA	0.684342	0.709097	0.0227224	1.0783e-09	0.682386	0.705598	0.0208518	2.22442e-08
cg00039463	4	24409921	SOD3	N_Shore	0.921989	0.930587	0.00748522	1.08392e-09	0.923609	0.93037	0.00625144	1.97114e-07
cg10612274	21	46676369	PCNT	S_Shore	0.659085	0.680572	0.0213175	1.09377e-09	0.670676	0.690163	0.0196166	3.80881e-09
cg21434046	9	128433022	LMX1B	S_Shelf	0.418217	0.436718	0.0191248	1.098e-09	0.42635	0.449657	0.022633	2.55278e-12
cg05595301	16	19005233	NA	Island	0.192783	0.21254	0.0183469	1.09861e-09	0.185178	0.205838	0.0193009	6.98816e-11
cg00907427	19	6414949	CRB3;CRB3	N_Shore	0.460575	0.486068	0.0223497	1.10372e-09	0.458957	0.484585	0.0226419	2.84696e-09
cg04659729	16	2832810	TMPRSS8	Island	0.169307	0.138224	-0.0276379	1.10635e-09	0.198716	0.159995	-0.0333041	1.42552e-13
cg21506509	13	31783906	ZAR1L	S_Shore	0.904267	0.914649	0.00946514	1.11191e-09	0.904312	0.912815	0.00791445	9.75644e-07
cg07037251	2	219446976	WNT6	Island	0.246524	0.281303	0.0374295	1.11319e-09	0.304086	0.333109	0.0353292	3.28856e-08
cg11084718	19	51609095	CCDC8	S_Shore	0.961737	0.967119	0.00523095	1.11321e-09	0.963899	0.967329	0.00334353	9.591e-05
cg12236857	4	109175287	HADH	NA	0.706783	0.680894	-0.0261214	1.11536e-09	0.744108	0.718828	-0.0259893	3.0434e-11
cg10679597	17	1149002	TUSC5	NA	0.579675	0.60925	0.0238676	1.12184e-09	0.553762	0.589127	0.0297591	1.07664e-13
cg22692549	7	137089798	DGKI	NA	0.101942	0.0898937	-0.0139774	1.12301e-09	0.102199	0.0969704	-0.00705557	0.00169221
cg11647108	2	231423272	NA	S_Shelf	0.186139	0.210503	0.0241313	1.12537e-09	0.212813	0.232693	0.0206642	1.23517e-06
cg25730804	14	105066730	TMEM121	Island	0.112384	0.136549	0.0240851	1.12696e-09	0.11733	0.141879	0.0249853	1.63523e-10
cg07356415	17	21858967	NA	Island	0.88317	0.90435	0.0194211	1.12845e-09	0.88711	0.907252	0.0196719	7.02996e-11
cg11367973	20	43368876	MATN4;MATN4;RBPJL;MATN4	Island	0.201129	0.229231	0.0279595	1.13513e-09	0.22888	0.252062	0.0258355	7.32323e-09
cg06930757	3	53855912	CHDH;IL17RB	S_Shore	0.197179	0.220314	0.021057	1.13646e-09	0.194187	0.219184	0.0229309	8.06656e-11
cg13185177	21	41460764	BACE2;BACE2;BACE2	N_Shore	0.374964	0.414338	0.0381116	1.14047e-09	0.353604	0.392872	0.0374228	9.06718e-09
cg26064774	6	27756874	NA	S_Shore	0.0660615	0.0562075	-0.00920272	1.14864e-09	0.0729737	0.0622793	-0.00943724	1.32753e-09
cg05527044	22	18131899	TBX1;TBX1;TBX1	Island	0.660972	0.685946	0.0255787	1.15304e-09	0.678918	0.698209	0.0204621	6.29961e-07
cg09365924	19	45664163	SPTBN4;BLVRB	Island	0.255588	0.225911	-0.032618	1.15345e-09	0.222319	0.202428	-0.0251685	3.8828e-07
cg08370430	16	2847860	PRSS22	S_Shore	0.230508	0.196336	-0.0360362	1.15409e-09	0.217349	0.186989	-0.0325264	9.37571e-09
cg12448161	1	146248903	NA	Island	0.690933	0.727517	0.0329688	1.15566e-09	0.686932	0.721128	0.0301533	6.52949e-09
cg07399636	14	74663758	NEK9	Island	0.00906335	0.0136471	0.00481791	1.15678e-09	0.00950905	0.0135926	0.00451848	7.05901e-09
cg27494429	18	15187867	NA	Island	0.0838974	0.0970781	0.0148077	1.16204e-09	0.0908531	0.098678	0.00888643	0.000703475
cg02714303	19	10264908	ICAM5	Island	0.0534313	0.080882	0.0275025	1.16427e-09	0.0930332	0.163202	0.0708901	1.03893e-23
cg08220614	19	51941033	STRN4;STRN4;FKRP;FKRP	Island	0.0610256	0.0697283	0.00991851	1.16861e-09	0.0617788	0.0681922	0.00668154	2.90099e-05
cg01935722	16	3871886	NA	S_Shore	0.590275	0.612724	0.0189318	1.16972e-09	0.581755	0.604359	0.018384	3.22367e-08
cg01106572	12	34409154	NA	NA	0.748503	0.768401	0.0185628	1.17514e-09	0.751477	0.769447	0.017518	1.00899e-08
cg20704404	5	140546660	PCDHB9	N_Shore	0.868157	0.884842	0.0155663	1.17557e-09	0.865919	0.881719	0.0141199	6.21335e-08
cg03546360	7	1675092	NA	Island	0.218014	0.254502	0.0338719	1.1776e-09	0.208302	0.24949	0.0414648	5.63642e-14
cg01120874	16	28178174	NA	Island	0.92192	0.931577	0.00854898	1.19259e-09	0.921919	0.929918	0.00737779	1.54127e-07
cg06411879	7	157062137	PTPRN2;PTPRN2;PTPRN2	Island	0.54454	0.51392	-0.0301523	1.19685e-09	0.548387	0.515586	-0.0301885	6.46716e-10
cg19738774	11	117907750	TMEM25;TMEM25;TMEM25;TMEM25;TMEM25;TMEM25	S_Shore	0.385872	0.361858	-0.0288681	1.19771e-09	0.353374	0.330846	-0.0270515	5.22582e-09
cg09390001	20	60917713	COL9A3	N_Shore	0.341938	0.323447	-0.0225535	1.19808e-09	0.329303	0.316747	-0.0166313	5.68755e-06
cg06508738	20	9434968	NA	N_Shore	0.216104	0.235554	0.0190516	1.20092e-09	0.226706	0.246595	0.0188408	8.00464e-10
cg13837679	20	29491953	DEFB123	NA	0.748881	0.767532	0.0180437	1.20396e-09	0.747631	0.765143	0.016746	6.26979e-08
cg08097614	11	65536243	CST6	Island	0.225511	0.251024	0.0212314	1.20469e-09	0.215142	0.243784	0.0243795	1.92198e-12
cg18228590	3	71886832	GPR27;EIF4E3;EIF4E3	Island	0.11179	0.133611	0.0225848	1.20687e-09	0.124197	0.144832	0.0217634	4.77405e-08
cg08269911	3	39170102	CSRNP1;CSRNP1	Island	0.0273005	0.0315478	0.00412589	1.2073e-09	0.0287997	0.0328594	0.00347108	4.87185e-06
cg19299265	15	82915413	UBE2QP1	S_Shore	0.00876185	0.00733304	-0.00152244	1.2091e-09	0.00960592	0.00735416	-0.00220882	1.40897e-11
cg16318112	4	174658015	NA	Island	0.0747861	0.0975831	0.0248518	1.21338e-09	0.0791018	0.100266	0.023343	6.1065e-10
cg11324650	14	103164532	KLC1;KLC1;KLC1	Island	0.0176249	0.020295	0.00241895	1.21637e-09	0.0178068	0.0191747	0.00125341	0.000519532
cg25756406	19	338706	NA	N_Shore	0.770996	0.794935	0.0235915	1.21751e-09	0.775035	0.795394	0.0192396	6.9201e-07
cg25882597	1	177811207	NPHS2	N_Shore	0.814481	0.829741	0.0138417	1.21899e-09	0.815815	0.82893	0.0120104	1.83011e-07
cg01512026	3	42282870	CCK	S_Shore	0.913418	0.924448	0.0092568	1.22157e-09	0.915635	0.922826	0.0059052	9.02912e-05
cg03472000	1	95471625	RWDD3;RWDD3	N_Shore	0.388756	0.433745	0.0421717	1.22502e-09	0.372548	0.415824	0.0408199	8.88395e-10
cg06605454	22	29694302	TUG1;MORC2	N_Shore	0.639338	0.607328	-0.0322574	1.22693e-09	0.654407	0.630059	-0.0243816	3.23482e-06
cg13876135	1	147429054	NA	Island	0.456202	0.505808	0.0503498	1.22701e-09	0.458959	0.506939	0.0475826	2.58994e-09
cg00423039	7	1216772	NA	N_Shore	0.180638	0.160279	-0.0225951	1.22957e-09	0.167483	0.151291	-0.0185657	1.96772e-07
cg24909309	11	33848215	LMO2;LMO2;LMO2	S_Shore	0.0190059	0.0229736	0.00429476	1.23126e-09	0.0206076	0.0224725	0.00232576	0.00342202
cg03610604	12	14818253	H2AFJ;H2AFJ	N_Shore	0.137963	0.102204	-0.0376022	1.23273e-09	0.14129	0.106145	-0.0355481	1.2455e-08
cg03089717	10	118074310	C10orf96	NA	0.659439	0.686707	0.0233805	1.23451e-09	0.659543	0.686033	0.0233663	1.2047e-09
cg25080206	12	87327294	NA	NA	0.886311	0.896292	0.00838228	1.23489e-09	0.884703	0.893103	0.00648946	6.78297e-06
cg03935544	12	52717258	HOXC4	S_Shelf	0.832552	0.849906	0.0150341	1.23491e-09	0.821732	0.836951	0.0124392	5.90239e-06
cg11998619	17	44037318	LOC404266;LOC404266;HOXB6;HOXB6	N_Shelf	0.676498	0.631506	-0.0522681	1.23502e-09	0.620811	0.57382	-0.0537425	3.09572e-09
cg00220225	10	102980845	FLJ41350	S_Shore	0.883162	0.89384	0.0106428	1.23938e-09	0.884753	0.895232	0.0107247	2.08408e-10
cg02835981	17	43997103	HOXB3	Island	0.274779	0.233994	-0.0431797	1.24834e-09	0.230788	0.200849	-0.0333694	3.33329e-07
cg05473289	1	146249076	NA	Island	0.207778	0.248011	0.0385847	1.25102e-09	0.217276	0.262008	0.0445921	6.16148e-12
cg11385933	8	41774124	ANK1;ANK1;ANK1;ANK1;ANK1	Island	0.32062	0.340991	0.0208995	1.25467e-09	0.324939	0.348088	0.0237618	1.11432e-11
cg17563034	22	40643889	NA	N_Shore	0.721998	0.748128	0.0227775	1.25737e-09	0.689724	0.717941	0.0231063	1.50539e-09
cg13957413	1	2703786	NA	N_Shelf	0.43858	0.42061	-0.0192045	1.25769e-09	0.444121	0.426098	-0.0188757	2.11449e-09
cg22807822	22	44642142	NA	Island	0.0207874	0.0145679	-0.00611175	1.26307e-09	0.0282082	0.0183476	-0.00894463	3.26514e-09
cg11041817	19	44448379	NA	Island	0.939557	0.94654	0.00597267	1.26696e-09	0.94147	0.947899	0.00551447	2.18877e-09
cg25007722	7	150375532	ACCN3;ACCN3;ABCB8;ACCN3	N_Shore	0.239399	0.221091	-0.0195499	1.28641e-09	0.213125	0.200326	-0.0138185	2.62737e-06
cg06315208	9	123624295	TTLL11	NA	0.911316	0.925004	0.0130669	1.28815e-09	0.919026	0.931353	0.0129759	6.59899e-11
cg27464065	11	509271	NA	Island	0.776519	0.799284	0.0212279	1.29018e-09	0.781781	0.798404	0.0164855	3.55246e-06
cg05372495	3	70314185	NA	NA	0.809383	0.825688	0.0141327	1.29068e-09	0.812703	0.827897	0.0137113	8.48714e-09
cg26035489	6	30812788	FLOT1	NA	0.793092	0.810181	0.0177547	1.29567e-09	0.803945	0.823118	0.0189952	5.18657e-13
cg06484000	9	139634214	EHMT1;C9orf37;EHMT1	S_Shore	0.0638056	0.056761	-0.00757396	1.29653e-09	0.063299	0.0583047	-0.00519688	3.94182e-05
cg03876766	1	211099300	LQK1;FLVCR1;LQK1	S_Shore	0.633673	0.583083	-0.0504678	1.29891e-09	0.624631	0.583031	-0.0400298	1.90542e-06
cg01622385	12	108213861	FOXN4	N_Shore	0.0459599	0.0572838	0.00978778	1.30341e-09	0.0428937	0.053006	0.00925708	2.71783e-10
cg19584530	12	119320161	NA	Island	0.721253	0.749895	0.0242823	1.30516e-09	0.721233	0.744515	0.0205532	1.7691e-06
cg03006527	12	1298300	ERC1;ERC1;ERC1;ERC1;ERC1	NA	0.523309	0.487886	-0.041449	1.30658e-09	0.475332	0.454732	-0.0287708	9.67577e-06
cg24541193	13	113369391	GRK1	NA	0.893343	0.901459	0.00856616	1.31144e-09	0.898504	0.90322	0.00488047	0.000139927
cg08927728	7	128258382	FLNC;FLNC	Island	0.489334	0.510778	0.0217335	1.31568e-09	0.506621	0.521058	0.0150759	1.77452e-05
cg13585029	1	147411706	NA	N_Shore	0.312267	0.383987	0.0757475	1.31767e-09	0.314495	0.385715	0.0740565	1.41579e-09
cg16179507	15	87720997	LOC254559	N_Shore	0.852859	0.865655	0.0132593	1.32761e-09	0.864207	0.877237	0.0134214	1.67709e-10
cg26143752	1	202450278	GOLT1A	NA	0.627117	0.645854	0.0183984	1.32787e-09	0.640468	0.652461	0.0115227	0.000233491
cg05649708	5	134906048	NA	N_Shore	0.663785	0.689783	0.0273795	1.33396e-09	0.676803	0.708627	0.0346874	2.75374e-15
cg22928082	9	14710244	CER1	NA	0.659108	0.694249	0.0309597	1.33563e-09	0.663931	0.693358	0.025444	4.96719e-07
cg01646323	15	70196223	MYO9A;SENP8;SENP8	N_Shore	0.0701202	0.0584214	-0.0125459	1.34184e-09	0.064306	0.0573188	-0.00728406	0.000114851
cg20941258	9	36975761	PAX5	N_Shore	0.234683	0.260142	0.026754	1.34915e-09	0.244441	0.260144	0.0186095	6.86226e-05
cg26248082	10	102417685	NA	N_Shelf	0.59499	0.621363	0.0250387	1.35108e-09	0.609133	0.633837	0.0254923	7.00822e-10
cg02307239	20	31736790	E2F1	N_Shore	0.637618	0.625506	-0.0162048	1.35347e-09	0.6478	0.635014	-0.0156064	3.87848e-10
cg15243034	6	143423711	AIG1	S_Shore	0.0433384	0.0512878	0.00884225	1.35793e-09	0.0455886	0.0515295	0.00612417	6.736e-05
cg12003941	9	126289570	NR5A1	Island	0.569022	0.606576	0.031787	1.35828e-09	0.549305	0.592383	0.0357934	5.4821e-11
cg12477880	7	8442653	NXPH1	S_Shore	0.396395	0.434758	0.0358655	1.36153e-09	NA	NA	NA	NA
cg03909849	12	92298903	NUDT4;NUDT4;NUDT4P1	S_Shelf	0.785078	0.763432	-0.0231565	1.36232e-09	0.769544	0.761804	-0.00786336	0.0455815
cg02111951	17	40553949	PLCD3	Island	0.566294	0.594439	0.0309694	1.36464e-09	0.589276	0.605194	0.0200097	5.43355e-05
cg24890104	3	137950881	STAG1	N_Shelf	0.686962	0.67064	-0.0175151	1.3655e-09	0.672777	0.669544	-0.00506712	0.0834224
cg05694021	6	24465795	KAAG1;DCDC2;KAAG1	Island	0.24924	0.272533	0.0239766	1.36791e-09	0.257509	0.287184	0.0285281	2.76161e-14
cg02197542	20	3166545	SLC4A11	N_Shore	0.70786	0.728622	0.0203697	1.36834e-09	0.707349	0.73387	0.0261571	1.09936e-14
cg01807241	7	156765574	NA	Island	0.814242	0.834657	0.0179526	1.37031e-09	0.814509	0.828298	0.0124372	5.05405e-05
cg06984903	10	112280321	NA	S_Shore	0.185306	0.205603	0.0176226	1.37232e-09	0.173334	0.193037	0.0163659	1.2738e-08
cg04453050	14	103669158	NA	N_Shelf	0.163923	0.175204	0.0100728	1.37417e-09	0.17478	0.186109	0.0118027	2.49552e-11
cg06223172	19	12858021	KLF1	Island	0.231688	0.25004	0.0178841	1.37719e-09	0.232602	0.251803	0.0187766	2.98479e-11
cg03778398	19	60241402	GP6;GP6	NA	0.748821	0.777072	0.0319738	1.37803e-09	0.738151	0.766742	0.0326881	3.96232e-09
cg10316141	6	28660653	SCAND3	N_Shelf	0.932801	0.940029	0.00628028	1.37916e-09	0.934771	0.939376	0.00395885	0.000106777
cg23155965	5	61064656	NA	NA	0.837415	0.855212	0.016341	1.38136e-09	0.840043	0.854642	0.0138292	3.44413e-07
cg07179872	12	34398524	NA	S_Shelf	0.796282	0.817751	0.0174785	1.38387e-09	0.798228	0.817337	0.0168321	3.13611e-09
cg03547840	8	20170099	NA	NA	0.379958	0.401019	0.0225696	1.39157e-09	0.381209	0.397103	0.0179712	7.39127e-07
cg06655190	11	69601341	ANO1	N_Shore	0.816695	0.835452	0.0169548	1.39266e-09	0.825475	0.839734	0.0134329	1.44087e-06
cg12511214	20	31719732	NECAB3;NECAB3;C20orf134;C20orf134	S_Shore	0.253969	0.18927	-0.0622267	1.3983e-09	0.245399	0.179244	-0.066046	5.73912e-11
cg24859236	6	28859769	NA	N_Shelf	0.102798	0.113542	0.0113205	1.40185e-09	0.115561	0.129029	0.0139499	1.04365e-13
cg18877271	6	31018294	DPCR1	NA	0.793407	0.807054	0.0129709	1.40908e-09	0.795209	0.805323	0.00821286	0.00040432
cg22921760	10	94817518	CYP26C1	N_Shore	0.735494	0.764446	0.0315693	1.40943e-09	0.747389	0.772171	0.0279121	1.8554e-08
cg04764812	1	111615669	NA	S_Shore	0.139157	0.155715	0.017019	1.4105e-09	0.143248	0.157248	0.0151203	1.84839e-08
cg05626644	1	209718899	RD3;RD3	N_Shore	0.687411	0.712641	0.0237215	1.4144e-09	0.709051	0.724435	0.0138251	0.00012375
cg05746014	3	129929060	RAB7A	S_Shore	0.835112	0.820139	-0.019612	1.41477e-09	0.808828	0.796384	-0.0183243	2.99729e-07
cg07298985	17	44040326	HOXB7	Island	0.564127	0.611897	0.0438154	1.4179e-09	0.611487	0.657098	0.0365514	1.24589e-09
cg18579879	15	69691028	THSD4	NA	0.892006	0.903275	0.0113781	1.41913e-09	0.893666	0.901562	0.00783155	1.46976e-05
cg08121041	1	9181385	NA	Island	0.049846	0.0373298	-0.0126358	1.4235e-09	0.0571745	0.0432718	-0.0132758	5.02509e-10
cg16661522	11	65444453	C11orf68;DRAP1;C11orf68	S_Shore	0.353393	0.336981	-0.0185589	1.43373e-09	0.326779	0.315741	-0.0150655	1.18677e-06
cg01119278	4	7084623	TBC1D14;TBC1D14;TBC1D14	NA	0.739504	0.770753	0.0324073	1.44112e-09	0.769142	0.778342	0.0115356	0.0224797
cg09641215	5	140790345	PCDHGA4;PCDHGA11;PCDHGA11;PCDHGA12;PCDHGA9;PCDHGA1;PCDHGB1;PCDHGB6;PCDHGA12;PCDHGB3;PCDHGB7;PCDHGA6;PCDHGA8;PCDHGA10;PCDHGA12;PCDHGA5;PCDHGB4;PCDHGA3;PCDHGA2;PCDHGA7;PCDHGB2;PCDHGB5;PCDHGA12	N_Shore	0.19454	0.163602	-0.0268403	1.44389e-09	0.206493	0.178962	-0.0243065	8.98561e-08
cg14485097	2	211048882	LANCL1;LANCL1;LANCL1	N_Shore	0.299358	0.274146	-0.0291506	1.45263e-09	0.279341	0.263959	-0.0208291	2.20583e-06
cg13023584	11	1288312	LOC255512;TOLLIP	S_Shore	0.924258	0.937648	0.0125978	1.4559e-09	0.922092	0.935755	0.0123571	1.48066e-08
cg17123690	1	29062073	OPRD1	Island	0.962716	0.971358	0.00792868	1.45611e-09	0.963924	0.971236	0.00683339	4.16887e-07
cg03433510	20	60917717	COL9A3	N_Shore	0.314176	0.296299	-0.0204568	1.45726e-09	0.309164	0.292562	-0.0196583	6.61287e-09
cg25306859	1	150427861	NA	N_Shore	0.20141	0.239408	0.0420843	1.45808e-09	0.237288	0.266565	0.0384587	2.22344e-08
cg20299697	10	135109850	NA	Island	0.496207	0.463069	-0.0352266	1.47145e-09	0.508227	0.473603	-0.0379077	2.05291e-11
cg01716224	12	94775860	SNRPF	N_Shore	0.284154	0.306057	0.0243468	1.47652e-09	0.309558	0.326781	0.0202266	3.14037e-07
cg27607136	2	219882873	PTPRN	S_Shore	0.828947	0.844698	0.0160704	1.47845e-09	0.825174	0.841274	0.0162891	1.75115e-09
cg09411356	4	632691	PDE6B;PDE6B	N_Shelf	0.94143	0.948001	0.00588995	1.47893e-09	0.94447	0.949281	0.00461398	2.87023e-07
cg23450038	7	27094026	NA	Island	0.35789	0.384963	0.030117	1.48141e-09	0.377329	0.397622	0.0236634	1.10728e-06
cg09182138	11	2379306	TSSC4	S_Shore	0.0212847	0.0261997	0.0048027	1.48881e-09	0.0246547	0.0273473	0.0032199	7.11561e-05
cg01368230	14	100105571	BEGAIN;BEGAIN	S_Shore	0.394334	0.435618	0.0368868	1.50228e-09	0.394588	0.433232	0.0355342	2.8572e-09
cg10696787	11	64619949	C11orf2	N_Shore	0.870242	0.889176	0.015729	1.50515e-09	0.866068	0.886075	0.017436	7.76155e-10
cg11641395	6	32229227	PPT2;PPT2	N_Shore	0.215771	0.255182	0.0386087	1.5091e-09	0.192117	0.235495	0.0413956	2.6976e-11
cg13979708	9	19398584	ACER2	Island	0.28168	0.303248	0.0235165	1.51376e-09	0.300745	0.31849	0.0206993	1.37378e-07
cg08572336	1	26106125	STMN1;STMN1;STMN1;STMN1	Island	0.140051	0.159809	0.0180717	1.51962e-09	0.13466	0.155277	0.0195681	1.16246e-11
cg07704554	16	66434914	THAP11;CENPT;THAP11	S_Shore	0.438543	0.422638	-0.0192165	1.52029e-09	0.42796	0.415286	-0.0165747	2.1199e-07
cg03939719	12	79997365	ACSS3	S_Shore	0.86889	0.879809	0.0100467	1.52325e-09	0.868547	0.872184	0.00355821	0.0423151
cg22726349	4	160338373	NA	NA	0.748099	0.772513	0.0253763	1.52507e-09	0.767284	0.779837	0.0143585	0.000447895
cg02634414	4	97897	ZNF718	Island	0.121261	0.110141	-0.0126391	1.52566e-09	0.121115	0.110074	-0.0124273	6.2369e-10
cg02361458	17	2401739	NA	NA	0.501182	0.526168	0.0251035	1.53115e-09	0.511304	0.535811	0.0240242	1.12938e-08
cg21213853	3	42953252	NA	S_Shore	0.846029	0.865144	0.0178192	1.53149e-09	0.839075	0.858368	0.0164416	4.43803e-08
cg12883767	19	60579958	TMEM190	N_Shore	0.786187	0.805328	0.0158149	1.54036e-09	0.798677	0.813365	0.0131834	1.08463e-06
cg03044067	17	69154732	NA	S_Shore	0.68648	0.708421	0.0188265	1.54193e-09	0.697185	0.715789	0.0159203	6.79693e-07
cg21797520	15	40351926	TMEM87A;TMEM87A	N_Shore	0.146781	0.1292	-0.0182775	1.54594e-09	0.135162	0.123176	-0.0140956	1.53131e-06
cg22307029	12	79628242	NA	S_Shore	0.127818	0.148267	0.025184	1.54843e-09	0.146139	0.166759	0.0249387	2.249e-09
cg26786382	8	127637832	FAM84B	N_Shore	0.0367408	0.0279506	-0.00825086	1.54928e-09	0.0484355	0.0363114	-0.0106276	4.23915e-09
cg05799507	11	41438154	NA	NA	0.0785391	0.104984	0.0256495	1.55723e-09	0.0854582	0.11272	0.0280154	7.58816e-11
cg18137414	1	177466236	ABL2;ABL2;ABL2;ABL2;ABL2	S_Shore	0.595756	0.569508	-0.0312514	1.55734e-09	0.559146	0.539278	-0.025574	5.30547e-07
cg16260421	11	31774457	PAX6;PAX6;PAX6	N_Shelf	0.563421	0.588305	0.0254759	1.56163e-09	0.597358	0.620388	0.0254447	8.87801e-10
cg23631932	9	115901109	KIF12;KIF12	Island	0.729988	0.758858	0.0265743	1.56713e-09	0.743328	0.772006	0.0265942	2.02422e-09
cg23323203	6	30083209	HLA-J;NCRNA00171	Island	0.193441	0.212605	0.0194821	1.56983e-09	0.197516	0.216921	0.0214227	1.09633e-11
cg19509778	5	92955808	NA	N_Shore	0.299918	0.32845	0.0315925	1.57537e-09	0.336917	0.351542	0.0185049	0.000405278
cg11931626	5	1910477	NA	Island	0.819228	0.769085	-0.0547531	1.57891e-09	0.823035	0.769105	-0.0583369	1.07891e-10
cg25123362	3	49882670	CAMKV	S_Shore	0.602295	0.62066	0.0176823	1.58337e-09	0.621116	0.637747	0.0161019	4.28504e-07
cg20191030	5	124108612	ZNF608;ZNF608	NA	0.776774	0.746705	-0.03143	1.58533e-09	0.768694	0.745799	-0.024802	9.5223e-06
cg17588800	21	29313501	RWDD2B;RWDD2B	Island	0.0480116	0.0602931	0.0117945	1.59226e-09	0.0497362	0.0583661	0.0094673	2.26546e-08
cg10530153	6	28997975	TRIM27	N_Shore	0.12826	0.110673	-0.0189103	1.59269e-09	0.114457	0.0973724	-0.0175447	3.30308e-10
cg12231340	7	66587037	NA	NA	0.0642147	0.0701292	0.00714047	1.59346e-09	0.0629882	0.0700882	0.00734335	2.25858e-08
cg01820962	2	28467942	FOSL2	Island	0.0342142	0.0397	0.00560109	1.59423e-09	0.0404631	0.0441662	0.00462767	9.28925e-05
cg03049249	5	138561533	SIL1;SIL1	N_Shore	0.012745	0.010358	-0.00254349	1.59582e-09	0.01132	0.00866142	-0.00250422	8.64552e-12
cg08804207	8	67253330	CRH	S_Shore	0.750689	0.775008	0.0224312	1.59821e-09	0.751016	0.772577	0.0189894	2.23023e-07
cg14628914	6	114287507	MARCKS	Island	0.020524	0.0123623	-0.00814754	1.60045e-09	0.0188379	0.0127729	-0.00603298	5.8826e-07
cg05943254	8	11508494	NA	Island	0.173173	0.136299	-0.0339892	1.60244e-09	0.190362	0.143092	-0.0436056	8.75437e-15
cg03222066	22	29648546	C22orf27	S_Shore	0.79393	0.819176	0.0259462	1.60466e-09	0.799814	0.821525	0.0232517	3.05846e-08
cg06496641	20	9435112	NA	Island	0.346875	0.368431	0.0207012	1.60511e-09	0.350596	0.377789	0.0249748	1.16288e-12
cg11384744	5	140782319	PCDHGA4;PCDHGA9;PCDHGA1;PCDHGB1;PCDHGB6;PCDHGB3;PCDHGA11;PCDHGB7;PCDHGA6;PCDHGA8;PCDHGA11;PCDHGA10;PCDHGA5;PCDHGB4;PCDHGA3;PCDHGA11;PCDHGA2;PCDHGB2;PCDHGA7;PCDHGB5	N_Shore	0.405987	0.370833	-0.0328023	1.60592e-09	0.410567	0.378192	-0.0329512	1.36712e-09
cg08784091	6	41484971	NA	Island	0.820932	0.836216	0.0149219	1.60708e-09	0.823991	0.836871	0.0133073	1.61645e-08
cg03014634	7	150275487	KCNH2;KCNH2	Island	0.114294	0.129226	0.0134617	1.60979e-09	0.112576	0.128428	0.0138489	1.84312e-10
cg07211474	7	45398416	NA	NA	0.770988	0.802848	0.0316618	1.61243e-09	0.774094	0.802652	0.0260773	4.26248e-07
cg13646917	12	46502887	NA	S_Shelf	0.437042	0.418497	-0.0224366	1.61376e-09	0.418668	0.405618	-0.0175207	1.91192e-06
cg06100756	22	38387888	CACNA1I;CACNA1I	Island	0.190765	0.166697	-0.0249977	1.61682e-09	0.191127	0.166979	-0.0260787	2.7063e-10
cg25821785	17	4553478	PELP1	N_Shore	0.336406	0.320883	-0.0169797	1.61893e-09	0.326336	0.316318	-0.0122899	1.10191e-05
cg05483406	14	101037533	NA	NA	0.607549	0.638655	0.026455	1.62116e-09	0.593239	0.626147	0.0278657	4.42393e-10
cg13057167	3	114717200	CCDC52	S_Shore	0.33529	0.389815	0.0603299	1.6256e-09	0.341176	0.392284	0.0593829	2.35331e-09
cg17186388	5	1881098	NA	NA	0.403047	0.3685	-0.0420547	1.62716e-09	0.428248	0.38953	-0.0421273	6.44578e-10
cg24224304	19	34994971	CCNE1;CCNE1	Island	0.00772081	0.00913705	0.00145182	1.62778e-09	0.00839716	0.00891719	0.000493597	0.0416305
cg13985198	2	65071032	SLC1A4;SLC1A4	S_Shore	0.204245	0.168297	-0.0377652	1.62875e-09	0.176593	0.148349	-0.029982	1.47654e-07
cg05609159	1	157066559	MNDA	NA	0.906568	0.894261	-0.013236	1.62961e-09	0.910851	0.905504	-0.00605715	0.000397718
cg06233376	7	117641870	NA	Island	0.0643355	0.075582	0.011266	1.62996e-09	0.0685302	0.0785959	0.010336	2.03653e-08
cg24873811	7	127698163	NA	Island	0.67578	0.720687	0.0458776	1.63317e-09	0.695187	0.731226	0.0386891	3.04375e-07
cg22806229	3	50370654	TMEM115	N_Shore	0.961719	0.96746	0.00468504	1.63639e-09	0.959627	0.965087	0.00460865	9.84585e-09
cg03369965	11	78439121	ODZ4	NA	0.887914	0.902874	0.0166926	1.64104e-09	0.899514	0.91229	0.0150316	3.6781e-10
cg16848873	21	46880321	PRMT2;PRMT2	Island	0.0166759	0.0277866	0.0103994	1.64145e-09	0.017392	0.0272945	0.00962368	3.74093e-11
cg13185702	6	28335064	NKAPL	Island	0.0164337	0.0250832	0.00872886	1.64343e-09	0.0169195	0.0251569	0.00830304	2.02917e-08
cg23901918	19	1360547	DAZAP1;DAZAP1	S_Shore	0.600157	0.584901	-0.0215309	1.64594e-09	0.579869	0.572558	-0.0139152	0.000123204
cg22134923	2	69647205	AAK1	NA	0.76621	0.782334	0.0159991	1.64602e-09	0.754188	0.770677	0.0161981	2.17655e-08
cg11117637	1	159843253	HSPA7	Island	0.874155	0.901141	0.0277364	1.65005e-09	0.876071	0.902852	0.0270042	1.04453e-08
cg08726522	1	111019602	KCNA3	S_Shore	0.348047	0.376708	0.0262821	1.6509e-09	0.338898	0.372729	0.0301128	7.62921e-13
cg07400057	18	11138510	FAM38B	Island	0.106278	0.118995	0.0138378	1.65128e-09	0.113793	0.128092	0.014764	3.39165e-11
cg26896768	16	19442593	CP110	Island	0.0101638	0.0131693	0.00283672	1.6544e-09	0.0108102	0.0126175	0.00174685	2.02983e-05
cg13824500	6	28940516	NA	S_Shore	0.934443	0.944285	0.0100042	1.6587e-09	0.931607	0.941529	0.00957497	5.03291e-08
cg02415057	1	5508734	NA	NA	0.89767	0.888207	-0.0111734	1.66073e-09	0.897046	0.888214	-0.0108347	2.42359e-08
cg04117972	10	69279799	NA	S_Shore	0.0525173	0.0668931	0.0148992	1.66494e-09	0.0548363	0.0690878	0.0154481	4.96627e-09
cg00704554	15	64105755	MEGF11	NA	0.647231	0.673821	0.0239018	1.67096e-09	0.679691	0.707956	0.0264439	5.13197e-12
cg04571130	10	18729446	CACNB2;CACNB2;CACNB2;CACNB2;CACNB2;CACNB2;CACNB2;CACNB2;CACNB2	NA	0.0669569	0.0852825	0.0181238	1.67293e-09	0.0660284	0.0859183	0.0201884	2.43407e-10
cg00642460	8	1315866	NA	S_Shore	0.668564	0.641368	-0.0301862	1.68085e-09	0.644636	0.626319	-0.022132	4.17514e-06
cg13526488	1	180297441	ZNF648;ZNF648	NA	0.85144	0.862908	0.0111761	1.68193e-09	0.86413	0.870428	0.00544129	0.00211394
cg18743464	17	44040447	HOXB7	Island	0.487073	0.530655	0.0439438	1.68548e-09	0.545722	0.589314	0.0378735	1.58665e-08
cg08044427	8	95720394	NA	Island	0.185928	0.205468	0.0183274	1.68756e-09	0.194719	0.216335	0.0203603	5.10681e-12
cg15159017	16	85324800	NA	NA	0.207195	0.235777	0.0271383	1.68804e-09	0.199385	0.227941	0.0283231	9.35281e-11
cg16343401	7	1227262	NA	N_Shelf	0.658742	0.684987	0.0243705	1.68806e-09	0.657533	0.688493	0.0293604	9.85926e-13
cg00172849	6	57146186	BAG2	S_Shore	0.211033	0.239107	0.0309812	1.69662e-09	0.23398	0.258628	0.0287962	1.51652e-08
cg02776315	11	76536704	MYO7A;MYO7A;MYO7A	Island	0.0211759	0.0274274	0.00556224	1.69673e-09	0.0226243	0.0294418	0.00632147	7.07287e-10
cg10298215	17	31083373	RASL10B	S_Shore	0.111687	0.0976191	-0.0141371	1.6991e-09	0.097945	0.0913817	-0.00804818	8.66872e-05
cg12385599	19	62322522	USP29	S_Shore	0.832442	0.85646	0.0210971	1.70042e-09	0.833794	0.857575	0.0208819	4.12584e-09
cg22443762	16	53183191	NA	NA	0.862177	0.879751	0.0173268	1.70257e-09	0.877604	0.891472	0.0131068	2.8173e-06
cg12444861	17	11085943	SHISA6	Island	0.178148	0.195289	0.0168711	1.70703e-09	0.182815	0.200976	0.0167801	1.10055e-09
cg06477663	10	60018943	BICC1	NA	0.922188	0.930032	0.0076571	1.73335e-09	0.920003	0.926986	0.00665335	8.74393e-07
cg10776230	19	50347134	NKPD1	Island	0.872265	0.885508	0.0139429	1.73651e-09	0.875181	0.893319	0.0190862	7.98692e-18
cg05196905	3	155524236	DHX36;DHX36	N_Shore	0.0518456	0.0450494	-0.00684307	1.73875e-09	0.0524146	0.0454776	-0.00657497	3.08715e-08
cg14003931	18	42169660	RNF165	S_Shore	0.168249	0.190998	0.0199465	1.73972e-09	0.151885	0.175171	0.024085	6.77949e-17
cg07634959	20	60917483	COL9A3	N_Shore	0.10172	0.0879418	-0.01489	1.74223e-09	0.103002	0.0916411	-0.0120357	3.14725e-06
cg02571470	19	47120778	NA	N_Shelf	0.221834	0.257148	0.0306286	1.74593e-09	0.222773	0.251661	0.0278164	2.36389e-07
cg06673130	20	60917619	COL9A3	N_Shore	0.367904	0.343037	-0.0313897	1.74898e-09	0.375959	0.350594	-0.0294722	8.56964e-09
cg03292743	15	88121613	MESP2	S_Shore	0.775768	0.792234	0.0165556	1.75011e-09	0.789316	0.800466	0.011466	4.75711e-05
cg20671534	22	21231596	PRAME;PRAME;PRAME;PRAME;LOC648691;PRAME;PRAME;PRAME;PRAME	Island	0.330016	0.353107	0.0225287	1.75142e-09	0.326998	0.350017	0.022536	6.95803e-10
cg08550394	18	3401906	TGIF1	NA	0.575932	0.600949	0.0214351	1.75539e-09	0.557299	0.581766	0.0219983	3.26834e-09
cg09421307	5	178480979	ADAMTS2	Island	0.770187	0.71594	-0.0568591	1.75645e-09	0.771438	0.708525	-0.0644104	5.74452e-12
cg26489750	10	98936228	SLIT1	Island	0.330692	0.363299	0.031957	1.75949e-09	0.341193	0.367674	0.0260347	3.83745e-07
cg05398967	12	6642898	ING4;ING4;ING4;ING4;ING4;ING4	S_Shore	0.0193644	0.0219009	0.00309505	1.76073e-09	0.0198753	0.0211735	0.00204722	6.67264e-05
cg01245966	11	8982884	NRIP3	Island	0.316583	0.339789	0.0243917	1.76683e-09	0.358953	0.388823	0.0281484	2.73944e-11
cg04568819	6	144428208	PLAGL1;PLAGL1	S_Shore	0.662637	0.682339	0.0168997	1.7732e-09	0.657105	0.679285	0.0200022	5.0425e-13
cg06910896	3	48607787	COL7A1	Island	0.0753097	0.0607035	-0.0152672	1.78078e-09	0.0749312	0.0588589	-0.0163367	3.05811e-10
cg20955836	19	42650944	ZNF570;ZNF569	N_Shore	0.845522	0.862595	0.0179468	1.796e-09	0.840787	0.857852	0.0194722	3.3213e-10
cg05697754	6	166153054	NA	NA	0.394291	0.423042	0.0273223	1.79629e-09	0.386857	0.412059	0.0233012	2.35855e-07
cg26516004	1	48154411	NA	NA	0.690218	0.706344	0.0189166	1.79687e-09	0.71618	0.719393	0.00543852	0.0859153
cg23173402	5	180581449	TRIM41;TRIM41	N_Shore	0.727025	0.761396	0.0309338	1.79928e-09	0.731232	0.762438	0.0262564	4.43598e-07
cg04554613	7	120756149	WNT16;WNT16	N_Shore	0.23367	0.25156	0.01895	1.80029e-09	0.245316	0.265725	0.0193606	1.4127e-09
cg27519622	10	98586420	LCOR;LCOR;LCOR	S_Shelf	0.705151	0.683933	-0.0245216	1.80348e-09	0.704079	0.691501	-0.0160371	5.43993e-05
cg13978175	20	36784207	NA	N_Shore	0.0875978	0.100297	0.0126322	1.80928e-09	0.0858913	0.101904	0.0164524	1.16059e-14
cg03629151	11	74817384	KLHL35	Island	0.171024	0.24665	0.0743726	1.80956e-09	0.174311	0.246417	0.0688655	1.44583e-08
cg06209491	17	44031374	LOC404266;LOC404266;LOC404266;LOC404266;HOXB6;LOC404266	S_Shore	0.618711	0.593635	-0.0292414	1.80986e-09	0.574199	0.552612	-0.0264409	2.60099e-07
cg00110785	2	218551749	NA	Island	0.589384	0.559017	-0.0368405	1.82585e-09	0.575286	0.544667	-0.0386616	4.04741e-10
cg12802310	19	1014624	ABCA7	Island	0.931976	0.915351	-0.0178213	1.83356e-09	0.93068	0.91331	-0.0183252	1.25676e-09
cg11043571	10	124758257	IKZF5;IKZF5;ACADSB	Island	0.0715931	0.085785	0.0157922	1.83774e-09	0.0740846	0.0942653	0.0191778	1.92394e-11
cg17526513	6	110827831	DDO;DDO	Island	0.526009	0.578638	0.0482173	1.83923e-09	0.509962	0.559586	0.0468398	5.52566e-09
cg06757385	6	30175834	NA	N_Shore	0.317274	0.347368	0.0329573	1.84262e-09	0.338473	0.363903	0.027138	4.92565e-07
cg27136844	3	63984786	PSMD6	S_Shore	0.614473	0.635537	0.0195326	1.84317e-09	0.612742	0.632898	0.0185507	5.71343e-09
cg03715070	12	119940089	C12orf43	S_Shore	0.833463	0.811141	-0.0240623	1.84361e-09	0.82925	0.812978	-0.0184215	1.45597e-07
cg01271455	5	177343372	NA	N_Shore	0.903431	0.914095	0.0103398	1.84529e-09	0.906165	0.915644	0.00950492	8.58439e-08
cg08130546	13	75232867	LMO7;LMO7;LMO7	NA	0.43626	0.408238	-0.034525	1.84579e-09	0.382619	0.36167	-0.0290083	4.25212e-07
cg02574073	7	81078508	NA	Island	0.885546	0.903561	0.018006	1.84592e-09	0.885806	0.901163	0.0156293	1.04076e-07
cg06215691	20	61682672	NA	S_Shelf	0.217498	0.251301	0.0288727	1.85417e-09	0.200276	0.230621	0.026244	6.24436e-10
cg06962684	17	33989110	SRCIN1	S_Shore	0.328227	0.346036	0.0179755	1.85449e-09	0.341871	0.360581	0.0191798	2.1028e-10
cg07579404	2	42028855	NA	NA	0.863353	0.884004	0.0201185	1.85494e-09	0.867162	0.888621	0.0214882	3.39064e-12
cg17028301	11	652523	DEAF1	S_Shore	0.939375	0.933085	-0.00635064	1.86364e-09	0.938294	0.931464	-0.00665382	2.39985e-09
cg06864895	3	35681042	ARPP-21	NA	0.0864663	0.0679677	-0.0195466	1.86481e-09	0.0845339	0.0695378	-0.0158919	8.97051e-08
cg03532253	1	211291073	RPS6KC1;RPS6KC1	N_Shore	0.0314776	0.0352898	0.00333317	1.86989e-09	0.0329684	0.0349696	0.00228857	1.45653e-05
cg15142694	7	1297253	NA	S_Shore	0.628874	0.610992	-0.0222189	1.87218e-09	0.614402	0.598743	-0.018853	1.51985e-06
cg17158913	2	39745628	TMEM178;TMEM178	N_Shore	0.756828	0.775999	0.0156272	1.87223e-09	0.775954	0.794277	0.0153147	1.08619e-08
cg26077229	11	7009116	NLRP14	NA	0.926059	0.916827	-0.010182	1.87387e-09	0.928306	0.918653	-0.0105923	1.27652e-10
cg08269974	17	24071676	RPL23A;SNORD42B	S_Shore	0.0366603	0.0305155	-0.00586093	1.88634e-09	0.035818	0.0304936	-0.0054053	4.7244e-09
cg18720151	5	56714951	NA	NA	0.666508	0.689563	0.0231343	1.898e-09	0.638544	0.667668	0.0257179	7.71297e-10
cg22856324	15	81524820	BTBD1;BTBD1	N_Shore	0.454537	0.415392	-0.0432461	1.89915e-09	0.427488	0.392598	-0.0405843	5.86168e-09
cg17087669	14	29761510	NA	NA	0.71034	0.734275	0.0236345	1.90201e-09	0.74314	0.761147	0.0173132	6.03799e-08
cg14246940	11	93884998	NA	N_Shore	0.891458	0.905055	0.0124089	1.90336e-09	0.891874	0.903667	0.0103114	4.55505e-07
cg03332701	13	19649345	NA	Island	0.440357	0.48188	0.0395296	1.90369e-09	0.460629	0.495333	0.0344139	1.20207e-07
cg03376871	5	140781470	PCDHGA4;PCDHGA9;PCDHGA1;PCDHGB1;PCDHGB6;PCDHGB3;PCDHGA11;PCDHGB7;PCDHGA6;PCDHGA8;PCDHGA11;PCDHGA10;PCDHGA5;PCDHGB4;PCDHGA3;PCDHGA11;PCDHGA2;PCDHGB2;PCDHGA7;PCDHGB5	N_Shore	0.112211	0.0960404	-0.0153265	1.9087e-09	0.115899	0.101907	-0.0126823	1.53214e-06
cg20061010	9	139180089	GRIN1;GRIN1;GRIN1	N_Shore	0.750939	0.770754	0.0158755	1.91136e-09	0.720529	0.742117	0.0189668	1.63804e-12
cg04542977	4	157912295	PDGFC	NA	0.587588	0.556435	-0.0377976	1.91221e-09	0.517486	0.49728	-0.0293377	6.9077e-06
cg00731683	8	9793911	NA	Island	0.0394579	0.0468501	0.00778251	1.91464e-09	0.0445921	0.054301	0.010521	4.29911e-14
cg27503360	9	35666104	CA9	Island	0.0333809	0.0372696	0.00402714	1.91492e-09	0.034544	0.0392975	0.00508862	2.33911e-12
cg21873011	18	2437	NA	S_Shore	0.776627	0.793904	0.0148177	1.92187e-09	0.774583	0.792677	0.0161342	3.24834e-10
cg01574788	8	1309044	NA	Island	0.829653	0.791983	-0.0412497	1.94115e-09	0.832735	0.787605	-0.0452649	7.11883e-11
cg13475822	10	118879579	VAX1	N_Shelf	0.883554	0.895422	0.0113775	1.94164e-09	0.886943	0.898714	0.0105001	2.16688e-08
cg12497786	19	2242613	LINGO3	Island	0.595503	0.574605	-0.0258942	1.94526e-09	0.596527	0.569293	-0.0313643	1.03974e-12
cg00299820	10	112248670	DUSP5	Island	0.137235	0.151496	0.0136193	1.94753e-09	0.136317	0.152924	0.0164746	3.10821e-12
cg06470626	3	148608645	ZIC1	N_Shore	0.412015	0.428676	0.0165075	1.95078e-09	0.417321	0.440677	0.0214587	2.24332e-12
cg25778479	11	66070954	ACTN3;ZDHHC24	Island	0.169073	0.187331	0.0172806	1.95272e-09	0.166566	0.187135	0.0193098	8.98303e-12
cg15697257	4	186694006	PDLIM3;PDLIM3	S_Shore	0.113024	0.136952	0.023656	1.96126e-09	0.107658	0.136538	0.0278291	1.39745e-11
cg01286935	6	30202959	NA	N_Shore	0.487277	0.527783	0.0350049	1.96423e-09	0.4814	0.524317	0.0358545	2.96748e-10
cg18036143	19	4862475	UHRF1;UHRF1	S_Shore	0.200079	0.185904	-0.0158796	1.96818e-09	0.201293	0.18815	-0.0145375	1.41088e-08
cg07873848	1	45225108	EIF2B3;EIF2B3	S_Shore	0.0185082	0.0205734	0.00192596	1.9747e-09	0.0192935	0.0206476	0.00129914	3.77125e-05
cg11930400	17	44031098	LOC404266;LOC404266;LOC404266;LOC404266;HOXB6;LOC404266	S_Shore	0.597363	0.569959	-0.0344752	1.97554e-09	0.54219	0.518489	-0.0300421	6.9978e-07
cg00478851	11	116402768	SIK3	NA	0.29989	0.27502	-0.0274618	1.97868e-09	0.277851	0.259305	-0.0226371	2.6851e-07
cg10978753	1	43245684	NA	Island	0.235771	0.269558	0.0301399	1.97961e-09	0.233749	0.269015	0.0311244	3.36425e-10
cg12352315	16	74126960	CHST5	NA	0.731375	0.759879	0.027075	1.98354e-09	0.743324	0.768627	0.0212281	2.87731e-06
cg02838492	1	32011318	NA	S_Shore	0.806024	0.820427	0.0139179	1.98419e-09	0.813676	0.82547	0.0118899	8.93287e-07
cg24995657	10	18868492	CACNB2;CACNB2;CACNB2;CACNB2;CACNB2;CACNB2;CACNB2;CACNB2;CACNB2	NA	0.839287	0.826913	-0.0136316	1.99199e-09	0.839477	0.823861	-0.014787	1.6141e-11
cg23081542	11	16582327	NA	N_Shore	0.0324291	0.037758	0.00527245	1.99502e-09	0.0320871	0.0368458	0.00423402	4.46569e-05
cg19000186	2	115136523	DPP10	Island	0.285844	0.243349	-0.0426098	1.99733e-09	0.28134	0.245977	-0.0361049	2.78024e-07
cg18725375	3	42952893	NA	Island	0.767374	0.794279	0.0251045	1.9994e-09	0.759935	0.783651	0.0217222	4.11199e-07
cg15283904	4	6717365	NA	S_Shore	0.066826	0.0420054	-0.0248276	2.00023e-09	0.0664782	0.0414866	-0.0246971	2.07313e-09
cg26210267	11	20144907	NA	S_Shelf	0.709014	0.729376	0.0189449	2.00852e-09	0.705085	0.723739	0.0167727	1.21139e-07
cg07279157	1	202921867	LRRN2;LRRN2	S_Shore	0.777158	0.793106	0.0138226	2.00886e-09	0.767108	0.782953	0.0135364	4.14544e-08
cg01208318	15	60146043	C2CD4A	N_Shore	0.663396	0.691854	0.028385	2.02127e-09	0.668531	0.700711	0.0319675	1.30962e-11
cg25617012	19	54636629	SLC17A7	N_Shore	0.0294066	0.0266035	-0.00310158	2.05167e-09	0.0296226	0.026734	-0.00313804	2.72397e-10
cg01781963	3	151803455	SELT	N_Shore	0.346861	0.325548	-0.0247811	2.05518e-09	0.321587	0.304533	-0.0222276	3.42993e-08
cg07725167	2	182251951	NEUROD1	NA	0.292917	0.328799	0.0398785	2.0566e-09	0.292716	0.32568	0.0348945	2.53004e-08
cg09242610	2	10970336	KCNF1	Island	0.493865	0.518182	0.0248155	2.05867e-09	0.495951	0.518183	0.0230825	2.34368e-08
cg22282038	19	44215179	FBXO27	S_Shore	0.19079	0.225583	0.0330185	2.06366e-09	0.196017	0.234494	0.0353044	1.78797e-10
cg21281463	5	78443265	BHMT	NA	0.442116	0.478733	0.0305434	2.08166e-09	0.434592	0.471304	0.031864	2.19718e-10
cg04396765	17	35475165	THRA;THRA	S_Shore	0.513195	0.495911	-0.0207425	2.08242e-09	0.473454	0.461119	-0.0168768	3.38138e-07
cg14197831	1	51855280	OSBPL9;OSBPL9;OSBPL9;OSBPL9	NA	0.0537642	0.0612024	0.00747735	2.08681e-09	0.0559168	0.0616765	0.00422354	0.000886781
cg21420674	5	87477319	NA	NA	0.0492767	0.0585196	0.00900943	2.10192e-09	0.0511894	0.0629401	0.0123892	1.10639e-14
cg09462240	22	44642127	NA	Island	0.0414521	0.0352828	-0.00633163	2.10558e-09	0.0468477	0.0383883	-0.00797681	1.20851e-08
cg19092837	1	226851861	DUSP5P	N_Shore	0.86901	0.891276	0.0242744	2.11085e-09	0.873223	0.893846	0.0226844	3.55474e-09
cg08974244	19	3433743	NA	Island	0.93606	0.947427	0.0115079	2.12221e-09	0.930298	0.942134	0.0106471	3.59927e-07
cg01763636	10	521465	DIP2C	S_Shore	0.288323	0.262947	-0.0301818	2.14124e-09	0.2686	0.248821	-0.0242562	6.98421e-07
cg20906621	3	148599497	ZIC4;ZIC4;ZIC4	S_Shore	0.204307	0.227944	0.0227956	2.14427e-09	0.203124	0.228675	0.0249483	4.10276e-11
cg16313910	10	91284761	SLC16A12	N_Shore	0.206277	0.242719	0.0354987	2.15288e-09	0.207902	0.247469	0.0373156	1.47323e-09
cg01114088	1	146293526	NA	S_Shore	0.650916	0.690482	0.040019	2.15948e-09	0.661396	0.706065	0.0462105	1.27371e-12
cg21189909	16	53919843	IRX6	N_Shore	0.523328	0.54835	0.0254279	2.1595e-09	0.530311	0.552043	0.0222415	2.63333e-07
cg01513913	10	104201309	C10orf95	S_Shore	0.10975	0.0978512	-0.0133258	2.16648e-09	0.0986364	0.0884955	-0.0111663	2.92478e-09
cg19442915	10	125024056	NA	NA	0.77984	0.806035	0.0218869	2.16885e-09	0.778805	0.812505	0.0290135	5.01994e-15
cg06618497	5	28846159	NA	Island	0.947323	0.955505	0.00750167	2.1722e-09	0.947858	0.953949	0.00598709	3.02873e-07
cg12233487	11	44287050	ALX4	N_Shore	0.649952	0.67371	0.0241828	2.17882e-09	0.674065	0.692421	0.0209396	1.0789e-07
cg12072001	16	1324683	BAIAP3	Island	0.0119935	0.01439	0.00233806	2.19103e-09	0.0122108	0.0140196	0.00181663	1.3339e-06
cg15931839	11	49080687	NA	Island	0.891298	0.881064	-0.0112781	2.20218e-09	0.891832	0.87999	-0.0127621	4.53543e-11
cg14280181	12	27594364	PPFIBP1;PPFIBP1	NA	0.339839	0.312177	-0.0281952	2.21878e-09	0.305832	0.28562	-0.0198864	1.97897e-05
cg18262852	15	73793180	CSPG4	NA	0.768711	0.790006	0.0177491	2.2252e-09	0.769823	0.787177	0.0135385	4.96914e-06
cg16619991	17	1633377	SMYD4	NA	0.704883	0.730868	0.0255789	2.22885e-09	0.694507	0.732423	0.0376027	6.19592e-16
cg22851200	19	62433800	AURKC;AURKC;AURKC	Island	0.958738	0.967628	0.00890769	2.22903e-09	0.959054	0.967688	0.00919741	1.00459e-09
cg00533202	1	227828079	URB2;TAF5L;TAF5L	Island	0.0163995	0.0189217	0.00208973	2.23063e-09	0.0167923	0.0184123	0.00139105	0.000125646
cg04199609	4	184076320	DCTD;DCTD	S_Shore	0.161438	0.181801	0.0206042	2.23876e-09	0.14851	0.173204	0.0234847	3.54699e-11
cg05465347	2	241980218	FARP2	NA	0.879934	0.892748	0.0110827	2.24787e-09	0.881565	0.889941	0.00645532	0.000855403
cg08061745	5	71888220	NA	NA	0.0122925	0.0181776	0.00601252	2.25407e-09	0.0129551	0.0171464	0.00448154	9.74016e-08
cg07539244	6	4024527	C6orf201;C6orf146;C6orf201	S_Shore	0.877674	0.896407	0.0154797	2.25654e-09	0.877345	0.89343	0.0125204	2.44303e-07
cg23662713	16	2848158	PRSS22;PRSS22	S_Shore	0.155097	0.132433	-0.025154	2.25721e-09	0.147865	0.128171	-0.021759	6.74872e-08
cg11807280	6	150388705	RAET1L	NA	0.0198895	0.0101929	-0.010164	2.26193e-09	0.0180493	0.0103481	-0.0081387	2.42389e-06
cg27634264	10	33267915	ITGB1;ITGB1	NA	0.276001	0.258774	-0.0163288	2.26832e-09	0.285551	0.26351	-0.0200147	8.05067e-12
cg10357657	3	45053079	NA	S_Shore	0.759259	0.777115	0.0173021	2.27026e-09	0.75136	0.767943	0.0154684	1.67126e-07
cg25120513	2	18629329	NT5C1B;NT5C1B	Island	0.887323	0.913514	0.02498	2.27208e-09	0.891004	0.911916	0.0188182	3.99333e-06
cg11660018	2	65447265	SPRED2;SPRED2;SPRED2	NA	0.590024	0.536594	-0.0575158	2.27561e-09	0.591419	0.541876	-0.0564966	1.94728e-10
cg23675524	22	35290445	CACNG2	Island	0.705241	0.660657	-0.0460162	2.27632e-09	0.717739	0.669226	-0.0485026	3.652e-11
cg06114064	17	26911489	NA	Island	0.624798	0.653369	0.0220794	2.28729e-09	0.61328	0.638449	0.0184219	2.86684e-06
cg18651870	5	128329055	SLC27A6;SLC27A6	Island	0.031197	0.0375477	0.00630209	2.29055e-09	0.0311598	0.0375654	0.00551396	3.95666e-07
cg21991630	12	49763625	CSRNP2	Island	0.00780093	0.00890099	0.000951597	2.29136e-09	0.00803075	0.0087145	0.00057577	0.000378993
cg05775627	19	47040526	LYPD4;DMRTC2	Island	0.86927	0.881527	0.0115703	2.29329e-09	0.871825	0.883041	0.00999632	7.73867e-07
cg09808235	5	132194562	NA	Island	0.545872	0.567375	0.0184217	2.29343e-09	0.546244	0.56853	0.0196876	2.83017e-10
cg21848981	22	28806285	HORMAD2	Island	0.234774	0.257249	0.0232106	2.2961e-09	0.266413	0.279926	0.0153021	5.51666e-05
cg10129768	9	36808572	NA	NA	0.228746	0.268749	0.0398776	2.30353e-09	0.195093	0.230841	0.03458	3.21527e-08
cg27278519	3	184300075	MCCC1	Island	0.0237524	0.01179	-0.012768	2.30473e-09	0.0224944	0.0114541	-0.011649	3.99754e-08
cg11963400	17	72375800	MGAT5B	Island	0.11184	0.126666	0.0139566	2.30979e-09	0.105187	0.121663	0.0150684	1.16476e-12
cg21201109	10	102500558	PAX2;PAX2;PAX2;PAX2;PAX2	S_Shore	0.443147	0.421902	-0.0258829	2.31123e-09	0.426236	0.410062	-0.021964	3.21653e-07
cg23648082	2	222996575	SGPP2	N_Shore	0.533856	0.573924	0.0403552	2.32476e-09	0.55424	0.610573	0.0573426	4.91657e-18
cg20469837	6	129245580	LAMA2;LAMA2	NA	0.588607	0.612847	0.0252985	2.33792e-09	0.605702	0.627844	0.0246173	2.19373e-10
cg05904016	3	50350617	RASSF1;RASSF1;RASSF1;RASSF1;RASSF1	Island	0.206069	0.177742	-0.026339	2.33907e-09	0.231195	0.189715	-0.038316	6.38007e-18
cg26393713	17	72069089	SNORD1A	S_Shelf	0.278377	0.25794	-0.0248469	2.34723e-09	0.263901	0.244018	-0.0244477	9.0023e-10
cg23459424	15	45265203	NA	S_Shore	0.297814	0.330069	0.0328996	2.34941e-09	0.314966	0.342815	0.0287099	3.41383e-07
cg03774988	15	67378164	PAQR5	N_Shore	0.0993705	0.111717	0.0122298	2.35112e-09	0.109993	0.118244	0.00898036	3.65953e-05
cg08779706	1	109005827	C1orf59;C1orf59	Island	0.188254	0.207836	0.0211978	2.35295e-09	0.213008	0.229812	0.0175958	6.55026e-07
cg18501647	11	118524594	ABCG4;ABCG4	N_Shore	0.593175	0.617298	0.0214535	2.35354e-09	0.588334	0.610666	0.0208627	1.55964e-09
cg07058971	1	147414936	NA	Island	0.321347	0.362926	0.0411145	2.35503e-09	0.327528	0.364862	0.0375194	1.47299e-08
cg16707400	7	81078381	NA	Island	0.870643	0.893416	0.0215216	2.35628e-09	0.867476	0.891595	0.0220923	1.74823e-10
cg13761595	16	34235570	NA	NA	0.90717	0.918669	0.0106623	2.35948e-09	0.910072	0.91776	0.00668327	0.000164187
cg26942124	16	27028768	NA	S_Shore	0.0706755	0.0789293	0.00947249	2.361e-09	0.0726166	0.0814799	0.0085333	5.51535e-07
cg18306861	6	7057845	RREB1;RREB1;RREB1;RREB1	S_Shelf	0.135028	0.119341	-0.017089	2.36438e-09	0.125164	0.115172	-0.011706	1.79314e-05
cg04204221	19	12620034	MAN2B1	Island	0.379265	0.328716	-0.0563907	2.37607e-09	0.383439	0.335804	-0.0524467	1.02468e-08
cg15825065	2	21120005	APOB	N_Shore	0.282114	0.321558	0.0395234	2.37945e-09	0.27921	0.318696	0.03908	1.02733e-09
cg26607337	2	27215383	C2orf53	NA	0.84706	0.860839	0.0122244	2.38031e-09	0.849284	0.857871	0.00693184	0.000611213
cg23793686	17	2601624	NA	S_Shore	0.798235	0.819647	0.019597	2.38443e-09	0.802878	0.82544	0.019604	3.41301e-10
cg12519676	2	43757030	PLEKHH2;LOC728819	NA	0.0957951	0.118184	0.0237577	2.39808e-09	0.092807	0.113829	0.0217162	2.90119e-08
cg18753928	3	48607896	COL7A1	Island	0.0135471	0.0105457	-0.00341465	2.40153e-09	0.0136422	0.0104828	-0.00346543	9.95985e-08
cg05329352	4	154345931	TRIM2;TRIM2	NA	0.552777	0.572479	0.021298	2.40409e-09	0.593765	0.604645	0.012575	0.000268064
cg04768479	15	81145795	AP3B2	N_Shore	0.828853	0.844084	0.0160945	2.41374e-09	0.828769	0.842857	0.0155605	3.15842e-09
cg13923371	6	72354996	NA	Island	0.62792	0.648067	0.0206423	2.42183e-09	0.631164	0.650877	0.0193196	1.28596e-08
cg03122674	10	81957175	NA	Island	0.537644	0.572971	0.0284626	2.42499e-09	0.506115	0.540792	0.0272851	2.12877e-08
cg05382501	12	129388627	PIWIL1;PIWIL1	Island	0.852987	0.825189	-0.0274811	2.42533e-09	0.850131	0.824068	-0.024303	2.78991e-07
cg06939852	1	198269890	NR5A2;NR5A2	N_Shore	0.605188	0.641629	0.0353226	2.43151e-09	0.62395	0.658842	0.0324268	3.64729e-08
cg27413421	11	66978649	CABP4	NA	0.857045	0.87065	0.0147176	2.44112e-09	0.857924	0.864221	0.0081868	0.000809679
cg15949805	6	42824288	NA	S_Shore	0.437561	0.418629	-0.0224172	2.4543e-09	0.41412	0.40388	-0.014426	9.67714e-05
cg03649284	15	32279185	C15orf29	NA	0.955984	0.962733	0.00789218	2.46227e-09	0.952731	0.962145	0.0105947	7.08614e-14
cg07121722	17	1366949	LOC100306951;INPP5K;INPP5K;INPP5K	Island	0.0223067	0.0253753	0.00321456	2.46299e-09	0.0228202	0.026507	0.00346642	4.95637e-10
cg05787265	12	48549253	FAIM2	NA	0.455625	0.477085	0.0226138	2.4642e-09	0.456195	0.465161	0.011034	0.00236909
cg17439800	20	42242992	JPH2;JPH2	NA	0.505342	0.482664	-0.0255272	2.46776e-09	0.52079	0.50194	-0.0218463	1.50834e-06
cg12277789	16	49731570	SALL1;SALL1	NA	0.662072	0.652343	-0.0158077	2.47833e-09	0.648679	0.641038	-0.0114118	1.75509e-05
cg16382322	5	5548215	NA	Island	0.119167	0.137849	0.0173773	2.47987e-09	0.121668	0.144002	0.0221809	1.86801e-14
cg02978784	1	85816691	DDAH1	S_Shore	0.721684	0.7473	0.0307585	2.48416e-09	0.737533	0.76967	0.0368175	1.59459e-13
cg27296119	10	72348734	NA	S_Shore	0.945861	0.924615	-0.0215602	2.50745e-09	0.945042	0.921883	-0.0235069	1.90322e-12
cg00422488	4	24406272	SOD3;SOD3	N_Shelf	0.76465	0.789444	0.0225615	2.52152e-09	0.750448	0.775939	0.0219983	1.40444e-08
cg23590202	15	59306778	RORA	N_Shore	0.0650984	0.0588202	-0.00648715	2.52281e-09	0.0625589	0.0578917	-0.00446786	1.09303e-05
cg09517075	19	39760061	LOC643719	N_Shore	0.851653	0.877782	0.0242027	2.54505e-09	0.865195	0.887583	0.0200011	1.91378e-07
cg00481725	15	64336361	NA	S_Shelf	0.844851	0.859627	0.013804	2.5526e-09	0.846046	0.861238	0.0130579	5.47883e-09
cg03382370	1	176722716	NA	Island	0.501182	0.539243	0.0376289	2.55456e-09	0.552326	0.574186	0.0235384	9.86071e-05
cg10347828	9	37109968	ZCCHC7	N_Shore	0.93723	0.944473	0.00658824	2.55946e-09	0.937092	0.94338	0.00528474	2.54434e-06
cg03043406	13	22399397	NA	Island	0.405296	0.444396	0.038744	2.56102e-09	0.430657	0.457511	0.028252	2.17348e-05
cg03719040	6	30232219	TRIM10;TRIM10	NA	0.241119	0.219497	-0.0238074	2.57557e-09	0.224748	0.205404	-0.0214404	1.81996e-08
cg07321536	2	158162058	ACVR1C;ACVR1C;ACVR1C;ACVR1C	Island	0.128817	0.149303	0.0199119	2.58803e-09	0.129254	0.153574	0.0253661	1.08253e-10
cg26557756	2	120113342	PCDP1	NA	0.675575	0.694949	0.0155002	2.59645e-09	0.664899	0.683672	0.0158119	7.69033e-09
cg19241311	1	2400864	PLCH2	N_Shore	0.885006	0.876246	-0.00980705	2.59845e-09	0.886679	0.876902	-0.00982913	2.23623e-09
cg00896347	10	1965000	NA	NA	0.38474	0.417415	0.0337098	2.60365e-09	0.386783	0.419582	0.0339192	7.44202e-10
cg20669049	7	91348533	MTERF	S_Shore	0.620181	0.661919	0.0382202	2.60403e-09	0.586962	0.634563	0.0432413	1.36084e-10
cg15123573	5	1778285	NA	Island	0.54204	0.517311	-0.0285199	2.60661e-09	0.545952	0.515243	-0.0319564	1.39699e-11
cg10543982	19	19234755	HAPLN4	S_Shore	0.444844	0.463996	0.0177916	2.60713e-09	0.455856	0.4749	0.0176477	1.57815e-08
cg16334244	7	23716247	STK31;STK31;STK31	NA	0.908771	0.921546	0.0103118	2.61178e-09	0.906035	0.919192	0.0106854	8.56795e-10
cg00220737	5	140733754	PCDHGA4;PCDHGA1;PCDHGA6;PCDHGA5;PCDHGB1;PCDHGA3;PCDHGA2;PCDHGA6;PCDHGB2;PCDHGB3	N_Shore	0.202987	0.18681	-0.0167276	2.62458e-09	0.221343	0.213058	-0.00888624	0.00257545
cg14177914	17	24337159	SEZ6;SEZ6	Island	0.0870103	0.100729	0.0124692	2.6291e-09	0.0912911	0.105561	0.0127126	6.53521e-09
cg20632887	5	180530248	NA	S_Shore	0.247719	0.291921	0.0432037	2.62979e-09	0.272818	0.30674	0.0337249	9.01998e-06
cg14059257	20	61876872	ZBTB46	N_Shore	0.724054	0.688196	-0.0408798	2.6316e-09	0.711951	0.680133	-0.0389039	5.78808e-09
cg04982488	11	63821947	KCNK4	N_Shore	0.273258	0.28907	0.0169199	2.65915e-09	0.288452	0.301073	0.0139126	1.74109e-06
cg02188818	15	30721477	SCG5;SCG5	NA	0.38928	0.415406	0.0243672	2.66899e-09	0.399302	0.422329	0.0210606	2.62917e-07
cg01075005	12	62501878	NA	Island	0.254798	0.300448	0.0411539	2.67043e-09	0.254014	0.302047	0.0497148	3.9061e-13
cg02473606	19	33092121	NA	Island	0.838989	0.822415	-0.0195685	2.67584e-09	0.844616	0.824383	-0.0217624	1.83257e-11
cg00080125	17	71143181	RECQL5;LOC643008;LOC643008	S_Shelf	0.73419	0.752527	0.0164836	2.68563e-09	0.742004	0.752823	0.0104727	5.89674e-05
cg27147718	17	10000648	GAS7	NA	0.782353	0.799631	0.017781	2.70331e-09	0.794781	0.806526	0.0133992	1.38537e-05
cg13708995	7	56483340	LOC650226	Island	0.445487	0.379351	-0.0659432	2.71957e-09	0.443262	0.379082	-0.0626341	1.16869e-08
cg09058554	15	43204706	DUOXA1	N_Shelf	0.928462	0.935901	0.00694121	2.71969e-09	0.934591	0.939631	0.00432426	3.27695e-05
cg00920938	1	85527936	NA	NA	0.435611	0.404716	-0.0368421	2.72732e-09	0.412826	0.374704	-0.043909	6.04696e-12
cg12082025	8	37670834	NA	N_Shore	0.914183	0.923071	0.00887946	2.73105e-09	0.918759	0.925132	0.00633354	6.88981e-06
cg00206356	9	34567064	CNTFR;LOC415056;CNTFR	N_Shore	0.326886	0.34853	0.0240801	2.73967e-09	0.359803	0.376821	0.019553	1.18689e-06
cg27436286	8	87151130	PSKH2	Island	0.200202	0.222111	0.0217006	2.74182e-09	0.222834	0.237725	0.0172213	5.04134e-07
cg04577162	12	48761627	ACCN2;ACCN2	Island	0.88887	0.912206	0.0186258	2.74311e-09	0.886838	0.905989	0.013347	0.00023218
cg18055623	7	36309376	NA	NA	0.568667	0.533578	-0.0425486	2.74632e-09	0.486211	0.465855	-0.0261575	0.000260655
cg05517791	2	190452630	NA	NA	0.890017	0.912174	0.018532	2.74737e-09	0.890714	0.910124	0.0171982	1.56221e-08
cg19640789	1	4290312	NA	NA	0.546307	0.573357	0.0285405	2.77139e-09	0.559817	0.579401	0.0223963	2.7482e-06
cg23106045	16	3019878	CCDC64B	Island	0.0380857	0.0491195	0.0110167	2.77886e-09	0.0381505	0.0495731	0.0112795	1.81256e-09
cg06055249	14	101296239	NA	N_Shore	0.105162	0.117174	0.0133001	2.77894e-09	0.101264	0.115632	0.0149034	2.19516e-12
cg16547341	7	56483570	LOC650226	S_Shore	0.432217	0.397809	-0.0350998	2.79779e-09	0.433579	0.400829	-0.0324511	1.28413e-08
cg25976672	6	26303933	NA	N_Shore	0.0858666	0.0493248	-0.03831	2.80494e-09	0.088679	0.0484685	-0.0409143	6.42814e-10
cg17552714	11	68995080	NA	Island	0.688257	0.712615	0.0228019	2.80588e-09	0.701171	0.715483	0.0144461	0.000108102
cg09936799	7	27219668	NA	Island	0.397326	0.416001	0.019734	2.82075e-09	0.418951	0.430521	0.0120799	0.000263881
cg01400541	10	131879774	NA	S_Shore	0.926047	0.944584	0.0195963	2.82288e-09	0.92859	0.945663	0.0168614	6.50424e-08
cg25975485	22	40643941	NA	N_Shore	0.540447	0.579666	0.0350743	2.82866e-09	0.511848	0.552487	0.0355966	7.19464e-10
cg14661148	5	138637747	SNHG4;MATR3;MATR3	Island	0.0365033	0.0410583	0.00451813	2.83106e-09	0.0425126	0.0458747	0.00415653	7.0278e-06
cg17503389	6	31868595	VARS	N_Shelf	0.816187	0.839777	0.0225953	2.833e-09	0.819784	0.838431	0.0186579	6.49382e-07
cg04159420	5	140801609	PCDHGA4;PCDHGA12;PCDHGA11;PCDHGA11;PCDHGA9;PCDHGA1;PCDHGB1;PCDHGB6;PCDHGB3;PCDHGB7;PCDHGA6;PCDHGA8;PCDHGA10;PCDHGA5;PCDHGB4;PCDHGA3;PCDHGA2;PCDHGB2;PCDHGA7;PCDHGB5	Island	0.703499	0.729414	0.0229743	2.84561e-09	0.716129	0.7426	0.0228326	1.42966e-09
cg13782301	13	94152022	NA	N_Shore	0.495902	0.520098	0.0260405	2.84967e-09	0.527437	0.541715	0.0183868	1.07027e-05
cg00343414	7	1417262	NA	N_Shore	0.874466	0.888421	0.0112893	2.85774e-09	0.865359	0.881152	0.0135463	7.29164e-11
cg13540795	8	128761273	NA	NA	0.954166	0.960382	0.00635898	2.8623e-09	0.956192	0.960341	0.00455817	7.89146e-06
cg24312719	10	96151879	TBC1D12	N_Shore	0.931554	0.939592	0.00709601	2.86236e-09	0.932931	0.9397	0.00600333	3.52754e-07
cg09780241	2	122036264	CLASP1;CLASP1;CLASP1	NA	0.506745	0.481129	-0.0293505	2.86307e-09	0.455399	0.447652	-0.0128162	0.00845905
cg06647693	4	987540	IDUA	Island	0.870968	0.892489	0.0149576	2.87166e-09	0.870307	0.891256	0.0156722	1.15105e-09
cg16091995	6	101958004	GRIK2;GRIK2;GRIK2	S_Shore	0.166143	0.187173	0.0250695	2.87241e-09	0.176977	0.193377	0.0182289	3.85755e-05
cg21563683	17	44040441	HOXB7	Island	0.184496	0.215022	0.0290192	2.87448e-09	0.230423	0.261528	0.026518	3.73763e-07
cg11209249	5	149984976	SYNPO;SYNPO	Island	0.518754	0.543374	0.0213366	2.87643e-09	0.495775	0.523144	0.0233796	6.55434e-10
cg20426710	17	2574078	NA	Island	0.105787	0.12197	0.0153805	2.88514e-09	0.106055	0.131348	0.0241213	1.3676e-19
cg04748223	11	107875094	KDELC2	S_Shore	0.924015	0.936895	0.0117106	2.88545e-09	0.927135	0.936799	0.00849687	1.67955e-05
cg05723825	6	28665270	NA	S_Shelf	0.0683291	0.0575556	-0.00930964	2.89202e-09	0.0774649	0.0645006	-0.01149	4.02324e-11
cg19766763	2	219427315	NA	NA	0.749797	0.767416	0.0184582	2.90262e-09	0.773148	0.79306	0.020411	4.50327e-12
cg26703512	1	1365343	VWA1;VWA1	Island	0.94406	0.951971	0.00726945	2.91488e-09	0.945847	0.953419	0.00737288	1.64921e-10
cg03652339	11	6148995	OR52B2	NA	0.502887	0.474388	-0.0338321	2.91506e-09	0.475102	0.453946	-0.0271	6.6601e-07
cg06937997	5	92930631	FLJ42709;FLJ42709;FLJ42709	N_Shore	0.305732	0.335158	0.0283034	2.91673e-09	0.322919	0.34886	0.0255814	8.4996e-08
cg09362335	2	179022984	PRKRA;MIR548N;PRKRA;PRKRA;DFNB59	N_Shore	0.126733	0.11152	-0.0155006	2.91978e-09	0.117802	0.10881	-0.00944125	0.000335868
cg14594362	2	219531803	CDK5R2	N_Shore	0.709104	0.733098	0.0233145	2.92544e-09	0.706754	0.728271	0.0206412	1.69919e-07
cg03185794	5	77305098	NA	S_Shore	0.0431973	0.0507584	0.00760637	2.92741e-09	0.0521551	0.0599382	0.00919527	1.57818e-10
cg15134714	14	35073492	INSM2	Island	0.0161998	0.0182198	0.00176528	2.94145e-09	0.0165828	0.0183362	0.00136238	7.29964e-06
cg21694350	6	39869282	DAAM2	S_Shore	0.92245	0.931619	0.00788156	2.94204e-09	0.928777	0.935821	0.00597328	7.94228e-07
cg03058660	10	70946368	NA	NA	0.566641	0.583735	0.0157433	2.94328e-09	0.565738	0.579561	0.0119875	9.9821e-06
cg22305258	11	2249740	ASCL2	S_Shore	0.840778	0.863624	0.0181534	2.94512e-09	0.85407	0.874138	0.0161397	1.33287e-08
cg04919519	20	44090522	SLC12A5;SLC12A5	N_Shore	0.756232	0.780838	0.0219961	2.96274e-09	0.751189	0.772937	0.0183195	8.28021e-07
cg03258472	1	165279956	NA	NA	0.149968	0.180432	0.0292771	2.96864e-09	0.141894	0.174736	0.0320316	4.91024e-11
cg02649698	5	176759998	PFN3	Island	0.592605	0.616198	0.0257953	2.96959e-09	0.624065	0.64627	0.0249515	8.32016e-09
cg14499385	11	132951520	NA	NA	0.83503	0.80706	-0.0288028	2.97324e-09	0.833647	0.809844	-0.0251191	2.32913e-07
cg13673514	1	245869789	NA	S_Shore	0.485151	0.540848	0.0583542	2.97473e-09	0.477938	0.533004	0.0575266	3.31871e-09
cg04995311	18	75824259	HSBP1L1	N_Shore	0.763775	0.788108	0.0217904	2.98314e-09	0.766595	0.787526	0.0198257	9.04662e-08
cg02475600	10	88382331	NA	S_Shore	0.598836	0.623539	0.0217033	2.99822e-09	0.582695	0.610987	0.0241191	8.65095e-10
cg22108567	16	84880714	NA	S_Shelf	0.271623	0.313172	0.037961	3.0034e-09	0.264225	0.307018	0.0398135	4.26675e-10
cg07469063	3	51716320	GRM2;GRM2	Island	0.12547	0.110398	-0.0174264	3.02037e-09	0.190839	0.163935	-0.0303989	2.86719e-11
cg12527684	4	7858338	AFAP1;AFAP1	NA	0.525271	0.55611	0.0266204	3.02939e-09	0.506823	0.535806	0.0240554	7.97578e-08
cg21529528	10	134606154	C10orf93	Island	0.211685	0.223695	0.017906	3.03112e-09	0.217608	0.227065	0.0112944	0.000115911
cg15541611	15	24638408	NA	S_Shelf	0.750519	0.787224	0.0367331	3.03225e-09	0.756967	0.792797	0.0353672	4.57921e-09
cg13481974	2	242492847	NA	Island	0.589271	0.528756	-0.0662334	3.04064e-09	0.576921	0.502106	-0.0777879	3.10512e-12
cg09251362	10	132690554	NA	NA	0.738412	0.765439	0.0298602	3.05529e-09	0.749583	0.761962	0.0161188	0.00155515
ch.19.889372R	1	116184761	NHLH2;NHLH2;NHLH2	S_Shore	0.435129	0.482471	0.0510518	3.05824e-09	0.496353	0.522474	0.0326569	6.23777e-05
cg14566393	1	9523308	SLC25A33	S_Shore	0.788188	0.772794	-0.0194586	3.06148e-09	0.775546	0.761024	-0.0203073	2.55888e-09
cg23709618	1	76035299	MSH4	Island	0.920398	0.945053	0.0242051	3.06422e-09	0.917795	0.943885	0.0254191	1.87584e-09
cg10547527	14	73839120	ABCD4;ABCD4	Island	0.00917334	0.0108165	0.0015895	3.06434e-09	0.00995161	0.0109133	0.00103417	0.000282404
cg01292793	7	8442623	NXPH1	S_Shore	0.192677	0.213966	0.0219653	3.06466e-09	0.196344	0.214437	0.0182675	9.15348e-07
cg04688476	22	39405619	MCHR1	NA	0.360322	0.393008	0.0299977	3.0687e-09	0.376219	0.398267	0.0220624	2.24477e-05
cg02567769	19	53591870	GRIN2D	N_Shore	0.643515	0.660392	0.015647	3.07481e-09	0.639906	0.654458	0.0130274	1.12544e-06
cg08374687	16	33845656	NA	N_Shore	0.541819	0.573364	0.0276281	3.08273e-09	0.550171	0.580559	0.0271139	1.92436e-09
cg20717123	16	49626152	NA	NA	0.535106	0.501347	-0.0353521	3.08451e-09	0.543514	0.511058	-0.0356212	2.37868e-09
cg01735398	5	177355597	PROP1;PROP1	NA	0.768432	0.785951	0.0170951	3.09307e-09	0.775126	0.791145	0.016362	7.52521e-08
cg23375552	10	53745088	DKK1	S_Shore	0.146348	0.161546	0.0176203	3.09497e-09	0.154917	0.17072	0.0193341	1.96494e-10
cg03863817	14	102466772	AMN	Island	0.579121	0.620951	0.0427673	3.09653e-09	0.622738	0.669423	0.0455823	2.35194e-11
cg15644727	11	41437934	NA	NA	0.10983	0.122051	0.0126486	3.10209e-09	0.116257	0.128082	0.0116106	8.48028e-08
cg14649140	2	136139451	MIR128-1;R3HDM1	NA	0.392493	0.360621	-0.0314581	3.10598e-09	0.370417	0.36034	-0.00947148	0.059642
cg11886002	5	66497640	MAST4;MAST4	S_Shelf	0.506918	0.531913	0.0231339	3.115e-09	0.50709	0.524588	0.0170511	3.21705e-05
cg01481544	2	233052826	ECEL1	NA	0.872092	0.883471	0.00996761	3.11957e-09	0.876499	0.887081	0.0102192	1.21093e-10
cg12773030	7	128337646	KCP;KCP	Island	0.048285	0.0534169	0.00526189	3.12368e-09	0.0473802	0.0518575	0.00406655	2.08932e-07
cg02754470	3	55501007	NA	S_Shelf	0.873078	0.892411	0.0213165	3.12908e-09	0.880076	0.893599	0.0155696	5.86488e-06
cg00581154	4	178603007	NA	S_Shelf	0.964455	0.97193	0.007707	3.13176e-09	0.965022	0.97131	0.00583731	5.81746e-06
cg21439896	1	47678863	FOXD2;FOXD2	S_Shore	0.499519	0.518519	0.0177361	3.14545e-09	0.498631	0.513749	0.0146531	3.01307e-06
cg00025211	19	56507470	IGLON5	S_Shore	0.602835	0.649821	0.040411	3.14903e-09	0.580644	0.632687	0.0451096	8.32435e-11
cg01424901	3	134875484	NA	N_Shore	0.716408	0.736573	0.0209418	3.15091e-09	0.72687	0.743884	0.0184819	2.57248e-07
cg05888755	7	37922349	SFRP4	Island	0.303595	0.323153	0.0225078	3.16052e-09	0.331048	0.346593	0.0190291	6.39727e-07
cg10321156	14	96561886	NA	NA	0.727085	0.745405	0.0179329	3.17777e-09	0.740439	0.75592	0.0153892	1.71044e-06
cg18563413	15	24466845	GABRB3;GABRB3	Island	0.861034	0.842246	-0.0232412	3.17965e-09	0.853596	0.829102	-0.0285042	2.20063e-10
cg07658771	10	114703098	TCF7L2;TCF7L2;TCF7L2;TCF7L2;TCF7L2;TCF7L2	S_Shore	0.189671	0.152279	-0.0380764	3.1902e-09	0.23102	0.185715	-0.0468449	1.13243e-11
cg26890706	12	41268916	PRICKLE1	N_Shore	0.444481	0.472748	0.0245384	3.19096e-09	0.431447	0.456562	0.0205874	4.07776e-07
cg14596623	6	150388556	RAET1L	NA	0.193163	0.179583	-0.0152316	3.19969e-09	0.191098	0.181064	-0.00911357	0.000164655
cg18592459	1	159635411	NA	N_Shore	0.496583	0.553675	0.0595613	3.20018e-09	0.490107	0.542359	0.0532554	8.26053e-08
cg11435506	15	73792916	CSPG4	NA	0.83449	0.847207	0.0117737	3.20728e-09	0.843583	0.85216	0.00744243	0.000174937
cg23295071	8	145696317	PPP1R16A	Island	0.771247	0.788615	0.0154644	3.21273e-09	0.770918	0.783975	0.0113839	4.99424e-05
cg03831665	16	65700805	C16orf70	Island	0.316442	0.366542	0.0447349	3.22506e-09	0.28225	0.332077	0.0455442	6.51406e-10
cg25122629	10	61334960	CCDC6	N_Shore	0.315598	0.285583	-0.0318904	3.23897e-09	0.257817	0.256537	-0.00532322	0.298719
cg08126211	19	10035041	C3P1	S_Shore	0.877772	0.889422	0.01054	3.26222e-09	0.875447	0.886123	0.0087852	9.08997e-07
cg11067714	1	242682208	ADSS	Island	0.0171052	0.0186442	0.00174043	3.26682e-09	0.0175977	0.0189977	0.00146997	5.36577e-06
cg25885971	15	81745399	BNC1	S_Shore	0.0607861	0.0690528	0.00704348	3.28921e-09	0.0621848	0.0683157	0.00550378	9.58304e-06
cg23097534	15	80142883	NA	NA	0.615852	0.654996	0.0354757	3.30425e-09	0.600642	0.64328	0.0385869	8.60682e-11
cg21096966	6	18231203	NHLRC1	S_Shore	0.873195	0.886812	0.0123089	3.31157e-09	0.866998	0.882389	0.0135406	1.53659e-08
cg13639937	8	143329228	TSNARE1	N_Shore	0.885011	0.876272	-0.0112693	3.31298e-09	0.885068	0.877022	-0.0102697	3.1425e-08
cg00967552	16	67235498	CDH3	N_Shore	0.57711	0.598837	0.0227284	3.31444e-09	0.589489	0.605719	0.0175758	4.24583e-06
cg15711744	7	1327658	NA	N_Shore	0.60445	0.626737	0.0178813	3.32767e-09	0.597501	0.621862	0.0204099	5.00468e-11
cg18105725	16	3002383	CLDN9	N_Shore	0.457559	0.493469	0.027965	3.35822e-09	0.438584	0.476376	0.0296774	2.42086e-10
cg26262573	21	21291181	NCAM2	N_Shore	0.822549	0.842751	0.0175902	3.36256e-09	0.830303	0.851527	0.0185123	2.44088e-10
cg01024455	17	46344060	NA	NA	0.53974	0.52141	-0.0199208	3.36504e-09	0.533454	0.519123	-0.0166461	2.18858e-06
cg20141652	2	144711918	GTDC1;GTDC1;GTDC1	NA	0.597542	0.569164	-0.0266326	3.36903e-09	0.559517	0.554539	-0.00546681	0.203368
cg21370522	15	97420541	NA	S_Shore	0.387757	0.413285	0.0262595	3.37786e-09	0.372339	0.398286	0.0258308	1.07181e-09
cg17489939	11	2907819	PHLDA2	Island	0.0778751	0.0659329	-0.0106691	3.37876e-09	0.0763164	0.0649911	-0.0104473	1.02272e-08
cg12757143	15	49157311	TNFAIP8L3	NA	0.282931	0.317302	0.0322548	3.38606e-09	0.307557	0.336112	0.0298856	4.12001e-08
cg10385101	13	94750903	ABCC4;ABCC4	N_Shore	0.184209	0.164174	-0.0237572	3.39421e-09	0.122054	0.109562	-0.0155953	1.12815e-07
cg16943697	12	34391907	NA	Island	0.740825	0.78704	0.0424475	3.40872e-09	0.744431	0.786857	0.0387004	1.99487e-08
cg25161512	19	45421114	CNTD2	Island	0.117289	0.0899022	-0.0290448	3.42024e-09	0.116671	0.0894196	-0.0270299	4.149e-08
cg05843788	10	131989543	NA	NA	0.562555	0.639777	0.0827936	3.43343e-09	0.565966	0.638455	0.0778923	1.06612e-08
cg13551137	6	27620885	NA	NA	0.0800474	0.0896681	0.0113818	3.45276e-09	0.0857632	0.092872	0.00875962	2.55716e-05
cg05420057	10	118359833	NA	S_Shore	0.92286	0.930236	0.00610124	3.46203e-09	0.927175	0.930015	0.00272965	0.00951979
cg09959150	6	28940337	NA	S_Shore	0.488841	0.515641	0.0227265	3.46595e-09	0.461835	0.489474	0.0225274	4.27984e-08
cg03597976	4	100070138	EIF4E;EIF4E;EIF4E;EIF4E;EIF4E	S_Shore	0.155506	0.180505	0.0241985	3.47445e-09	0.144191	0.174274	0.0284092	1.32399e-12
cg27322282	3	42952957	NA	Island	0.739255	0.770637	0.0287514	3.48216e-09	0.730289	0.76154	0.0282959	1.41367e-08
cg07534843	3	46908786	PTH1R	Island	0.124438	0.137251	0.012052	3.49345e-09	0.122873	0.133186	0.0093254	1.85754e-06
cg21903286	15	83161668	ALPK3	S_Shore	0.0316576	0.036213	0.00466266	3.49694e-09	0.0367636	0.0406754	0.00376963	0.000134957
cg15701111	20	31770833	PXMP4;PXMP4	N_Shore	0.545114	0.528918	-0.0198468	3.49704e-09	0.511283	0.498116	-0.0156663	3.21222e-06
cg25982743	3	148609883	ZIC1;ZIC1	Island	0.232081	0.24481	0.0136411	3.51402e-09	0.249589	0.264038	0.0152938	2.22517e-10
cg08116408	1	232416950	SLC35F3	Island	0.0402264	0.0454542	0.00449199	3.52683e-09	0.0398043	0.0440804	0.00402461	1.12746e-07
cg00318631	1	1356137	NA	S_Shelf	0.479218	0.523559	0.0420226	3.52966e-09	0.45816	0.500416	0.0396814	9.40393e-08
cg01271812	4	57153490	NA	Island	0.720677	0.741393	0.0189964	3.54116e-09	0.719341	0.741014	0.0197772	8.03012e-10
cg04259752	1	113067232	FAM19A3;FAM19A3	Island	0.104962	0.120441	0.0140761	3.54648e-09	0.115697	0.131169	0.0157339	3.06312e-11
cg03702236	11	13940469	SPON1	N_Shore	0.637926	0.666092	0.0286099	3.55411e-09	0.633969	0.663654	0.0284973	9.01459e-10
cg15687973	5	141300968	KIAA0141;KIAA0141	NA	0.674441	0.697488	0.0245753	3.55414e-09	0.694266	0.701982	0.0102276	0.0168367
cg11476985	12	52740519	FLJ12825	Island	0.302346	0.328859	0.0268123	3.56067e-09	0.310151	0.338983	0.0284975	8.77436e-10
cg00829990	16	55260758	MT1G;MT1H	N_Shore	0.401192	0.41935	0.0195134	3.56188e-09	0.410522	0.431218	0.021354	2.70789e-10
cg17888554	6	34541298	PACSIN1	N_Shore	0.512093	0.529123	0.0174714	3.57341e-09	0.509731	0.529408	0.0187471	1.0289e-10
cg16686396	20	43368885	MATN4;MATN4;RBPJL;MATN4	Island	0.342134	0.364403	0.0243128	3.57827e-09	0.36094	0.380516	0.0231688	9.72067e-09
cg12008066	3	196237638	NA	NA	0.861336	0.877299	0.0175513	3.58087e-09	0.867463	0.880047	0.013292	3.5957e-06
cg21154793	2	100984693	RPL31;RPL31;RPL31	Island	0.707199	0.723229	0.0149187	3.59453e-09	0.725958	0.738907	0.0122614	1.92858e-06
cg01636184	16	54887769	GNAO1;GNAO1	NA	0.881643	0.893511	0.0114662	3.59459e-09	0.897537	0.902352	0.00539069	0.00306441
cg18758906	9	35606726	CD72	N_Shore	0.471803	0.496694	0.0225084	3.60429e-09	0.498385	0.525044	0.0254412	4.7523e-11
cg05227623	1	46745323	DMBX1;DMBX1	NA	0.936573	0.944469	0.00684539	3.60916e-09	0.944519	0.950136	0.00479435	3.57593e-06
cg07785717	3	42953030	NA	Island	0.624865	0.664492	0.0392	3.61995e-09	0.624861	0.656276	0.0290433	2.02712e-05
cg13058819	18	3401996	TGIF1	NA	0.411646	0.444777	0.0289514	3.62474e-09	0.40518	0.434029	0.0272179	1.14312e-08
cg01812045	1	168895480	NA	N_Shore	0.625428	0.650094	0.0260945	3.63064e-09	0.659987	0.679511	0.0218775	3.0488e-07
cg22805485	3	158290214	NA	S_Shore	0.721227	0.751014	0.027611	3.63871e-09	0.692877	0.7302	0.0350999	3.79862e-12
cg08548089	1	238723209	GREM2	Island	0.542064	0.579196	0.0363888	3.64374e-09	0.54153	0.571109	0.0302162	4.58021e-07
cg24346204	1	38031683	MANEAL;MANEAL	Island	0.387831	0.411436	0.020722	3.64591e-09	0.379887	0.406808	0.0229827	8.56598e-11
cg21250100	4	8632634	GPR78	N_Shore	0.576796	0.552801	-0.0257769	3.64919e-09	0.578666	0.555036	-0.0253153	4.51032e-09
cg26263675	5	140723992	PCDHGA4;PCDHGA2;PCDHGB2;PCDHGA5;PCDHGA1;PCDHGB1;PCDHGA5;PCDHGA3	N_Shore	0.120006	0.102116	-0.0166096	3.64988e-09	0.129634	0.115508	-0.0124042	4.33531e-05
cg06408912	5	131375177	ACSL6;ACSL6;ACSL6;ACSL6	Island	0.017291	0.0194038	0.00178597	3.65305e-09	0.0178485	0.0194982	0.00149135	1.11592e-06
cg15575683	19	12807856	RTBDN	S_Shore	0.376887	0.356531	-0.0233614	3.66159e-09	0.359816	0.346716	-0.0162075	6.85798e-05
cg01431482	3	57969412	FLNB;FLNB;FLNB;FLNB	Island	0.024398	0.0276407	0.00338633	3.67587e-09	0.024314	0.026489	0.00220117	7.56845e-05
cg13310076	7	150127998	TMEM176B;TMEM176B;TMEM176A;TMEM176B;TMEM176B;TMEM176B	Island	0.197705	0.227749	0.0269126	3.67612e-09	0.185759	0.233675	0.0448192	7.67654e-24
cg16069079	5	149649561	CAMK2A;CAMK2A;CAMK2A;CAMK2A	NA	0.645209	0.668923	0.0227727	3.69583e-09	0.65869	0.683029	0.0237338	4.26099e-10
cg09269945	2	131869284	NA	Island	0.440784	0.481974	0.0370999	3.705e-09	0.428005	0.474333	0.0416722	1.54609e-11
cg26681628	18	12082942	NA	N_Shore	0.75452	0.776307	0.0203478	3.71274e-09	0.762223	0.781059	0.0179196	1.31819e-07
cg10717312	12	14819195	H2AFJ;H2AFJ;H2AFJ	Island	0.0388924	0.0431928	0.00509834	3.74461e-09	0.0396565	0.0435012	0.00389594	7.96517e-06
cg11849132	4	4301507	TMEM128	S_Shore	0.281545	0.306621	0.0223866	3.75968e-09	0.26776	0.300454	0.0299619	1.35838e-14
cg08025100	1	209754643	NA	N_Shore	0.614785	0.637999	0.0220159	3.77675e-09	0.59999	0.616287	0.0173932	3.32309e-06
cg17662083	9	131056103	NA	NA	0.784334	0.806898	0.0213566	3.77882e-09	0.784131	0.804797	0.018633	8.65509e-07
cg02896835	2	236787755	ASB18	Island	0.41067	0.435603	0.0242872	3.78181e-09	0.415124	0.436947	0.0218634	9.99952e-08
cg04711474	17	18206944	SHMT1;SHMT1	N_Shore	0.0516299	0.045324	-0.00703373	3.78343e-09	0.0433782	0.0401416	-0.00368121	0.000252672
cg03784956	5	150264697	ZNF300	Island	0.0992443	0.087453	-0.0122842	3.7883e-09	0.0919175	0.0812657	-0.0120758	1.08953e-11
cg01923999	20	3166500	SLC4A11	N_Shore	0.544831	0.5751	0.0257399	3.78832e-09	0.527756	0.566019	0.0354978	2.63159e-15
cg02363526	4	55685339	KDR	N_Shore	0.490484	0.507154	0.0167558	3.79692e-09	0.502804	0.520294	0.017395	1.16114e-08
cg19939077	3	107084524	NA	NA	0.684243	0.732747	0.0458754	3.79868e-09	0.692626	0.732537	0.0384566	2.82144e-07
cg09505788	2	178977478	MIR548N	NA	0.47937	0.456123	-0.0243433	3.80608e-09	0.491131	0.458737	-0.0321702	1.0145e-13
cg10184864	11	100960206	TRPC6	S_Shore	0.369487	0.402613	0.0339217	3.81714e-09	0.382472	0.415351	0.0334342	1.2658e-08
cg07450219	8	11604272	GATA4	Island	0.131663	0.123143	-0.00889433	3.81786e-09	0.139113	0.131508	-0.00808171	6.963e-09
cg00104167	1	100777060	GPR88	Island	0.0973635	0.110641	0.0140874	3.82372e-09	0.098524	0.116446	0.0180848	3.3223e-13
cg24790356	1	52115988	NRD1;NRD1	N_Shore	0.156467	0.142964	-0.0147734	3.82661e-09	0.153551	0.143822	-0.0100097	3.64165e-05
cg00942918	14	69109015	C14orf162	Island	0.0178033	0.0233281	0.00652697	3.8298e-09	0.0216098	0.029647	0.00904932	8.33836e-11
cg15413523	6	30203525	NA	Island	0.0285504	0.035914	0.00699448	3.83338e-09	0.0302142	0.0364891	0.00619068	7.39027e-08
cg03893692	17	20740000	CCDC144NL;CCDC144NL	Island	0.792384	0.818553	0.0229318	3.83896e-09	0.79431	0.816422	0.0202677	2.58974e-07
cg08481491	1	9672800	PIK3CD	Island	0.622276	0.602387	-0.0279959	3.8474e-09	0.59464	0.574377	-0.0293182	1.37172e-09
cg14921939	11	6085984	OR56B4	NA	0.894954	0.883872	-0.0136216	3.86222e-09	0.89399	0.883585	-0.0129705	7.4887e-09
cg03079366	12	63070440	C12orf56;C12orf56	Island	0.0294353	0.0342446	0.0047557	3.87898e-09	0.0347055	0.0391466	0.00463482	9.23713e-07
cg03120475	7	73713253	GTF2I;GTF2I;GTF2I;GTF2I;GTF2I	S_Shelf	0.0743375	0.061339	-0.0133955	3.88492e-09	0.0726685	0.0617818	-0.0117552	3.74655e-08
cg11299264	1	145846958	GJA8	Island	0.952121	0.958468	0.00541829	3.90504e-09	0.953094	0.957287	0.00365343	1.66121e-05
cg24967487	14	104141794	TMEM179	Island	0.0177329	0.013945	-0.00383345	3.90977e-09	0.0182229	0.0141554	-0.00411584	8.98821e-07
cg05508408	5	1778411	NA	Island	0.633772	0.598373	-0.0402062	3.91132e-09	0.62941	0.589032	-0.0428761	3.02575e-10
cg00335715	4	85620782	NA	N_Shore	0.444462	0.463105	0.022231	3.91148e-09	0.46567	0.481585	0.0204233	6.00933e-07
cg01335162	6	29868784	HCG4	Island	0.135907	0.145287	0.00978572	3.92141e-09	0.135052	0.147598	0.0119042	2.88132e-12
cg18045195	2	232924464	NA	Island	0.128561	0.0965817	-0.0339931	3.93194e-09	0.130565	0.0940252	-0.0374342	1.33931e-10
cg07492518	11	65536423	CST6	S_Shore	0.899252	0.90979	0.00825841	3.93209e-09	0.893504	0.902592	0.00714658	3.08961e-06
cg02347487	5	172606321	NA	S_Shore	0.76628	0.791482	0.024086	3.93761e-09	0.777367	0.797946	0.0206497	9.02459e-08
cg13449463	7	63142108	ZNF727	N_Shore	0.71081	0.73757	0.0272379	3.938e-09	0.712517	0.739883	0.0273969	1.75773e-08
cg12866229	5	140781167	PCDHGA4;PCDHGA9;PCDHGA1;PCDHGB1;PCDHGB6;PCDHGB3;PCDHGA11;PCDHGB7;PCDHGA6;PCDHGA8;PCDHGA11;PCDHGA10;PCDHGA5;PCDHGB4;PCDHGA3;PCDHGA11;PCDHGA2;PCDHGB2;PCDHGA7;PCDHGB5	Island	0.327337	0.302881	-0.0216109	3.94684e-09	0.339636	0.320605	-0.0182057	3.27654e-07
cg13643240	6	90655547	NA	S_Shore	0.922325	0.932294	0.00977328	3.97213e-09	0.918778	0.930458	0.0109934	1.74376e-11
cg26697654	2	171384552	GAD1;GAD1	N_Shore	0.289011	0.316912	0.0288407	3.97258e-09	0.31406	0.332019	0.0186351	0.000145806
cg04555966	7	156478838	NA	NA	0.582843	0.606491	0.0218196	3.97918e-09	0.581073	0.602146	0.0183308	2.87095e-07
cg04726821	10	135021554	C10orf125;C10orf125	Island	0.0211136	0.0243558	0.00282574	3.98379e-09	0.0213867	0.0244649	0.0026369	1.8337e-08
cg04196143	5	37869859	GDNF;GDNF;GDNF	N_Shore	0.525566	0.554917	0.0348624	4.00533e-09	0.548673	0.573739	0.031838	2.09711e-08
cg18892212	7	72640432	NA	NA	0.168544	0.189517	0.0227699	4.00566e-09	0.178567	0.204933	0.0294916	3.83561e-13
cg16532016	3	48607676	COL7A1	Island	0.0157785	0.0101093	-0.00552185	4.01373e-09	0.0164583	0.0104766	-0.00581796	4.40072e-08
cg01143454	1	2448118	PANK4	Island	0.0338783	0.0303438	-0.0036424	4.01492e-09	0.0327146	0.0306634	-0.00207809	0.00074417
cg20102673	12	34340439	NA	NA	0.911291	0.920833	0.00976631	4.02024e-09	0.911162	0.920586	0.010037	3.4748e-10
cg03460682	19	15389530	AKAP8L	N_Shore	0.090813	0.0825598	-0.00928556	4.02066e-09	0.0828642	0.0793567	-0.00431737	0.00207105
cg22635676	16	29894762	TAOK2;TAOK2	S_Shore	0.574045	0.560589	-0.0148928	4.03174e-09	0.556637	0.543163	-0.0145668	1.14366e-07
cg12564962	6	26566192	BTN2A1;BTN2A1;BTN2A1;BTN2A1	N_Shore	0.0456469	0.0384843	-0.00700642	4.03673e-09	0.0461335	0.0367408	-0.00821265	6.09339e-11
cg14740657	5	72782097	NA	N_Shore	0.253661	0.279702	0.0302617	4.03719e-09	0.265106	0.288428	0.0250625	2.94695e-06
cg09129186	6	159264798	NA	NA	0.705058	0.692297	-0.0152179	4.04102e-09	0.710717	0.694595	-0.0175599	1.51752e-11
cg14244402	7	35268386	NA	S_Shore	0.0293667	0.0325025	0.0029093	4.06329e-09	0.0332878	0.0365104	0.00351255	1.93273e-09
cg05673214	6	27313935	NA	NA	0.29005	0.277223	-0.0140496	4.06777e-09	0.286254	0.27312	-0.0116791	4.78531e-07
cg06680369	8	10526528	RP1L1	NA	0.255493	0.225791	-0.0339733	4.07932e-09	0.224779	0.203844	-0.0242418	5.01844e-06
cg25008614	16	9167886	NA	NA	0.890142	0.898145	0.00954307	4.09206e-09	0.889127	0.896644	0.00914456	1.54858e-07
cg19512604	6	117691508	NA	Island	0.147167	0.159811	0.0146173	4.10415e-09	0.166774	0.177236	0.0137106	9.12435e-08
cg24378421	2	131440714	ARHGEF4;ARHGEF4	S_Shelf	0.863307	0.878567	0.0156172	4.10821e-09	0.872351	0.885978	0.0137379	2.87052e-07
cg08934785	10	50646577	NA	Island	0.0829291	0.0965723	0.0140616	4.11735e-09	0.0919245	0.105232	0.0133349	2.49555e-10
cg00586420	1	146249096	NA	Island	0.348509	0.396618	0.0470978	4.1184e-09	0.343542	0.395582	0.0497661	3.14983e-10
cg14947900	7	117641747	NA	Island	0.0472476	0.0557352	0.00891834	4.1235e-09	0.0483425	0.0564326	0.00903771	3.59498e-09
cg00466500	10	94170026	NA	N_Shore	0.324715	0.356776	0.0262929	4.13045e-09	0.32221	0.353328	0.0261879	4.14676e-10
cg06687489	2	190155652	NA	S_Shore	0.757975	0.790249	0.0329442	4.13067e-09	0.72358	0.75588	0.0348839	1.85224e-08
cg15696973	4	115120636	ARSJ	S_Shore	0.0424013	0.0370596	-0.00541108	4.13469e-09	0.0391981	0.0340152	-0.00513804	1.7325e-09
cg12075247	1	29333523	NA	Island	0.470828	0.502372	0.0272446	4.15178e-09	0.470494	0.498339	0.024582	1.66557e-07
cg23796967	14	69386423	NA	N_Shore	0.835208	0.852927	0.0163844	4.15852e-09	0.833237	0.851031	0.0165564	7.74559e-10
cg08855449	13	113832216	RASA3	Island	0.750302	0.717992	-0.0349779	4.17657e-09	0.757394	0.716813	-0.0414372	2.65082e-12
cg24609255	12	52732772	HOXC4;HOXC4	N_Shore	0.0879634	0.107423	0.0209994	4.18755e-09	0.0857963	0.105521	0.0205483	1.84277e-08
cg03118854	17	40090029	C17orf104	Island	0.0426728	0.0510912	0.00870039	4.19656e-09	0.0467019	0.0548945	0.0085157	4.1112e-09
cg18892446	6	30203237	NA	Island	0.107358	0.142783	0.034848	4.21967e-09	0.108713	0.141748	0.0332054	3.70015e-10
cg15174248	2	242493616	NA	Island	0.877428	0.863946	-0.0154862	4.23804e-09	0.874343	0.862097	-0.0138003	1.64981e-07
cg06717905	10	50557055	C10orf53;C10orf53	N_Shore	0.33458	0.355496	0.0201151	4.23832e-09	0.336565	0.357672	0.0220022	4.0644e-10
cg26677194	19	8556112	ADAMTS10	Island	0.979541	0.974172	-0.00566117	4.25565e-09	0.978667	0.971062	-0.00814403	2.58678e-09
cg00664406	1	2448326	PANK4	S_Shore	0.74551	0.732516	-0.0218403	4.26418e-09	0.720819	0.712787	-0.0164496	1.43234e-05
cg06623698	4	8281729	SH3TC1	NA	0.80239	0.819367	0.0160011	4.27072e-09	0.803416	0.817853	0.0146	2.49489e-07
cg00153041	19	62322014	USP29	N_Shore	0.903814	0.917367	0.0112273	4.27458e-09	0.908049	0.918436	0.00921869	1.27296e-06
cg19223579	6	32264460	PBX2	NA	0.166365	0.152572	-0.0165496	4.29457e-09	0.149535	0.141503	-0.0108755	9.38451e-05
cg10368128	3	50169474	SEMA3F	S_Shore	0.636175	0.67396	0.0282316	4.29507e-09	0.616551	0.656358	0.029274	1.22099e-09
cg08149865	10	42183450	LOC441666	S_Shore	0.0898289	0.132889	0.043034	4.30173e-09	0.091319	0.133434	0.0415025	1.46969e-08
cg05534186	1	26105991	STMN1;STMN1;STMN1;STMN1	Island	0.208081	0.233826	0.0252009	4.31463e-09	0.212599	0.243289	0.0308111	3.95668e-13
cg04763519	2	31660259	SRD5A2	Island	0.890592	0.905929	0.0143732	4.32774e-09	0.891623	0.90441	0.0119735	7.87966e-07
cg26717554	22	38388239	CACNA1I;CACNA1I	Island	0.0346944	0.0170177	-0.0183027	4.33498e-09	0.0362843	0.0183219	-0.0184281	1.37137e-09
cg11065154	2	130846037	PTPN18;PTPN18	N_Shore	0.0877901	0.101471	0.015006	4.34999e-09	0.105613	0.11807	0.0155049	7.74048e-09
cg12286573	3	62337700	NA	Island	0.599897	0.6155	0.0186454	4.35635e-09	0.623803	0.635458	0.0129984	3.40378e-05
cg21228500	16	3150226	NA	S_Shore	0.0980282	0.0725254	-0.0215247	4.38748e-09	0.120802	0.0873973	-0.0283179	6.42713e-13
cg18723276	11	86188646	PRSS23	N_Shore	0.516936	0.538382	0.0199064	4.39305e-09	0.527724	0.545793	0.0181268	6.9114e-08
cg04739570	10	520805	DIP2C	Island	0.477809	0.444694	-0.0372751	4.4208e-09	0.448963	0.425278	-0.0289307	6.02653e-06
cg23229568	13	110517173	NA	N_Shore	0.226411	0.254562	0.028787	4.43099e-09	0.244936	0.268229	0.0266601	3.73558e-08
cg24023289	2	18629499	NT5C1B;NT5C1B	Island	0.824407	0.848689	0.0250198	4.45372e-09	0.829307	0.848125	0.0180446	1.73424e-05
cg08911391	19	12692659	TNPO2;TNPO2;TNPO2	N_Shore	0.217606	0.202033	-0.0166956	4.46868e-09	0.208435	0.196771	-0.0124689	9.08157e-06
cg18274749	3	157806646	NA	NA	0.263701	0.286494	0.0226475	4.46998e-09	0.261466	0.280022	0.0192261	4.72672e-07
cg05890484	3	126258728	HEG1	S_Shore	0.64532	0.623757	-0.0237737	4.49127e-09	0.635565	0.614492	-0.0254945	3.75639e-10
cg17886546	16	88217763	DPEP1;DPEP1	NA	0.414093	0.463204	0.0423612	4.51315e-09	0.385837	0.436705	0.0449202	5.61951e-10
cg09738410	5	90611215	NA	N_Shore	0.117045	0.150509	0.0337128	4.51989e-09	0.113726	0.146451	0.0323491	3.74959e-09
cg15623519	7	148027724	CUL1	Island	0.00628736	0.00733367	0.00103566	4.52723e-09	0.00632906	0.00724492	0.000960369	3.07509e-07
cg06023345	6	44803296	NA	Island	0.911864	0.923915	0.0105634	4.53377e-09	0.911376	0.92281	0.0107169	1.46389e-09
cg15633390	8	121207498	COL14A1	S_Shore	0.552096	0.578962	0.0257675	4.54368e-09	0.594249	0.613318	0.018787	8.96811e-06
cg20226154	6	34077939	NA	NA	0.514411	0.537063	0.0202221	4.54879e-09	0.523509	0.549386	0.0234648	5.262e-10
cg06835483	12	108695774	MGC14436;MGC14436	NA	0.464489	0.481769	0.01713	4.57209e-09	0.4563	0.474116	0.0169	1.80705e-08
cg13316148	10	115360884	NRAP;NRAP	NA	0.153564	0.172901	0.0195228	4.57422e-09	0.164975	0.184125	0.0195703	4.0572e-09
cg20982735	9	94985969	WNK2	Island	0.0307084	0.0248357	-0.00578126	4.57862e-09	0.0279225	0.022343	-0.00545405	6.17134e-09
cg16850897	4	145786113	HHIP	Island	0.0990077	0.125268	0.0266981	4.58306e-09	0.0939541	0.124845	0.030763	4.9173e-13
cg14031365	5	57173347	NA	NA	0.358202	0.328356	-0.0340034	4.59746e-09	0.330865	0.305485	-0.0292769	4.17888e-07
cg26282283	10	23425985	MSRB2	S_Shore	0.351695	0.319082	-0.030999	4.60511e-09	0.330204	0.309699	-0.0186999	0.000551314
cg13783444	2	120728060	RALB	S_Shore	0.398915	0.376305	-0.0231672	4.62661e-09	0.395715	0.378545	-0.0177735	5.5929e-06
cg22813366	6	30792715	MDC1	N_Shore	0.134001	0.121003	-0.0154589	4.62789e-09	0.120335	0.1117	-0.0107562	1.06536e-05
cg15246238	11	4976748	OR51L1	NA	0.900531	0.887086	-0.0137528	4.64467e-09	0.89926	0.888017	-0.0113947	5.09785e-06
cg24374857	2	85892100	NA	Island	0.56576	0.595955	0.0241514	4.6523e-09	0.536062	0.564085	0.0213882	1.48264e-06
cg13588403	19	14982333	CCDC105	N_Shore	0.772091	0.797105	0.023382	4.66243e-09	0.794932	0.817797	0.0201827	1.27431e-07
cg12262698	12	26171524	NA	S_Shore	0.483478	0.509979	0.026871	4.66752e-09	0.49585	0.523407	0.0249688	1.05616e-07
cg05234552	11	14950806	CALCA;CALCA;CALCA	N_Shore	0.549907	0.571498	0.0197697	4.66824e-09	0.536714	0.561016	0.0208629	1.40316e-10
cg14265704	2	218551980	NA	Island	0.728801	0.705788	-0.0284397	4.6886e-09	0.719843	0.688351	-0.0362151	1.08476e-12
cg18431910	1	22065532	HSPG2	S_Shore	0.775792	0.789032	0.0135443	4.69958e-09	0.790765	0.802508	0.0127933	4.20226e-09
cg24238409	8	11603505	GATA4	Island	0.113184	0.104779	-0.00875248	4.71323e-09	0.131268	0.121745	-0.00979	5.9668e-10
cg11298627	1	201509224	NA	Island	0.371588	0.413104	0.0360148	4.74534e-09	0.347646	0.390181	0.0359296	6.36958e-10
cg15407057	16	87117910	ZFPM1	Island	0.378998	0.411693	0.0314403	4.76703e-09	0.362393	0.38876	0.0253247	4.98889e-06
cg00947878	9	87703609	NA	NA	0.885689	0.877654	-0.00807463	4.77846e-09	0.88078	0.875278	-0.0067358	3.01965e-06
cg13042487	1	47678025	FOXD2;FOXD2	Island	0.136178	0.154846	0.0159111	4.80372e-09	0.158448	0.184537	0.0246787	2.36636e-16
cg18303896	10	101287498	NA	Island	0.353586	0.320309	-0.0291394	4.80416e-09	0.363196	0.316916	-0.0400782	2.90029e-15
cg04634427	17	70427379	USH1G	Island	0.597611	0.61551	0.0195157	4.81411e-09	0.60953	0.617969	0.0112675	0.000523123
cg26313888	17	602931	ELP2P;GEMIN4	Island	0.241145	0.283607	0.0401763	4.82479e-09	0.221643	0.267288	0.0428849	5.06744e-11
cg10194870	11	127924722	ETS1	Island	0.837571	0.859103	0.0205503	4.82641e-09	0.819588	0.842776	0.0250109	1.03157e-09
cg19593401	7	27220046	NA	Island	0.472953	0.502727	0.0301444	4.83547e-09	0.467926	0.493635	0.0255175	1.0063e-07
cg13550419	4	147798650	NA	S_Shelf	0.850743	0.864445	0.0118013	4.84289e-09	0.842911	0.858369	0.0141022	1.52543e-11
cg19598293	16	31067124	PRSS36	Island	0.330077	0.358231	0.0243209	4.86421e-09	0.311234	0.336309	0.0229473	2.40548e-08
cg07170300	10	13131955	NA	NA	0.617844	0.597064	-0.0209849	4.86772e-09	0.580476	0.56717	-0.016191	1.62251e-05
cg17969271	6	32162845	TNXB	N_Shore	0.722895	0.744306	0.0183776	4.88836e-09	0.724188	0.747196	0.0199326	1.18599e-10
cg09867953	14	99196494	HHIPL1;HHIPL1	S_Shore	0.390653	0.413649	0.0209225	4.88905e-09	0.388767	0.411984	0.0189166	8.39713e-08
cg06200824	2	182421654	NA	NA	0.731314	0.699568	-0.0308948	4.89401e-09	0.744319	0.721579	-0.0224073	7.92561e-06
cg15013527	19	49501525	ZNF235	S_Shore	0.929163	0.940027	0.00953042	4.90425e-09	0.930221	0.940003	0.00903227	3.7176e-08
cg14444287	2	172683065	NA	S_Shore	0.094372	0.110681	0.0180909	4.93822e-09	0.116245	0.128881	0.0164816	8.3483e-07
cg13657776	12	79624534	MYF6	N_Shore	0.910788	0.921102	0.00951542	4.94924e-09	0.916166	0.922802	0.00675773	4.33099e-06
cg21468939	6	4023969	C6orf146;C6orf201	N_Shore	0.789355	0.8167	0.0210044	4.95077e-09	0.799102	0.821523	0.0187074	4.36719e-08
cg07654588	1	155082153	NTRK1;INSRR	Island	0.132297	0.141024	0.00876675	4.96325e-09	0.145295	0.153552	0.00874807	6.67651e-08
cg15391464	1	87371102	LOC339524;LOC339524;LOC339524;LOC339524;LOC339524	Island	0.747242	0.770007	0.023214	4.98466e-09	0.751354	0.776417	0.0256608	6.78959e-11
cg01305745	11	26972567	FIBIN;FIBIN	NA	0.16768	0.197152	0.0284041	5.02479e-09	0.16566	0.193178	0.0260377	5.39655e-08
cg18232313	9	126254967	GPR144	N_Shore	0.919077	0.928372	0.00869032	5.05982e-09	0.918726	0.928875	0.00976233	3.40075e-09
cg15066197	21	43688789	NA	Island	0.778541	0.75397	-0.0266294	5.06187e-09	0.785294	0.755639	-0.0297124	2.74648e-11
cg18054956	22	38247779	ATF4;ATF4	S_Shore	0.545443	0.568789	0.0192662	5.0619e-09	0.523575	0.550749	0.0241694	5.86019e-12
cg21206652	11	118347602	FOXR1	Island	0.565174	0.595492	0.0295535	5.0655e-09	0.570485	0.59536	0.0232691	1.3965e-05
cg04726784	3	50350628	RASSF1;RASSF1;RASSF1;RASSF1;RASSF1	Island	0.10684	0.0837625	-0.0199583	5.07701e-09	0.138977	0.103012	-0.0307179	5.92481e-16
cg17219432	15	48261361	SLC27A2;SLC27A2	N_Shore	0.222151	0.259353	0.0362554	5.07923e-09	0.195829	0.23767	0.0394271	1.29611e-11
cg14970046	3	42952781	NA	N_Shore	0.399456	0.439284	0.0381469	5.0821e-09	0.394569	0.431498	0.0358423	2.45577e-08
cg25220979	7	150275799	KCNH2;KCNH2	S_Shore	0.162385	0.180823	0.0157952	5.08473e-09	0.163429	0.184014	0.0175568	9.1136e-11
cg16152753	12	14612287	PLBD1	Island	0.068468	0.0783447	0.00951314	5.08911e-09	0.0668583	0.0771457	0.0112769	3.84608e-12
cg19800591	17	43284656	SP6	S_Shore	0.0485306	0.054898	0.00672928	5.09185e-09	0.0522177	0.0579553	0.0079768	8.72352e-11
cg18288967	20	48060028	NA	Island	0.361389	0.39987	0.0344574	5.09664e-09	0.384579	0.415181	0.0271236	2.87491e-06
cg01107136	11	63445107	NA	S_Shelf	0.842702	0.856108	0.0131547	5.12262e-09	0.848834	0.863008	0.0138749	1.89214e-10
cg06112415	1	241718151	SDCCAG8	Island	0.943555	0.95317	0.00842639	5.1236e-09	0.940636	0.950287	0.00818227	2.84298e-08
cg21833837	1	3272730	PRDM16;PRDM16	NA	0.86615	0.880545	0.0129184	5.12435e-09	0.852415	0.868505	0.015621	3.36146e-09
cg11728519	11	61636600	NA	NA	0.229616	0.25073	0.0190592	5.13802e-09	0.231428	0.250749	0.0210084	2.26702e-11
cg23985374	1	155161158	C1orf92	S_Shore	0.837231	0.854262	0.0144938	5.16334e-09	0.841122	0.858132	0.0140429	1.58993e-08
cg19710323	17	38574744	NBR1;NBR1	N_Shore	0.170902	0.137094	-0.0343606	5.16728e-09	0.173101	0.142287	-0.0308516	1.81298e-07
cg10963543	5	28846402	NA	S_Shore	0.941888	0.950367	0.00773071	5.18265e-09	0.941214	0.950749	0.00888065	1.23439e-12
cg03654166	14	35811396	NA	NA	0.0089015	0.01765	0.00902625	5.18568e-09	0.0104689	0.0194534	0.00956667	2.19018e-09
cg00876501	21	29287757	RNF160	S_Shore	0.762631	0.787033	0.0243411	5.20433e-09	0.746118	0.778323	0.0323715	2.36536e-13
cg00441434	10	42842149	NA	NA	0.601358	0.637052	0.0277157	5.21289e-09	0.587345	0.613111	0.0179476	0.000188512
cg15944684	19	55528722	NA	Island	0.0135192	0.0111659	-0.0023777	5.21848e-09	0.0139978	0.0114934	-0.00235167	2.16464e-08
cg05961212	7	23496524	RPS2P32	N_Shore	0.282466	0.258262	-0.0291859	5.21879e-09	0.276144	0.251665	-0.0284936	7.46105e-09
cg08183577	1	114925730	BCAS2	NA	0.0265979	0.0293041	0.00246247	5.224e-09	0.0271637	0.0289866	0.00204987	1.97315e-06
cg27084712	11	70328169	SHANK2	NA	0.40821	0.435634	0.0310841	5.22551e-09	0.356768	0.369375	0.0186486	8.37242e-05
cg24678803	12	16652385	LMO3	NA	0.859371	0.87661	0.0180054	5.25748e-09	0.865446	0.884826	0.0201655	1.31536e-11
cg08109625	18	19524552	LAMA3;LAMA3	S_Shore	0.27215	0.293577	0.019598	5.26359e-09	0.269908	0.293197	0.0203324	5.44728e-09
cg09391066	2	65071127	SLC1A4;SLC1A4	S_Shore	0.388517	0.353095	-0.0393932	5.27471e-09	0.351903	0.322227	-0.0329151	7.34344e-07
cg03174507	15	69283599	THSD4	NA	0.851786	0.865433	0.0138347	5.27567e-09	0.863594	0.87483	0.0115514	2.46728e-07
cg16274376	17	45322817	NA	N_Shore	0.517983	0.567684	0.0402981	5.28165e-09	0.501129	0.553589	0.0424667	6.2119e-10
cg10764101	1	224138307	TMEM63A	S_Shore	0.622938	0.600552	-0.0218632	5.28478e-09	0.612015	0.602361	-0.00848007	0.0217825
cg09671955	19	4485986	PLIN5	N_Shore	0.331096	0.357988	0.0226064	5.29026e-09	0.326985	0.364032	0.0327008	4.74967e-17
cg25600951	12	108033424	NA	Island	0.288632	0.316195	0.0244178	5.29242e-09	0.275054	0.301451	0.0240038	2.92593e-08
cg18557149	5	149526530	CDX1	Island	0.559099	0.594976	0.0317035	5.29422e-09	0.546328	0.585136	0.0315718	1.01893e-08
cg08968636	19	15443687	PGLYRP2	Island	0.455796	0.412878	-0.0402791	5.30035e-09	0.453413	0.415057	-0.0362893	1.40255e-07
cg10055566	8	3087820	CSMD1	NA	0.826253	0.845251	0.0198176	5.30379e-09	0.826482	0.8426	0.0169005	1.28402e-06
cg24868271	19	60241534	GP6;GP6	NA	0.682769	0.732287	0.0517523	5.31379e-09	0.68282	0.723797	0.0446204	3.04685e-07
cg27079726	2	219232417	ZNF142;BCS1L;BCS1L;ZNF142	Island	0.00620846	0.00736114	0.00108566	5.32881e-09	0.00651849	0.00772718	0.00131592	3.38412e-10
cg27115863	6	112795300	NA	Island	0.462992	0.500422	0.0362419	5.33893e-09	0.459704	0.4946	0.034425	5.87894e-08
cg05860956	6	27814319	NA	NA	0.429102	0.462465	0.0332876	5.36805e-09	0.430155	0.46028	0.0302481	6.46551e-08
cg09617556	16	74109128	NA	S_Shore	0.527583	0.556046	0.0238394	5.37221e-09	0.507856	0.53698	0.02376	1.36913e-09
cg17358883	1	246373745	OR2M5	NA	0.802401	0.830313	0.026391	5.38927e-09	0.810078	0.832176	0.0218712	4.50887e-07
cg03029292	17	21307723	NA	Island	0.533341	0.550637	0.0195592	5.39064e-09	0.552669	0.567303	0.0183924	6.07209e-08
cg19715094	16	67039314	SMPD3	Island	0.261427	0.242881	-0.0185449	5.41092e-09	0.262953	0.243963	-0.0202339	1.31885e-10
cg27414655	6	31868775	VARS	N_Shelf	0.660953	0.677538	0.0171812	5.41273e-09	0.659529	0.675828	0.0162219	9.27895e-08
cg06071033	6	27215735	HIST1H2BK	S_Shore	0.0179412	0.012949	-0.00447093	5.43783e-09	0.0266746	0.0172779	-0.00817241	5.92554e-14
cg14338779	10	48036983	GDF2	S_Shelf	0.966249	0.971666	0.00531205	5.43851e-09	0.966737	0.971841	0.00508566	2.85329e-10
cg01689657	9	132579475	ABL1;ABL1	S_Shore	0.781418	0.767879	-0.0173555	5.47586e-09	0.780115	0.774558	-0.00927305	0.00143972
cg26833652	3	124268444	PDIA5;PDIA5	Island	0.0153591	0.0171598	0.00149695	5.47893e-09	0.0157215	0.0171923	0.00139933	1.16547e-08
cg25297303	3	46828635	NA	N_Shore	0.253144	0.279368	0.0224375	5.49464e-09	0.242885	0.272675	0.0258872	1.39221e-12
cg04807036	1	219134519	NA	Island	0.0211511	0.0288918	0.00846809	5.49554e-09	0.0170115	0.0252316	0.0086919	3.35359e-11
cg11348389	12	91653419	PLEKHG7	NA	0.155794	0.134502	-0.0206232	5.50431e-09	0.128152	0.117897	-0.00776623	0.0131658
cg07244098	7	55289581	NA	N_Shore	0.854436	0.873277	0.0176186	5.53347e-09	0.861034	0.875412	0.0134947	6.63824e-06
cg21449897	7	100628835	MOGAT3	N_Shelf	0.93961	0.947938	0.00679479	5.53625e-09	0.940656	0.947784	0.00596513	2.50155e-07
cg16977751	2	27341817	NA	S_Shore	0.640132	0.657402	0.0153709	5.54734e-09	0.631884	0.648757	0.0140439	5.05208e-07
cg14632490	12	48017907	C1QL4	S_Shore	0.605141	0.624963	0.020802	5.59825e-09	0.62289	0.640231	0.0182506	1.01648e-06
cg26349554	19	54636300	SLC17A7	Island	0.0258041	0.0219149	-0.00431936	5.60613e-09	0.02565	0.0216217	-0.00436034	1.04904e-09
cg02791145	4	1399497	NA	S_Shore	0.674266	0.651367	-0.0233598	5.61413e-09	0.66739	0.644512	-0.0241551	2.12044e-09
cg26311932	19	2896492	ZNF77	Island	0.253314	0.227553	-0.028602	5.62618e-09	0.251625	0.226912	-0.0267414	1.50055e-08
cg25397029	14	61349745	NA	Island	0.195341	0.212222	0.0147134	5.67263e-09	0.18504	0.203321	0.0151457	3.22985e-10
cg08721802	8	145625373	VPS28;NFKBIL2;VPS28	Island	0.579904	0.608497	0.0290593	5.69226e-09	0.582802	0.605239	0.0234982	3.85934e-06
cg01428589	16	55239446	NA	NA	0.49924	0.520289	0.0237727	5.71074e-09	0.531751	0.543633	0.0160215	2.9711e-05
cg14016257	9	1035698	NA	Island	0.0325413	0.046431	0.0149149	5.72911e-09	0.0367172	0.0471949	0.0112954	1.19805e-05
cg14894144	6	31656416	LTB;LTB	Island	0.26084	0.275441	0.0146817	5.76018e-09	0.26118	0.27578	0.0147817	1.94009e-09
cg13102294	15	96219827	LOC91948;LOC91948	NA	0.600106	0.570144	-0.0297641	5.76477e-09	0.598272	0.56731	-0.0307842	5.84824e-10
cg00410422	19	19232900	HAPLN4	Island	0.293089	0.317762	0.0227017	5.76616e-09	0.300808	0.322698	0.020082	1.59101e-07
cg16715953	10	30387676	KIAA1462	Island	0.22706	0.201912	-0.0248286	5.77517e-09	0.23462	0.207665	-0.0254315	6.73165e-10
cg10389771	7	1329650	NA	Island	0.267419	0.237104	-0.0296065	5.77549e-09	0.263509	0.238644	-0.0257265	1.67412e-07
cg21904329	22	23490406	TOP1P2;PIWIL3	S_Shore	0.853079	0.869132	0.0155679	5.78751e-09	0.856595	0.870595	0.0125882	2.27962e-06
cg01508548	7	39631139	RALA	S_Shore	0.199511	0.171834	-0.0299978	5.80713e-09	0.197582	0.175143	-0.0261173	1.3157e-07
cg10923838	1	113059624	PPM1J	Island	0.0265306	0.0295681	0.00322044	5.82786e-09	0.0269992	0.029141	0.00184526	0.00163787
cg13904286	8	97231682	GDF6	NA	0.482833	0.506389	0.0265255	5.83825e-09	0.504088	0.520471	0.0202751	1.11728e-05
cg14236665	4	155881965	NA	N_Shore	0.185433	0.203215	0.0233703	5.83888e-09	0.231735	0.238946	0.0125203	0.00412153
cg06406026	12	45512296	NA	S_Shore	0.395726	0.444403	0.0483898	5.86798e-09	0.376274	0.42521	0.0478465	3.96081e-09
cg15429214	7	102577404	NAPEPLD;NAPEPLD	S_Shore	0.343327	0.316531	-0.0302323	5.86916e-09	0.323234	0.305329	-0.0220719	2.75333e-05
cg15108991	9	98019786	NA	N_Shore	0.636847	0.671583	0.0337555	5.87193e-09	0.630525	0.666791	0.0360729	1.06926e-09
cg19196401	1	3259338	PRDM16;PRDM16	NA	0.530469	0.552719	0.0233196	5.87271e-09	0.496778	0.516838	0.0198882	1.33866e-06
cg12751521	20	56861761	GNAS;GNAS;GNAS;GNAS	Island	0.907068	0.916993	0.00893075	5.8794e-09	0.909988	0.916869	0.00625573	8.09312e-05
cg11527279	5	2812441	NA	S_Shelf	0.909789	0.918815	0.00852176	5.88349e-09	0.914238	0.919062	0.00449313	0.00279602
cg10234585	3	45041718	CLEC3B	NA	0.916943	0.925482	0.00804415	5.89371e-09	0.913242	0.924692	0.0108022	7.07036e-14
cg06700209	11	43525652	NA	Island	0.0590238	0.0685931	0.0107718	5.89607e-09	0.0591066	0.0702037	0.0120973	1.14762e-11
cg24652615	11	119588015	OAF	S_Shore	0.772056	0.78724	0.0141153	5.89641e-09	0.775092	0.782244	0.00632264	0.0104986
cg09037777	21	45045360	UBE2G2;UBE2G2	N_Shore	0.101252	0.0855737	-0.0149323	5.90734e-09	0.0889063	0.0787947	-0.0103374	2.60061e-05
cg25420502	10	71871606	NODAL	S_Shore	0.226504	0.24219	0.0134581	5.93451e-09	0.221021	0.240162	0.0169959	5.20193e-13
cg25461186	5	177743955	COL23A1	NA	0.571483	0.604935	0.0297575	5.94206e-09	0.567011	0.598622	0.0257607	5.29319e-07
cg04434244	1	9303387	SPSB1	NA	0.362122	0.384519	0.0187064	5.95041e-09	0.35834	0.382854	0.0226445	1.16305e-11
cg02860240	11	63584008	MACROD1	NA	0.49606	0.524163	0.0319313	5.95621e-09	0.53902	0.566813	0.03237	1.08212e-09
cg10735475	5	133588048	PPP2CA	N_Shore	0.0479061	0.0409348	-0.00726816	5.9706e-09	0.0452611	0.0402625	-0.00503811	3.35352e-05
cg00331501	11	294351	NA	Island	0.93935	0.95937	0.0177303	5.99863e-09	0.938226	0.958358	0.0178634	6.09223e-09
cg07123170	1	111614830	NA	N_Shore	0.479868	0.505724	0.0233952	6.00422e-09	0.488806	0.509763	0.019774	6.32865e-07
cg05402891	19	60581088	TMEM190	Island	0.831071	0.853922	0.0218355	6.0051e-09	0.860406	0.876155	0.0151396	6.18952e-06
cg05834845	1	43245617	NA	Island	0.314878	0.354119	0.0361889	6.01012e-09	0.309426	0.350719	0.0373164	8.30007e-10
cg05457747	7	121734195	NA	S_Shore	0.114109	0.122738	0.00847463	6.0483e-09	0.125501	0.131854	0.00679463	1.49168e-05
cg24014795	16	55892631	NA	NA	0.360076	0.378361	0.0191048	6.08305e-09	0.357809	0.375238	0.0174615	1.3105e-07
cg14251267	18	21967727	PSMA8;PSMA8;PSMA8	Island	0.760379	0.788591	0.026642	6.08794e-09	0.757964	0.783058	0.0235475	6.03958e-07
cg04281069	15	95996812	NA	N_Shore	0.402618	0.444248	0.0417895	6.1562e-09	0.388031	0.437055	0.0484516	1.62263e-11
cg04518186	16	86854376	NA	S_Shelf	0.843259	0.855744	0.0113724	6.18562e-09	0.843069	0.856787	0.0117969	1.85504e-09
cg01695279	10	105223096	CALHM3	Island	0.88296	0.902085	0.0168813	6.18851e-09	0.874902	0.895872	0.0178166	9.8073e-10
cg08292485	6	74217820	C6orf150	Island	0.0107275	0.0134002	0.0031765	6.2472e-09	0.0115396	0.0137483	0.00294043	5.05448e-08
cg18473686	5	141682557	SPRY4;SPRY4	N_Shore	0.883957	0.863899	-0.018931	6.2511e-09	0.884502	0.871531	-0.011753	0.000124318
cg19403339	17	15761855	NA	Island	0.185321	0.202265	0.0151686	6.25515e-09	0.193361	0.210028	0.015234	1.03956e-08
cg16904348	7	4017401	SDK1	NA	0.855546	0.872888	0.0170631	6.29984e-09	0.858584	0.870353	0.011696	3.41393e-05
cg04404543	16	45160560	ANKRD26P1	NA	0.848212	0.870918	0.0224646	6.30426e-09	0.857641	0.876398	0.0174377	4.33146e-06
cg22885014	17	35771167	GJD3;GJD3	N_Shore	0.134304	0.157278	0.0245371	6.31813e-09	0.127756	0.150147	0.0228846	2.0079e-08
cg02993991	4	6716910	NA	Island	0.198137	0.159137	-0.0381284	6.3411e-09	0.199656	0.159944	-0.0396801	1.14237e-09
cg07590529	4	39136292	LIAS;RPL9;LIAS;RPL9	N_Shore	0.125991	0.145838	0.0230331	6.35695e-09	0.127697	0.148088	0.0234155	2.48029e-09
cg19764555	3	157806732	NA	NA	0.134372	0.155839	0.0208065	6.36109e-09	0.126745	0.147182	0.0207212	6.63326e-10
cg00447970	20	25077126	LOC284798;LOC284798;LOC284798	Island	0.0624877	0.0740886	0.0120035	6.37236e-09	0.0688809	0.0783177	0.00981482	1.07606e-05
cg11537406	11	114529572	NA	N_Shore	0.825676	0.846658	0.0181239	6.37597e-09	0.828736	0.848825	0.0170025	1.96838e-08
cg12934382	17	74605001	HRNBP3	Island	0.0142302	0.0102152	-0.00402445	6.38038e-09	0.0146987	0.0101947	-0.00445411	4.9534e-09
cg18369990	7	157337034	PTPRN2;PTPRN2;PTPRN2	N_Shelf	0.410906	0.442815	0.0304819	6.38176e-09	0.401533	0.439659	0.0381835	3.06734e-13
cg07455279	3	64402999	NA	N_Shelf	0.805136	0.819657	0.0139231	6.40067e-09	0.814674	0.825479	0.0112392	3.78246e-06
cg08661360	8	71744342	XKR9;LACTB2	S_Shore	0.231336	0.256016	0.0217211	6.43987e-09	0.218413	0.244889	0.0229888	1.0947e-10
cg26279372	2	48836682	LHCGR	S_Shore	0.897476	0.909141	0.0120583	6.45329e-09	0.898071	0.91113	0.0123038	1.69085e-09
cg20305726	11	26972389	FIBIN;FIBIN	NA	0.127606	0.164099	0.035866	6.46442e-09	0.131677	0.157776	0.0260604	1.83939e-05
cg06950634	1	27590808	GPR3	N_Shore	0.033138	0.0399219	0.00676373	6.46652e-09	0.0298416	0.0339109	0.00416487	4.94035e-05
cg01787574	14	72772776	PAPLN	N_Shore	0.4973	0.517789	0.0212614	6.48423e-09	0.520642	0.535492	0.016331	8.33682e-06
cg12255338	10	69992448	TET1	S_Shore	0.891496	0.90917	0.0165111	6.49105e-09	0.888548	0.902371	0.012646	3.35396e-05
cg21764262	2	74228651	BOLA3;BOLA3	Island	0.0222701	0.0248056	0.00215154	6.49384e-09	0.0231199	0.024577	0.00128415	0.000668163
cg10501602	2	38158224	CYP1B1	S_Shore	0.216552	0.233612	0.0202064	6.49437e-09	0.22274	0.241053	0.0220977	1.82747e-09
cg26314868	2	38512790	NA	NA	0.900373	0.910612	0.00993115	6.52249e-09	0.904683	0.913967	0.00840056	1.16463e-07
cg15179011	17	4492470	ALOX15	S_Shore	0.190994	0.224259	0.0328612	6.56066e-09	0.182233	0.225323	0.0426698	2.216e-14
cg24176311	16	3490240	CLUAP1	Island	0.164593	0.18667	0.0233212	6.56954e-09	0.168172	0.188033	0.0228328	1.4144e-08
cg27363091	2	10869402	PDIA6	N_Shore	0.24183	0.210114	-0.0323173	6.58112e-09	0.221791	0.198269	-0.023922	5.99525e-06
cg06512316	1	3229572	PRDM16;PRDM16	N_Shore	0.262808	0.281828	0.016875	6.59055e-09	0.250935	0.27113	0.0168337	5.08956e-10
cg23018236	1	238323655	FMN2	Island	0.229099	0.242279	0.0137527	6.60078e-09	0.239085	0.257314	0.0183762	3.79789e-16
cg16391973	18	46339669	MAPK4	N_Shore	0.2463	0.263024	0.0183251	6.6035e-09	0.265035	0.279716	0.0161507	8.7511e-07
cg03210277	5	61064131	NA	NA	0.752058	0.784767	0.0325667	6.63138e-09	0.759083	0.784727	0.02723	7.8919e-07
cg06197966	3	196974396	MUC4;MUC4;MUC4	Island	0.145586	0.113553	-0.0296027	6.69143e-09	0.159802	0.120698	-0.0363295	6.05407e-12
cg18883198	8	144881609	FAM83H	Island	0.863579	0.889668	0.0264095	6.69362e-09	0.871225	0.891779	0.0225621	1.03773e-07
cg22795769	1	26424297	NA	Island	0.255454	0.275243	0.0197319	6.70525e-09	0.279033	0.296161	0.0194224	4.89003e-08
cg18351607	18	3402088	TGIF1;TGIF1	NA	0.472616	0.5043	0.0288614	6.70884e-09	0.472208	0.496517	0.024404	6.11033e-07
cg25428177	3	23688445	NA	NA	0.359327	0.38778	0.030742	6.74124e-09	0.371823	0.396797	0.027756	1.46926e-07
cg02209075	17	40392640	C1QL1	N_Shore	0.186056	0.204293	0.0212616	6.76718e-09	0.214222	0.225971	0.0156534	3.65233e-05
cg19917650	11	46981089	C11orf49;C11orf49;C11orf49;C11orf49	NA	0.426707	0.403772	-0.0232492	6.77629e-09	0.41683	0.397256	-0.0199445	1.21217e-07
cg09333471	4	1230264	CTBP1;CTBP1	N_Shore	0.317274	0.284471	-0.0334293	6.79457e-09	0.325889	0.298831	-0.0302214	2.38149e-07
cg13514824	8	132123005	ADCY8	Island	0.0225948	0.020099	-0.00252587	6.79834e-09	0.0231359	0.020532	-0.00264669	1.77463e-09
cg20700952	10	71871674	NODAL	S_Shore	0.23916	0.2564	0.0144046	6.82858e-09	0.233066	0.254278	0.0173953	3.02294e-12
cg00054774	11	26972384	FIBIN;FIBIN	NA	0.139179	0.169338	0.0292807	6.84307e-09	0.13944	0.161874	0.0216071	2.11134e-05
cg13329723	10	77541964	C10orf11	N_Shore	0.713719	0.746814	0.0296261	6.84411e-09	0.694471	0.723454	0.0243222	2.84106e-06
cg02996583	15	76701319	CHRNA3;CHRNA3	S_Shore	0.959973	0.966852	0.00568253	6.86632e-09	0.961406	0.968795	0.00595862	1.67276e-08
cg15720535	19	18568521	CRLF1	S_Shore	0.957494	0.962958	0.00515763	6.86691e-09	0.959418	0.963584	0.00385279	3.85728e-06
cg12646820	7	158056403	PTPRN2;PTPRN2;PTPRN2	S_Shore	0.968437	0.964272	-0.0046707	6.86886e-09	0.968041	0.963864	-0.00446456	2.59502e-08
cg01569660	2	74578548	LBX2	Island	0.239397	0.261853	0.019349	6.89313e-09	0.242137	0.269836	0.023955	3.14794e-12
cg03942871	8	73613316	KCNB2	S_Shore	0.268854	0.300006	0.0320836	6.898e-09	0.291433	0.324055	0.0365157	1.33017e-10
cg06616765	14	69899909	NA	S_Shelf	0.689681	0.714466	0.0218112	6.91152e-09	0.669537	0.700115	0.0258772	8.38657e-11
cg11239720	1	58486893	DAB1	N_Shore	0.45413	0.487515	0.0339299	6.94057e-09	0.452104	0.482824	0.0294023	2.38217e-07
cg08115682	13	48692054	MLNR	N_Shore	0.0808648	0.0912184	0.00969144	6.9436e-09	0.0834564	0.100568	0.0175066	8.301e-25
cg11529738	17	76050377	NA	NA	0.499212	0.52706	0.0256814	6.95199e-09	0.507626	0.535388	0.027205	1.56154e-09
cg13392957	10	64950479	REEP3	N_Shore	0.444916	0.408829	-0.0409835	6.98175e-09	0.423281	0.410338	-0.0194272	0.00472947
cg17523868	14	69107481	C14orf162	N_Shore	0.882831	0.899398	0.0136441	7.00141e-09	0.86913	0.890061	0.0178972	1.70457e-12
cg06069861	11	710454	EPS8L2	N_Shore	0.750081	0.767304	0.0185464	7.00163e-09	0.762181	0.774084	0.0135043	3.76139e-05
cg03908908	6	29631571	UBD	S_Shore	0.911174	0.921619	0.0092071	7.00416e-09	0.908597	0.918263	0.00852029	1.12481e-07
cg27419075	19	34898791	C19orf12;C19orf12	S_Shore	0.0899972	0.0818589	-0.00881665	7.00518e-09	0.0756989	0.0707905	-0.0046731	0.000185307
cg03213259	4	148621323	EDNRA;EDNRA;EDNRA	N_Shore	0.601064	0.622096	0.0182877	7.02594e-09	0.582666	0.603255	0.0179591	5.20353e-08
cg10039590	7	100304177	TRIP6	S_Shelf	0.503971	0.488216	-0.0198491	7.03859e-09	0.47515	0.46941	-0.0095088	0.00298701
cg01309328	17	46267326	WFIKKN2	NA	0.886233	0.901609	0.0137298	7.04073e-09	0.892572	0.90857	0.0140377	1.3578e-08
cg08696494	9	129739289	DPM2	N_Shore	0.678989	0.664249	-0.0169996	7.05997e-09	0.663883	0.64976	-0.015736	3.82538e-07
cg11361442	22	36574839	MIR659;EIF3L	N_Shore	0.0741017	0.0914826	0.0169174	7.06717e-09	0.0746975	0.0946232	0.0215191	2.025e-13
cg13441766	1	238723136	GREM2	Island	0.502028	0.541152	0.0384572	7.06782e-09	0.501605	0.533012	0.0310412	2.88804e-06
cg19037893	12	64548481	HMGA2;HMGA2	NA	0.523967	0.493192	-0.0293872	7.07918e-09	0.545805	0.503001	-0.0392025	7.01111e-15
cg02946570	3	186482902	NA	N_Shore	0.232588	0.263762	0.0334377	7.10326e-09	0.228814	0.259528	0.0320804	2.03196e-08
cg13666696	6	31256727	NA	S_Shore	0.804002	0.819177	0.0193308	7.11983e-09	0.811575	0.817244	0.00964608	0.00444395
cg14418226	1	10687483	CASZ1;CASZ1	Island	0.903506	0.913693	0.0104733	7.14079e-09	0.902577	0.912239	0.00960332	6.40929e-08
cg25060890	20	71163	DEFB126	NA	0.78195	0.76451	-0.0204238	7.14977e-09	0.76211	0.747877	-0.0188364	2.42964e-07
cg04145134	14	99180936	HHIPL1;HHIPL1	Island	0.205466	0.222997	0.0152013	7.15281e-09	0.206534	0.226463	0.0181793	4.07696e-13
cg13271951	16	2010862	NA	Island	0.32382	0.355622	0.031584	7.2025e-09	0.313602	0.360389	0.0451686	9.42761e-16
cg02969426	5	132111809	CCNI2	Island	0.840007	0.855041	0.0119975	7.2114e-09	0.856243	0.867652	0.00869914	1.18095e-05
cg03886558	11	76527212	MYO7A;MYO7A;MYO7A	Island	0.567461	0.595036	0.0236147	7.21615e-09	0.556845	0.583964	0.0225325	6.55888e-09
cg20318662	11	62451508	NA	S_Shore	0.687371	0.705035	0.0194306	7.21678e-09	0.705415	0.717499	0.0142735	2.47111e-05
cg00056257	20	590673	SCRT2	Island	0.263126	0.297363	0.030501	7.24318e-09	0.254293	0.29252	0.0332923	2.04701e-10
cg20741333	16	84205871	KIAA0182;KIAA0182	Island	0.128869	0.111952	-0.0179263	7.2538e-09	0.106587	0.0924833	-0.0155706	7.12994e-09
cg17866373	8	27171873	STMN4	NA	0.547619	0.57429	0.0245178	7.25798e-09	0.598161	0.618785	0.0175853	1.60228e-05
cg25526039	6	37611052	NA	N_Shore	0.810787	0.830288	0.0212363	7.26223e-09	0.820686	0.832433	0.0130529	0.000244046
cg24808901	5	172605905	NA	S_Shore	0.494991	0.516944	0.0244532	7.2868e-09	0.524325	0.539924	0.0188352	3.84421e-06
cg09978996	2	233099015	CHRND	S_Shore	0.207029	0.246199	0.038861	7.29306e-09	0.205047	0.248785	0.0431031	2.28338e-11
cg23231670	3	123698039	KPNA1;KPNA1	NA	0.632223	0.605066	-0.0259409	7.31115e-09	0.642187	0.619603	-0.0195176	3.58721e-06
cg07725123	7	100630893	MOGAT3;MOGAT3	N_Shore	0.374031	0.387327	0.012676	7.33151e-09	0.375032	0.387683	0.0116317	1.85683e-07
cg20693209	17	78263167	NA	N_Shore	0.675912	0.697821	0.0199163	7.33518e-09	0.668851	0.693528	0.0223999	2.06854e-09
cg02697094	15	26013158	OCA2	N_Shore	0.241637	0.27193	0.0312071	7.34149e-09	0.280777	0.309013	0.0322615	2.04649e-08
cg05852568	1	10454578	DFFA;DFFA	N_Shore	0.129914	0.118653	-0.0113138	7.34683e-09	0.131535	0.120386	-0.0118578	5.49725e-09
cg14948785	11	7998595	NA	S_Shore	0.821823	0.836527	0.0157814	7.35342e-09	0.828184	0.841824	0.0137954	2.95373e-07
cg14964336	10	3098507	PFKP	N_Shore	0.194076	0.211298	0.016589	7.35684e-09	0.193408	0.21463	0.0194062	1.22796e-11
cg04121771	7	42938613	MRPL32;PSMA2	Island	0.0214174	0.0236286	0.00199757	7.36028e-09	0.0217904	0.0234882	0.00148453	3.35877e-06
cg26523264	2	178192304	TTC30A	S_Shore	0.585637	0.620295	0.0359387	7.37384e-09	0.585781	0.619817	0.0335965	4.63656e-08
cg20279283	19	6610957	NA	Island	0.421962	0.449891	0.0260167	7.37849e-09	0.428321	0.459735	0.029911	6.47526e-12
cg24301866	9	134742942	C9orf98;C9orf9	N_Shore	0.718158	0.738928	0.0165487	7.42023e-09	0.701872	0.726072	0.0191895	1.05519e-10
cg14652056	5	115327374	LVRN	S_Shore	0.119894	0.130999	0.0126184	7.42827e-09	0.13058	0.144546	0.0154062	6.51649e-14
cg00411413	19	4720146	C19orf30	NA	0.0587606	0.0514663	-0.00780801	7.46149e-09	0.0584088	0.0526788	-0.00597913	1.5298e-05
cg24382070	6	31870388	VARS	N_Shore	0.13164	0.118105	-0.0146161	7.47193e-09	0.12088	0.116333	-0.00643149	0.00622602
cg25220063	16	691604	FBXL16	S_Shore	0.816338	0.805231	-0.0138342	7.47425e-09	0.809127	0.800874	-0.0121711	6.59093e-07
cg09945151	19	19242324	TM6SF2	N_Shelf	0.407643	0.430153	0.0190072	7.48978e-09	0.386798	0.4122	0.0222364	2.94787e-12
cg04793090	8	42156097	PLAT;PLAT	NA	0.295713	0.27549	-0.0194804	7.54098e-09	0.290593	0.273528	-0.0118603	0.000346557
cg00831929	2	70984709	VAX2	Island	0.607991	0.629022	0.0215864	7.54909e-09	0.632421	0.651865	0.0215074	4.44623e-09
cg12738718	1	26103934	STMN1;STMN1;STMN1;STMN1	N_Shore	0.0410609	0.0345265	-0.00706446	7.5578e-09	0.0388301	0.0335173	-0.00572436	9.27345e-08
cg09139923	20	59943630	CDH4	N_Shore	0.591363	0.553866	-0.0350995	7.57935e-09	0.614745	0.583015	-0.0311573	7.79925e-08
cg13441891	5	139472414	PURA	N_Shore	0.861782	0.873652	0.0106592	7.57971e-09	0.867054	0.878265	0.0100502	3.15764e-09
cg03879902	2	42028845	NA	NA	0.448644	0.48241	0.0331022	7.61305e-09	0.462869	0.490665	0.0279821	1.63371e-07
cg21411366	5	156179726	NA	NA	0.783987	0.800827	0.0150059	7.64988e-09	0.775566	0.788229	0.0107777	0.000120611
cg13379983	16	49471393	NA	NA	0.204392	0.175376	-0.0290745	7.65637e-09	0.203629	0.179521	-0.0245127	7.37302e-07
cg22473846	8	53634437	FAM150A	NA	0.696053	0.731392	0.0294037	7.68364e-09	0.685137	0.723585	0.032477	1.06258e-10
cg01772439	6	169719533	WDR27	Island	0.788227	0.756143	-0.0360463	7.68787e-09	0.788109	0.756583	-0.0343407	2.41473e-08
cg13626866	8	144881586	FAM83H	Island	0.927128	0.949817	0.0222563	7.71731e-09	0.932987	0.952511	0.019602	5.45139e-08
cg02923264	1	220830433	TAF1A;TAF1A	S_Shore	0.127209	0.145909	0.0187114	7.75754e-09	0.119911	0.142236	0.0214896	5.54731e-11
cg01412654	10	134447874	NA	Island	0.255514	0.226979	-0.0280427	7.75843e-09	0.296372	0.266501	-0.0281414	1.19699e-09
cg13809528	17	37967307	COASY;COASY;COASY;COASY;COASY	N_Shore	0.545718	0.567468	0.0201306	7.76774e-09	0.52232	0.546013	0.0206789	2.46423e-08
cg21456083	1	199152359	NA	NA	0.887828	0.896288	0.00770931	7.77787e-09	0.88832	0.894928	0.00606568	2.37476e-06
cg07470512	3	184300278	MCCC1	S_Shore	0.0258072	0.0196606	-0.00689452	7.77997e-09	0.0268111	0.0197598	-0.00667908	1.15345e-08
cg13408214	4	1397694	NA	Island	0.0798206	0.0695878	-0.0098506	7.78349e-09	0.0859402	0.0740922	-0.0109477	1.74944e-10
cg15243856	8	65874212	CYP7B1	Island	0.337024	0.365981	0.0254023	7.84408e-09	0.321515	0.355671	0.031372	2.52622e-13
cg10961186	2	458934	NA	S_Shore	0.165197	0.187076	0.0260652	7.86209e-09	0.185577	0.205735	0.0249901	1.26426e-08
cg17566874	3	62279205	C3orf14	N_Shore	0.761409	0.781755	0.0199818	7.89669e-09	0.756187	0.777704	0.0201396	4.04299e-08
cg27058832	12	41162395	PRICKLE1;PRICKLE1;PRICKLE1;PRICKLE1	N_Shore	0.867623	0.885532	0.0147441	7.92528e-09	0.858975	0.880093	0.0181797	3.28314e-09
cg02814482	1	37633189	NA	NA	0.175694	0.154025	-0.0244139	7.94962e-09	0.158363	0.143645	-0.0180376	1.89582e-06
cg25926515	1	246922168	NA	S_Shore	0.708396	0.737347	0.0263601	7.9518e-09	0.715269	0.741147	0.0243076	1.42102e-07
cg12829142	2	220083792	NA	N_Shelf	0.0419629	0.0496342	0.00759003	7.96162e-09	0.0485836	0.0554412	0.00754917	1.34545e-06
cg15085024	17	42247086	WNT3	N_Shelf	0.713937	0.736748	0.0192535	8.01488e-09	0.708747	0.734535	0.0225129	7.04198e-11
cg25678587	12	119320046	NA	Island	0.576972	0.612247	0.0308107	8.01541e-09	0.564859	0.600074	0.0316864	5.05727e-08
cg13800079	12	131691673	NA	S_Shore	0.462794	0.441192	-0.0211056	8.0172e-09	0.441512	0.420506	-0.0203394	1.08306e-07
cg05298458	2	154020374	NA	NA	0.950061	0.958634	0.00812383	8.04936e-09	0.950452	0.958773	0.00743655	2.31698e-07
cg03003073	10	112280102	NA	Island	0.059436	0.0687684	0.00903628	8.05676e-09	0.0562663	0.0679124	0.0109303	1.87587e-12
cg10313385	21	32707283	C21orf63	Island	0.0817391	0.0900646	0.00835185	8.05831e-09	0.079279	0.0852411	0.00547757	0.00312114
cg24643922	4	46727883	GABRB1	N_Shore	0.279813	0.300922	0.019927	8.06502e-09	0.285601	0.30918	0.0218012	9.01916e-11
cg27229100	2	18629621	NT5C1B;NT5C1B	Island	0.940319	0.955618	0.0145186	8.07271e-09	0.944748	0.956954	0.0109251	1.8164e-06
cg05420738	8	118784144	NA	NA	0.603138	0.554317	-0.0443438	8.08913e-09	0.597214	0.53786	-0.0534373	1.85758e-11
cg02518135	5	157011207	SOX30;SOX30	Island	0.122987	0.138618	0.0139132	8.10868e-09	0.135087	0.153229	0.0170829	1.95164e-13
cg20188212	16	2835094	NA	S_Shelf	0.834094	0.858426	0.0216065	8.12254e-09	0.834109	0.856977	0.0196916	1.12818e-07
cg08614242	6	35573992	TULP1;TEAD3	Island	0.0314194	0.0361101	0.00521363	8.13532e-09	0.0336471	0.0377552	0.00461135	1.05529e-07
cg07522372	17	45829020	LRRC59	N_Shore	0.391066	0.370336	-0.0227609	8.16282e-09	0.355703	0.338343	-0.0224132	1.0042e-08
cg26273211	15	96885847	NA	NA	0.643281	0.658575	0.0152793	8.21097e-09	0.653003	0.670139	0.0169528	1.35242e-09
cg01117549	6	32163124	TNXB	Island	0.212165	0.24125	0.026925	8.23515e-09	0.226159	0.262994	0.0346506	2.55485e-13
cg17743381	15	70368776	BRUNOL6	Island	0.950346	0.961206	0.00876221	8.26399e-09	0.951312	0.962054	0.00880982	1.59758e-08
cg18730926	5	140230910	PCDHA6;PCDHA2;PCDHA1;PCDHA9;PCDHA7;PCDHA1;PCDHA6;PCDHA5;PCDHA11;PCDHA11;PCDHA10;PCDHA3;PCDHA4;PCDHA10;PCDHA8	Island	0.565954	0.586392	0.0220382	8.28228e-09	0.572252	0.589866	0.0177241	6.39809e-06
cg15378486	1	171714050	PRDX6	S_Shore	0.118752	0.104036	-0.0156387	8.28809e-09	0.104782	0.0907565	-0.0154449	6.70611e-11
cg07879977	5	98203155	NA	NA	0.580189	0.616194	0.0341678	8.29966e-09	0.579402	0.613182	0.0320891	5.6765e-08
cg07389205	3	42821974	HIGD1A;HIGD1A;HIGD1A	S_Shore	0.234841	0.257441	0.0212774	8.32297e-09	0.231608	0.26152	0.0286232	5.87329e-15
cg27340506	14	56928088	NAA30	Island	0.0878246	0.0783967	-0.0108681	8.32473e-09	0.0830068	0.0744135	-0.00937331	4.80907e-08
cg02847897	10	121642826	SEC23IP	S_Shore	0.0947863	0.0844966	-0.0108173	8.33509e-09	0.0881636	0.0809041	-0.00815179	1.96177e-05
cg20314331	14	87745606	KCNK10;KCNK10;KCNK10	NA	0.848111	0.863602	0.0159483	8.34478e-09	0.855542	0.868986	0.0148093	1.64928e-08
cg07450214	19	18125771	PIK3R2	N_Shore	0.127454	0.115618	-0.0137611	8.43192e-09	0.106725	0.0972566	-0.0117384	2.68257e-08
cg20668177	20	29457324	DEFB121	NA	0.677281	0.638298	-0.0383662	8.44681e-09	0.666793	0.628887	-0.0398432	5.87478e-09
cg05666036	4	572634	NA	Island	0.980045	0.976762	-0.00332025	8.45888e-09	0.979477	0.976797	-0.00292796	2.56705e-07
cg03707974	12	52732843	HOXC4;HOXC4	N_Shore	0.11222	0.138504	0.026861	8.49572e-09	0.105593	0.132378	0.0267734	1.81588e-08
cg06066452	3	14619947	NA	S_Shore	0.680064	0.700804	0.0177492	8.51252e-09	0.669795	0.687822	0.0154378	6.39709e-07
cg05573844	1	119991453	ZNF697	N_Shore	0.043616	0.035311	-0.00783388	8.5608e-09	0.043015	0.0370907	-0.00559501	4.19895e-05
cg03276422	15	81906437	SH3GL3;SH3GL3	N_Shore	0.828101	0.844326	0.0155403	8.56396e-09	0.832044	0.847046	0.0147277	2.6125e-08
cg05331498	3	172108213	EIF5A2	N_Shore	0.844466	0.859996	0.0154085	8.56869e-09	0.853548	0.86442	0.0112725	2.4997e-05
cg17606785	3	46717902	TMIE;TMIE	Island	0.0617263	0.0456121	-0.0158711	8.57358e-09	0.060217	0.0435847	-0.0173133	5.6033e-11
cg19096540	1	1284003	MXRA8	S_Shelf	0.550758	0.573044	0.0220885	8.57449e-09	0.559151	0.579178	0.0201661	2.10047e-07
cg00007420	7	72640321	NA	NA	0.154715	0.171338	0.0190329	8.59121e-09	0.172569	0.191123	0.0212249	2.96333e-09
cg15426459	12	94776197	SNRPF	Island	0.166676	0.184587	0.0208654	8.5917e-09	0.193606	0.208116	0.0194555	9.34908e-08
cg15553912	11	68536402	MRGPRF;MRGPRF	S_Shore	0.863173	0.876859	0.0133518	8.59816e-09	0.873521	0.882935	0.00986503	1.23914e-05
cg15717183	7	2670894	TTYH3	S_Shelf	0.373768	0.34756	-0.0269337	8.60193e-09	0.382499	0.356606	-0.0265758	4.32851e-09
cg16661269	19	42973023	NA	Island	0.547139	0.577369	0.0280161	8.60762e-09	0.556265	0.583284	0.024376	5.13704e-07
cg21038795	17	30696656	NA	NA	0.676641	0.697993	0.0213819	8.6201e-09	0.690921	0.706713	0.0163439	8.5008e-06
cg25456549	1	2398354	PLCH2	N_Shore	0.938744	0.932154	-0.00722561	8.6401e-09	0.940632	0.93141	-0.00991045	1.72207e-14
cg06762457	5	180581159	NA	N_Shore	0.473108	0.507964	0.0355651	8.65097e-09	0.49266	0.522566	0.0293023	6.27011e-07
cg05893785	8	43066954	SGK196	N_Shore	0.0642539	0.080676	0.0161417	8.65792e-09	0.0576387	0.0749574	0.0165948	2.29285e-10
cg02830202	17	260071	C17orf97	Island	0.21268	0.166692	-0.0506049	8.65827e-09	0.201411	0.158716	-0.0484334	9.72201e-09
cg25043559	7	56326006	NA	S_Shelf	0.720604	0.74975	0.0292561	8.66798e-09	0.723724	0.747104	0.0223001	7.89026e-06
cg04106006	6	27366705	NA	N_Shore	0.0996369	0.108067	0.0094123	8.68008e-09	0.107698	0.116092	0.00926106	2.4895e-07
cg12535402	1	56883455	PRKAA2	Island	0.0430696	0.0480804	0.00582595	8.70221e-09	0.0442021	0.0483361	0.00397124	0.000102293
cg02197194	1	117169663	NA	NA	0.466217	0.436896	-0.0298236	8.71678e-09	0.440518	0.425556	-0.0160698	0.0010295
cg09325404	4	155884543	LRAT	Island	0.0412237	0.0460173	0.00505258	8.71701e-09	0.0427786	0.0462707	0.00285881	0.00893698
cg01841471	19	60266763	RDH13;RDH13;RDH13;RDH13	S_Shore	0.819195	0.840152	0.0228355	8.71749e-09	0.817965	0.83933	0.023648	6.95812e-10
cg05874270	2	43148807	NA	Island	0.798989	0.814964	0.016121	8.73252e-09	0.799843	0.810513	0.0139842	2.39625e-07
cg04991337	14	103639334	ASPG	Island	0.859149	0.870877	0.0111312	8.74668e-09	0.863	0.871841	0.0090121	1.68263e-06
cg04263186	12	10595341	NA	NA	0.858073	0.870068	0.0124966	8.74794e-09	0.85744	0.868299	0.011195	2.76577e-07
cg01287088	16	49333603	CYLD;CYLD;CYLD;CYLD	Island	0.0359784	0.0414025	0.00523729	8.77587e-09	0.0370463	0.0413774	0.00370304	5.86482e-05
cg15361697	20	51710354	NA	Island	0.018932	0.0234239	0.00386997	8.77685e-09	0.0196677	0.02221	0.00210924	0.000610577
cg02276807	1	3154502	PRDM16;PRDM16	Island	0.173009	0.151359	-0.0230407	8.80013e-09	0.167942	0.149403	-0.0203072	1.07173e-07
cg23353432	2	43181441	NA	Island	0.767927	0.793632	0.0248567	8.8062e-09	0.764386	0.782074	0.0182944	4.77359e-05
cg17395619	19	1747437	ATP8B3	Island	0.717014	0.696853	-0.0243597	8.84763e-09	0.705839	0.685928	-0.0238761	6.65593e-08
cg25293251	16	4605249	FAM100A	Island	0.173772	0.192084	0.0177697	8.84822e-09	0.164637	0.186033	0.0208411	1.26634e-11
cg01296199	22	30071284	PATZ1;PATZ1;PATZ1;PATZ1	Island	0.0560127	0.0514938	-0.0047307	8.84864e-09	0.0602053	0.0528747	-0.00667131	3.97751e-12
cg04637372	14	100106075	BEGAIN	S_Shore	0.453426	0.486216	0.0292374	8.87639e-09	0.443976	0.47835	0.0302068	7.00835e-10
cg10513852	1	155118064	NTRK1;NTRK1;NTRK1	NA	0.542807	0.568472	0.0202192	8.87792e-09	0.531616	0.558397	0.0216304	1.21422e-09
cg24317217	12	46977182	NA	NA	0.0935301	0.113599	0.0246071	8.933e-09	0.119809	0.135947	0.0216569	2.32956e-06
cg18140268	19	12751029	NA	S_Shore	0.380799	0.354431	-0.0295274	8.93344e-09	0.36821	0.325175	-0.0445605	3.87528e-19
cg13705391	7	150738857	WDR86	S_Shore	0.202297	0.229119	0.0262965	8.93462e-09	0.202918	0.231734	0.0284035	5.67945e-11
cg02333467	2	219904958	RESP18	Island	0.26866	0.25306	-0.0158019	8.99257e-09	0.272632	0.261979	-0.0103691	7.80595e-05
cg02472291	9	123894667	TTLL11;TTLL11	Island	0.28241	0.265331	-0.0208648	9.02995e-09	0.257379	0.241582	-0.0202058	5.5615e-09
cg04792270	22	39956340	CHADL;L3MBTL2	NA	0.528151	0.546533	0.0156236	9.03239e-09	0.51317	0.535528	0.0187592	2.11429e-10
cg04558115	12	104002720	ALDH1L2;ALDH1L2	S_Shore	0.821627	0.838824	0.0148025	9.03665e-09	0.825486	0.841322	0.0131512	8.12076e-07
cg26703507	8	1055657	NA	NA	0.799697	0.777803	-0.0263215	9.04822e-09	0.793613	0.773461	-0.0249164	2.71658e-08
cg14880348	3	149898998	AGTR1;AGTR1;AGTR1;AGTR1	S_Shore	0.654084	0.681984	0.0276489	9.10781e-09	0.661839	0.689883	0.0300073	2.13018e-09
cg10044470	2	74522895	RTKN	Island	0.30676	0.342127	0.0311912	9.11115e-09	0.262864	0.306685	0.0395885	1.08335e-13
cg24144419	7	2671715	NA	S_Shelf	0.434174	0.391209	-0.0525415	9.11418e-09	0.435173	0.395551	-0.0478612	1.16406e-07
cg19597498	4	5072229	CYTL1	Island	0.0926394	0.0726909	-0.0192355	9.13154e-09	0.098282	0.0747036	-0.0200988	7.74335e-10
cg26128481	1	183392333	C1orf25;C1orf26;C1orf26	N_Shore	0.346484	0.36028	0.016738	9.1324e-09	0.351713	0.35882	0.0107712	0.000108334
cg16437211	17	39448576	TMEM101	S_Shore	0.941377	0.947817	0.00657511	9.13785e-09	0.942625	0.948083	0.00543542	1.05422e-06
cg00892419	14	103260431	ZFYVE21	N_Shelf	0.44557	0.420394	-0.0300718	9.14155e-09	0.340093	0.316344	-0.0291913	1.0497e-07
cg15668533	3	13221196	NA	Island	0.411906	0.38138	-0.0300786	9.18414e-09	0.414495	0.38405	-0.0296474	9.34315e-09
cg21645826	8	67253346	CRH	S_Shore	0.792889	0.81195	0.0168726	9.21377e-09	0.793157	0.808528	0.0125408	4.24467e-05
cg16009988	19	50786649	GPR4	Island	0.914974	0.922892	0.00740548	9.23529e-09	0.914364	0.92036	0.00537359	4.06451e-05
cg08356445	3	180727821	NA	NA	0.278701	0.254588	-0.0283314	9.25615e-09	0.255126	0.239956	-0.0207664	1.19928e-05
cg06797880	2	220089978	ACCN4;ACCN4	S_Shelf	0.752666	0.771059	0.0159631	9.2574e-09	0.751223	0.776274	0.0229176	4.96764e-16
cg16334795	1	177824136	NA	S_Shore	0.929563	0.936313	0.00676748	9.31283e-09	0.933689	0.93907	0.00533276	1.0277e-05
cg15857661	2	173247867	NA	NA	0.472294	0.502206	0.0330143	9.31448e-09	0.499485	0.522437	0.0286079	6.29371e-07
cg09601629	1	230509157	NA	NA	0.711221	0.737899	0.0274509	9.32529e-09	0.710328	0.733313	0.0240672	1.54729e-06
cg23703427	19	14031116	PALM3	S_Shore	0.239191	0.257925	0.0164998	9.32982e-09	0.24121	0.262207	0.0201633	7.62077e-12
cg12345778	11	6998067	ZNF214;NLRP14;ZNF214	Island	0.0124032	0.0150334	0.00247645	9.35237e-09	0.0136722	0.0156932	0.0022253	3.51185e-06
cg19445322	10	104201318	C10orf95	S_Shore	0.172537	0.160222	-0.0147149	9.35907e-09	0.157594	0.145313	-0.0151912	6.34428e-11
cg01421119	1	35428912	SFPQ	N_Shore	0.0919359	0.0774772	-0.0148071	9.37273e-09	0.0889507	0.0790845	-0.011457	3.32347e-06
cg26837192	6	149848425	ZC3H12D	NA	0.782972	0.807363	0.0234572	9.40093e-09	0.796435	0.821796	0.025632	1.36963e-10
cg18345369	17	18102967	FLII	Island	0.0159115	0.0183658	0.00235919	9.40122e-09	0.0163758	0.0181672	0.0020924	5.3959e-07
cg26725076	15	42615471	EIF3J	N_Shore	0.303137	0.3323	0.0277062	9.4023e-09	0.296803	0.333755	0.0349129	5.42992e-13
cg03601920	6	42987387	NA	Island	0.140172	0.156165	0.015913	9.42255e-09	0.153972	0.170269	0.0168462	2.54759e-09
cg02404974	6	33905064	NA	NA	0.881647	0.892867	0.01046	9.44738e-09	0.887062	0.894276	0.00658973	7.46446e-05
cg16875425	6	146905902	RAB32	N_Shore	0.849038	0.838591	-0.0109169	9.44944e-09	0.843915	0.834021	-0.00964891	5.19647e-07
cg21063716	1	2918824	NA	N_Shore	0.148354	0.16917	0.0209438	9.46351e-09	0.148453	0.169845	0.0217023	3.35771e-09
cg06708720	6	1560842	NA	Island	0.687119	0.720582	0.0271998	9.47328e-09	0.698242	0.712464	0.0114488	0.0157868
cg25529304	4	1029554	NA	N_Shelf	0.869513	0.839237	-0.0339021	9.52258e-09	0.85857	0.825173	-0.0361364	6.29893e-09
cg14915878	16	55230141	MT1A;MT1A	S_Shore	0.107589	0.117766	0.0118805	9.552e-09	0.133018	0.142324	0.0100839	5.95719e-05
cg20698501	6	27814254	NA	NA	0.42535	0.470778	0.0451985	9.57533e-09	0.423747	0.465288	0.0412462	8.51114e-08
cg19733042	6	169363587	THBS2	N_Shore	0.648583	0.69055	0.0417752	9.5817e-09	0.598378	0.64469	0.0484423	8.49296e-10
cg15839752	6	30220755	TRIM40	NA	0.462426	0.445532	-0.0186135	9.58229e-09	0.454572	0.435421	-0.0189237	3.30265e-09
cg05534444	10	125024286	NA	NA	0.264323	0.311752	0.0442287	9.58797e-09	0.271986	0.325747	0.0505604	1.08257e-11
cg02871925	10	50056715	C10orf128	NA	0.893428	0.877175	-0.0176629	9.58976e-09	0.898108	0.879221	-0.0199581	1.2112e-11
cg17454746	17	53317702	CUEDC1	Island	0.846333	0.814766	-0.0337784	9.61318e-09	0.857797	0.818078	-0.0417336	6.97775e-13
cg24932585	2	74735640	SEMA4F	S_Shore	0.734847	0.750267	0.0134433	9.68666e-09	0.728891	0.745014	0.0137527	5.88618e-08
cg07668501	13	113832273	RASA3	Island	0.693022	0.667541	-0.0284457	9.71572e-09	0.704804	0.668566	-0.0365183	1.39082e-13
cg00867018	11	6298471	PRKCDBP	Island	0.0160235	0.0205619	0.00511473	9.72035e-09	0.0151863	0.0201464	0.00527097	3.12787e-07
cg16898493	12	48018152	C1QL4	S_Shore	0.501144	0.520467	0.0208466	9.73674e-09	0.522286	0.535514	0.0156301	2.56237e-05
cg01473249	1	226356370	C1orf35	Island	0.59497	0.574383	-0.0245212	9.77793e-09	0.587706	0.564213	-0.0242292	3.9344e-08
cg01699727	1	153223124	FLAD1;FLAD1	NA	0.186726	0.173781	-0.0157933	9.78257e-09	0.175303	0.167722	-0.010463	0.000123535
cg15518400	6	37840291	NA	NA	0.61063	0.640511	0.0260927	9.78282e-09	0.589098	0.617972	0.0220664	1.11368e-06
cg14142171	15	42368722	CASC4;CASC4	Island	0.397735	0.412956	0.0142976	9.80387e-09	0.393754	0.408797	0.0148371	4.82165e-09
cg15574642	11	26972448	FIBIN;FIBIN	NA	0.192742	0.229124	0.0368985	9.8125e-09	0.186747	0.217415	0.0292196	3.70225e-06
cg25179334	8	71744338	XKR9;LACTB2	S_Shore	0.331802	0.361877	0.0249784	9.84587e-09	0.314353	0.348733	0.0287156	3.80671e-12
cg05487207	10	85987157	LRIT1	Island	0.0534744	0.0658371	0.0123371	9.85587e-09	0.0551579	0.0692728	0.0145167	7.35072e-11
cg25123895	12	131693761	NA	N_Shelf	0.857794	0.871732	0.0117832	9.86879e-09	0.858989	0.869781	0.00812103	7.7043e-05
cg11117945	5	42792608	CCDC152	NA	0.819332	0.841065	0.0236916	9.87289e-09	0.820246	0.836441	0.017401	1.80029e-05
cg19925373	18	21967926	PSMA8;PSMA8;PSMA8;PSMA8;PSMA8;PSMA8	Island	0.691064	0.71794	0.0244879	9.87338e-09	0.691867	0.716798	0.0237943	2.49606e-08
cg01440070	19	61998893	ZIM2;ZIM2;ZIM2	S_Shore	0.852298	0.871858	0.0186925	9.88128e-09	0.860171	0.87499	0.0141214	1.35388e-05
cg18424208	2	74068170	NA	S_Shelf	0.0628674	0.0477043	-0.0153405	9.88504e-09	0.0628422	0.0510753	-0.0124368	3.77665e-06
cg17529386	6	28937311	NA	N_Shelf	0.933539	0.942378	0.00985958	9.9501e-09	0.934937	0.940961	0.00653569	0.000109054
cg22145666	5	140773102	PCDHGA4;PCDHGA6;PCDHGA9;PCDHGA1;PCDHGA8;PCDHGA5;PCDHGB1;PCDHGA10;PCDHGB4;PCDHGA3;PCDHGA10;PCDHGA2;PCDHGB6;PCDHGA7;PCDHGB2;PCDHGB5;PCDHGB3	N_Shore	0.116952	0.0998012	-0.0148309	9.95263e-09	0.128963	0.115726	-0.0106021	0.000120278
cg10103528	17	7290725	CHRNB1	S_Shore	0.533864	0.56182	0.0278254	9.97026e-09	0.558439	0.586896	0.0283752	2.06151e-08
cg25168925	7	142205974	NA	S_Shore	0.183989	0.144738	-0.0380041	9.99899e-09	0.200026	0.176881	-0.0249742	0.000123782
cg15658784	19	13910442	PODNL1;PODNL1;PODNL1	NA	0.253545	0.27932	0.0256496	1.00314e-08	0.25502	0.271683	0.016233	0.000177869
cg18339718	1	242146991	NA	N_Shore	0.0887886	0.102914	0.013437	1.00344e-08	0.0893507	0.104816	0.015571	1.88075e-10
cg01344797	6	46729458	CYP39A1;SLC25A27	S_Shore	0.471313	0.448617	-0.0236853	1.00514e-08	0.43012	0.409495	-0.023312	7.38665e-08
cg03492094	4	1274574	MAEA;MAEA	S_Shore	0.139775	0.129884	-0.0113424	1.00639e-08	0.133433	0.127041	-0.00691555	0.000584128
cg00074145	3	57518283	PDE12	Island	0.0183688	0.0140315	-0.00449609	1.0066e-08	0.0201835	0.0157565	-0.00414734	9.5938e-08
cg11731596	4	188092564	NA	NA	0.707011	0.730653	0.0229628	1.01135e-08	0.724775	0.74152	0.0163784	3.23974e-05
cg04094791	14	95740615	BDKRB2	NA	0.313343	0.290477	-0.0250524	1.01151e-08	0.30704	0.278963	-0.0298702	3.64858e-11
cg26174752	9	115899452	KIF12	N_Shore	0.876347	0.890713	0.0128397	1.01176e-08	0.879797	0.890335	0.00953897	1.23186e-05
cg07608565	6	30203474	NA	Island	0.0765884	0.100908	0.0226614	1.01384e-08	0.0784396	0.107158	0.0276749	1.10249e-13
cg02506275	20	33822982	PHF20	N_Shore	0.838428	0.849136	0.00965893	1.01501e-08	0.843182	0.849881	0.00657788	0.00019593
cg12438576	5	175989020	EIF4E1B;SNCB;SNCB	N_Shore	0.58157	0.608222	0.0278068	1.01752e-08	0.580615	0.611212	0.0299463	5.05537e-10
cg06934092	2	43149257	NA	S_Shore	0.868109	0.880942	0.0123093	1.02056e-08	0.871245	0.88358	0.0118928	3.15933e-08
cg09857324	22	19717055	SLC7A4	S_Shore	0.813254	0.826437	0.0119456	1.02074e-08	0.816363	0.827896	0.0103487	6.00061e-06
cg01242976	6	116993042	NA	NA	0.420022	0.447089	0.0228896	1.02168e-08	0.408229	0.438479	0.0268335	1.15697e-10
cg07136108	17	53317573	CUEDC1	Island	0.938665	0.930008	-0.0104943	1.02263e-08	0.939329	0.928818	-0.0118596	3.74205e-11
cg07040013	6	30336080	HLA-L	Island	0.0353702	0.0421968	0.00736533	1.02357e-08	0.03972	0.0468458	0.00837137	1.00368e-08
cg19691659	1	225812734	NA	N_Shore	0.79961	0.819823	0.0215542	1.02441e-08	0.798609	0.821343	0.0226709	4.39724e-10
cg17329164	2	37270387	SULT6B1	NA	0.585812	0.557947	-0.029764	1.02765e-08	0.568033	0.549392	-0.0199468	5.15001e-05
cg08506874	14	102081307	NA	Island	0.0304686	0.0350821	0.00422883	1.03223e-08	0.0306936	0.0345022	0.00347468	5.35571e-06
cg00143376	2	219559425	FEV	S_Shore	0.524768	0.548541	0.0215796	1.03285e-08	0.5369	0.568195	0.0278265	5.73201e-14
cg10339481	17	23903090	UNC119;UNC119	N_Shore	0.305649	0.292273	-0.0171256	1.03506e-08	0.291613	0.283768	-0.0122964	2.92038e-05
cg05720226	1	205292270	PFKFB2;PFKFB2;YOD1	N_Shore	0.863967	0.848105	-0.0180777	1.03569e-08	0.8498	0.839142	-0.013538	6.72818e-05
cg19651219	12	52698773	HOXC4;HOXC5;HOXC6	N_Shore	0.500717	0.526339	0.0278335	1.03713e-08	0.510102	0.539227	0.0320182	8.39506e-12
cg19911058	20	47330667	SNORD12;C20orf199;C20orf199;C20orf199	S_Shelf	0.767635	0.793682	0.0230619	1.03814e-08	0.763392	0.790139	0.0236089	7.56967e-09
cg00034559	16	67038843	SMPD3	Island	0.036258	0.0301775	-0.00619706	1.03861e-08	0.0360945	0.0302832	-0.00605187	5.82243e-10
cg06833823	7	157337232	PTPRN2;PTPRN2;PTPRN2	N_Shelf	0.0243539	0.0326685	0.008411	1.03955e-08	0.024887	0.0318146	0.00729072	2.39244e-06
cg00159289	1	144299984	NUDT17	N_Shore	0.386696	0.402549	0.0173622	1.04317e-08	0.397945	0.413594	0.0182111	3.09116e-09
cg02314896	9	70335553	PGM5	NA	0.469154	0.449045	-0.0211494	1.04376e-08	0.456346	0.441068	-0.0186924	5.02654e-07
cg18414579	3	171014425	LRRC34	S_Shore	0.102462	0.125331	0.0232721	1.04416e-08	0.113138	0.13525	0.0239752	1.62901e-09
cg00934322	8	143277350	NCRNA00051	NA	0.776186	0.763475	-0.0162613	1.04427e-08	0.780752	0.765648	-0.0173462	1.15194e-10
ch.9.106992904R	1	2810293	NA	NA	0.598716	0.617497	0.0185479	1.04468e-08	0.601631	0.61826	0.017498	1.0004e-07
cg13063614	5	7922652	MTRR;FASTKD3;MTRR	Island	0.0326248	0.0371405	0.00473341	1.04521e-08	0.0333448	0.0357845	0.00225176	0.0071322
cg23389023	1	226142075	NA	Island	0.256216	0.28703	0.0288481	1.04654e-08	0.297612	0.319158	0.0213965	2.49684e-05
cg03829739	11	4371779	TRIM21	NA	0.407474	0.440949	0.0336645	1.05156e-08	0.412334	0.4455	0.0335517	5.32025e-09
cg06407470	14	70729953	NA	NA	0.870037	0.883357	0.0122445	1.0543e-08	0.879348	0.886181	0.00587041	0.00255517
cg06335008	17	40577003	ACBD4;ACBD4;ACBD4;ACBD4	N_Shore	0.040295	0.0636404	0.0221248	1.05791e-08	0.0374913	0.0573811	0.0179114	1.97897e-07
cg01947769	2	94901132	TEKT4	Island	0.42392	0.471626	0.0472244	1.05856e-08	0.428129	0.47439	0.0479233	6.83524e-09
cg08928100	6	129245818	LAMA2;LAMA2	NA	0.40433	0.418368	0.0151191	1.05903e-08	0.422593	0.431518	0.0110487	3.10093e-05
cg12697116	8	37791765	GPR124	NA	0.76731	0.753302	-0.0163697	1.06153e-08	0.760986	0.756479	-0.00661428	0.025778
cg18836319	22	40093039	TEF	NA	0.0834818	0.0754765	-0.00927031	1.06604e-08	0.0760168	0.0708844	-0.00658452	7.5631e-06
cg27002247	1	41619270	NA	N_Shore	0.0309902	0.0368089	0.00535923	1.07364e-08	0.0280602	0.0331988	0.00519056	9.68015e-10
cg11700230	15	67377991	PAQR5	N_Shore	0.609895	0.629628	0.0178916	1.07558e-08	0.614738	0.631608	0.0142874	5.25327e-06
cg25753010	19	50866405	GIPR	Island	0.614091	0.640328	0.0233147	1.07735e-08	0.630257	0.654799	0.0220844	1.79161e-07
cg14827832	17	8006971	VAMP2;VAMP2	Island	0.0324927	0.0358581	0.00362743	1.07873e-08	0.0326705	0.0362337	0.00378324	1.64829e-09
cg24879882	12	40117799	PDZRN4;PDZRN4	NA	0.756095	0.790827	0.0306659	1.07954e-08	0.728568	0.758885	0.0262099	9.55671e-06
cg25620430	2	157822315	GALNT5	NA	0.0123989	0.00985891	-0.0025554	1.08018e-08	0.012189	0.00993489	-0.00194151	7.48201e-06
cg19241352	7	45984536	NA	NA	0.105573	0.0865259	-0.0215283	1.08132e-08	0.0794133	0.0652574	-0.0153116	1.80739e-06
cg10933959	1	64710116	CACHD1	S_Shore	0.10063	0.0880027	-0.0131636	1.08236e-08	0.0862328	0.0796387	-0.00675142	0.00155577
cg07389611	20	58417071	NA	NA	0.169755	0.205054	0.0301245	1.08285e-08	0.158104	0.198134	0.0365889	8.06674e-14
cg00534492	2	169367293	NOSTRIN;NOSTRIN;NOSTRIN;NOSTRIN	NA	0.857509	0.844708	-0.0179289	1.08332e-08	0.824818	0.812746	-0.0188878	1.08259e-06
cg13468667	9	6706480	NA	Island	0.570126	0.599829	0.0275923	1.09096e-08	0.569292	0.594698	0.024428	1.0314e-06
cg20122518	8	676594	NA	N_Shore	0.770797	0.796701	0.0221139	1.09124e-08	0.764206	0.793899	0.0263389	1.6537e-11
cg04411841	10	50272996	NA	Island	0.205389	0.225763	0.0208871	1.09195e-08	0.197886	0.222207	0.0238666	2.54266e-11
cg24061208	12	67613798	CPM;CPM;CPM	Island	0.196705	0.210228	0.0135752	1.0936e-08	0.206807	0.226082	0.0188998	1.2919e-13
cg22211233	19	4075732	MAP2K2	S_Shore	0.133219	0.15054	0.0170878	1.09429e-08	0.126233	0.146951	0.0197669	2.09464e-11
cg04306817	11	6998087	ZNF214;NLRP14;ZNF214	Island	0.00792039	0.010315	0.00247899	1.09893e-08	0.00862453	0.0106801	0.00253384	1.94687e-09
cg23484392	17	36273579	KRT12	Island	0.951937	0.960518	0.0077569	1.10185e-08	0.952595	0.959283	0.00623255	2.33983e-05
cg01340163	14	35811545	NA	NA	0.0620145	0.0753417	0.016217	1.10254e-08	0.0693391	0.0791828	0.0111527	0.000132529
cg26112863	19	40450025	LSR;LSR;LSR	N_Shore	0.10516	0.130336	0.0221543	1.10426e-08	0.0920912	0.118686	0.0242302	6.38576e-11
cg07286216	8	64052359	NKAIN3;LOC643763	NA	0.735222	0.70825	-0.0267857	1.10628e-08	0.724309	0.707391	-0.015817	0.000689525
cg00287096	3	26641859	LRRC3B	S_Shore	0.560454	0.579148	0.0196195	1.11882e-08	0.569836	0.58308	0.0150772	7.38173e-06
cg17842670	17	70443387	OTOP3	Island	0.297779	0.320202	0.0186009	1.12325e-08	0.304651	0.332788	0.0242322	4.49916e-14
cg05379634	9	124477147	OR1L3	NA	0.832408	0.813077	-0.0219798	1.12699e-08	0.82751	0.805128	-0.0245473	2.5135e-10
cg04500437	11	43858688	ALKBH3	N_Shore	0.091679	0.079693	-0.0112925	1.13886e-08	0.0912878	0.0801365	-0.0101725	8.7348e-08
cg08732750	3	42922267	ZNF662;ZNF662	N_Shore	0.68659	0.709287	0.0190622	1.14051e-08	0.676828	0.699689	0.0186246	4.34729e-08
cg00159243	14	74249231	KIAA0317;FCF1	N_Shore	0.0130317	0.0157975	0.00254525	1.15145e-08	0.0138743	0.0154231	0.00171249	8.94464e-05
cg04579415	8	41624652	NKX6-3	S_Shore	0.841936	0.854326	0.0120264	1.15464e-08	0.837787	0.852204	0.0134415	2.09278e-09
cg02762818	11	47557098	KBTBD4;NDUFS3;KBTBD4;KBTBD4;KBTBD4	Island	0.0156746	0.0182686	0.00218361	1.15618e-08	0.0169353	0.0177584	0.000406047	0.267283
cg04080994	3	73060697	GXYLT2	Island	0.960442	0.965856	0.00530025	1.15828e-08	0.963378	0.967124	0.00333793	0.000116695
cg19269039	10	79068844	KCNMA1;KCNMA1;KCNMA1;KCNMA1	S_Shore	0.613083	0.635422	0.0224618	1.1584e-08	0.628341	0.644623	0.017572	9.09951e-06
cg02646480	1	2694214	NA	N_Shore	0.950635	0.945109	-0.00563859	1.15861e-08	0.947347	0.943044	-0.00477007	6.64319e-06
cg12177539	16	80602641	SDR42E1	Island	0.033078	0.0448927	0.0122093	1.16036e-08	0.0345309	0.0459456	0.0119498	2.47884e-08
cg12304381	14	92329956	GOLGA5	N_Shore	0.0288513	0.0363972	0.00743388	1.16336e-08	0.0292795	0.0360963	0.00652664	9.06126e-08
cg04359915	16	3019709	CCDC64B	Island	0.0222107	0.0359486	0.0136472	1.16754e-08	0.0224131	0.0347284	0.0125649	6.56138e-08
cg16489192	11	71632029	PHOX2A	N_Shore	0.79577	0.815325	0.0192836	1.16788e-08	0.812313	0.823978	0.0131628	2.00213e-05
cg25221196	7	150275564	KCNH2;KCNH2	Island	0.471362	0.504687	0.0267749	1.17148e-08	0.460789	0.497873	0.0296634	1.07289e-10
cg05857758	11	71973073	PDE2A;PDE2A;PDE2A;PDE2A	Island	0.162031	0.17916	0.015852	1.1801e-08	0.159055	0.18207	0.0202371	2.01521e-13
cg08846011	16	88218303	DPEP1;DPEP1	NA	0.881619	0.891921	0.00944037	1.18041e-08	0.88084	0.890076	0.0082042	6.91241e-07
cg07322064	21	37552104	DSCR3	Island	0.121829	0.0848191	-0.0397124	1.18111e-08	0.116196	0.0829633	-0.037003	7.24919e-08
cg18507732	19	52767985	NA	Island	0.884513	0.905089	0.020334	1.18466e-08	0.8801	0.904918	0.0245237	5.39427e-11
cg21464115	19	1685255	NA	Island	0.776374	0.753867	-0.0242767	1.19199e-08	0.766045	0.747117	-0.0229743	1.15887e-07
cg25861169	17	37967266	COASY;COASY;COASY;COASY;COASY	N_Shore	0.444835	0.465719	0.0195865	1.19339e-08	0.438609	0.461148	0.0218058	3.54025e-10
cg07448499	2	55599578	CCDC104	N_Shore	0.773094	0.756293	-0.0217318	1.19479e-08	0.758171	0.744297	-0.0179731	2.09183e-05
cg00744413	12	103904902	C12orf45	S_Shore	0.315442	0.286996	-0.0285383	1.19906e-08	0.307487	0.282134	-0.0236737	1.20864e-06
cg18181703	3	43874902	NA	NA	0.42567	0.454169	0.0291883	1.20054e-08	0.437661	0.468067	0.0327932	2.65006e-11
cg02131639	17	1120450	BHLHA9	Island	0.125907	0.136801	0.0113223	1.20081e-08	0.138216	0.151232	0.014285	4.25448e-12
cg02405476	10	521584	DIP2C	S_Shore	0.555664	0.513242	-0.0497188	1.20458e-08	0.520346	0.48669	-0.0423183	5.65819e-07
cg12405136	1	1157899	SDF4;SDF4;B3GALT6	Island	0.504361	0.488722	-0.0164001	1.2081e-08	0.518373	0.504233	-0.015964	2.82364e-08
cg09830866	16	4606048	FAM100A	Island	0.308382	0.328642	0.0164141	1.21199e-08	0.300279	0.326019	0.0223072	2.04062e-13
cg19802390	17	46267542	WFIKKN2	NA	0.825296	0.848179	0.0189168	1.21236e-08	0.827407	0.846541	0.0141204	8.12893e-05
cg09163005	3	134947341	TF	N_Shore	0.840037	0.853605	0.0143256	1.21283e-08	0.843284	0.856058	0.013855	4.83052e-08
cg03130180	19	42586186	NA	Island	0.613931	0.646811	0.0325786	1.21503e-08	0.622453	0.649437	0.0267955	2.27764e-06
cg24345747	1	150428509	NA	Island	0.431814	0.468056	0.0365141	1.21632e-08	0.457421	0.484361	0.0297436	5.88947e-07
cg14492992	1	111792696	WDR77;ATP5F1	N_Shore	0.0413061	0.0374497	-0.00434468	1.21857e-08	0.039669	0.0368354	-0.00284849	0.000376859
cg22490454	5	118719650	TNFAIP8;TNFAIP8;TNFAIP8	Island	0.0281257	0.0201398	-0.00798371	1.21865e-08	0.0271512	0.0200458	-0.00683929	4.01939e-08
cg18137040	19	10488706	S1PR5;S1PR5	N_Shore	0.248132	0.274826	0.0229225	1.22704e-08	0.238142	0.268438	0.0261909	3.00929e-11
cg16151651	6	168516507	NA	S_Shelf	0.869218	0.885426	0.0161649	1.23293e-08	0.882256	0.891148	0.00856756	0.000734372
cg06197836	11	271888	NLRP6	S_Shore	0.784654	0.803482	0.0160632	1.2331e-08	0.776119	0.795729	0.0165107	2.09312e-08
cg19247726	2	173247508	NA	NA	0.661986	0.717169	0.0570269	1.23386e-08	0.671916	0.72823	0.0628199	6.07344e-11
cg16851989	16	27709127	GSG1L;GSG1L	NA	0.521151	0.543259	0.0202335	1.23667e-08	0.521051	0.542394	0.018484	2.97543e-07
cg04917197	16	56389246	KIFC3;KIFC3;KIFC3;KIFC3	NA	0.621134	0.654373	0.0266527	1.23886e-08	0.604931	0.631717	0.0203762	6.31058e-06
cg24599996	13	95091883	DZIP1;DZIP1	Island	0.782949	0.806997	0.0198545	1.24419e-08	0.793217	0.8124	0.0160823	2.29929e-06
cg07747616	12	34388035	NA	Island	0.301491	0.327328	0.0255343	1.24454e-08	0.313011	0.33734	0.024722	4.54548e-08
cg25265764	14	88698843	FOXN3;FOXN3	Island	0.701786	0.687841	-0.0167335	1.25262e-08	0.701147	0.685508	-0.0130005	3.31119e-06
cg07187863	14	60818107	TMEM30B;TMEM30B	S_Shore	0.49712	0.527633	0.0265057	1.25603e-08	0.474568	0.510913	0.0324599	1.22376e-11
cg00652772	2	84596956	DNAH6	N_Shore	0.012668	0.017242	0.00454088	1.25737e-08	0.012707	0.0172938	0.00477656	4.19018e-08
cg24398379	3	160006125	MFSD1;MFSD1	S_Shelf	0.874871	0.889304	0.0117558	1.25848e-08	0.8707	0.88241	0.00900397	8.49587e-06
cg09230763	2	74460978	DCTN1;DCTN1;DCTN1;DCTN1	NA	0.274547	0.254056	-0.0239504	1.25964e-08	0.261107	0.247958	-0.0176331	1.03338e-05
cg27384088	14	34252640	CFL2;CFL2;CFL2;CFL2;CFL2;CFL2	N_Shore	0.158719	0.140002	-0.0186402	1.26254e-08	0.146209	0.129606	-0.0172979	7.01879e-08
cg00124095	5	178984174	HNRNPH1	Island	0.185865	0.174797	-0.011105	1.26548e-08	0.185529	0.176375	-0.00962764	2.15274e-06
cg03354717	16	33867286	NA	N_Shore	0.759558	0.788398	0.028325	1.26785e-08	0.753246	0.783085	0.0295574	5.57645e-09
cg08186900	4	156684000	NA	NA	0.606191	0.629689	0.0262634	1.26941e-08	0.624038	0.630245	0.0099628	0.0290815
cg11884274	11	29993607	KCNA4	N_Shore	0.744525	0.762755	0.0180049	1.27208e-08	0.753282	0.768547	0.0154462	1.59186e-06
cg08199758	6	28937377	NA	N_Shelf	0.922543	0.930852	0.00851183	1.27222e-08	0.923863	0.930852	0.00653941	1.44253e-05
cg16941568	6	10507032	TFAP2A;TFAP2A;TFAP2A	S_Shore	0.624916	0.657301	0.028371	1.27489e-08	0.615754	0.647809	0.0273327	3.62265e-08
cg21599081	1	218168900	SLC30A10	S_Shore	0.544589	0.567372	0.0191598	1.2773e-08	0.54391	0.564915	0.0173065	5.06894e-07
cg00014104	2	121128359	NA	N_Shore	0.703333	0.688811	-0.017329	1.27903e-08	0.707113	0.687974	-0.0205371	1.53484e-10
cg24882307	6	34225251	NA	S_Shelf	0.536486	0.554981	0.0191171	1.2844e-08	0.540107	0.561538	0.0215229	1.41411e-10
cg00982521	1	51583773	TTC39A	S_Shore	0.793978	0.807453	0.0128919	1.2846e-08	0.799959	0.807579	0.00770209	0.000619586
cg12048425	6	29091814	NA	N_Shore	0.496207	0.447393	-0.0426581	1.28712e-08	0.503349	0.458954	-0.0390221	1.8152e-08
cg06590170	17	37503725	NA	N_Shore	0.166379	0.181429	0.0137079	1.28865e-08	0.163056	0.179071	0.0154475	7.29796e-10
cg00083206	6	110827194	DDO;DDO	N_Shore	0.817615	0.836643	0.0174545	1.29266e-08	0.811095	0.832789	0.020725	4.67153e-11
cg13604246	11	122570456	ASAM	N_Shore	0.790917	0.809132	0.0159438	1.29549e-08	0.794485	0.8103	0.015037	9.52235e-08
cg04380653	6	28823117	NA	NA	0.481261	0.515038	0.0286703	1.2957e-08	0.455035	0.490355	0.0285899	6.48463e-08
cg03149770	17	24071682	RPL23A;SNORD42B	S_Shore	0.0366779	0.0318954	-0.00475764	1.29953e-08	0.0379998	0.0320424	-0.00576945	8.69361e-11
cg11666770	9	34615963	ARID3C	S_Shore	0.933729	0.940441	0.00619734	1.30441e-08	0.938662	0.943289	0.00433571	6.14716e-06
cg24718722	17	37527106	KAT2A;HSPB9	N_Shore	0.109495	0.121783	0.0119848	1.30525e-08	0.105545	0.114941	0.0093763	4.97914e-06
cg08884571	21	29593026	BACH1;BACH1	Island	0.0127406	0.0144071	0.00144327	1.3142e-08	0.0132246	0.0143025	0.000887742	0.000581584
cg15541583	16	55243119	MT1B	NA	0.873657	0.885601	0.0109508	1.31605e-08	0.879189	0.886927	0.00692237	0.000191789
cg09978105	12	123590451	NA	S_Shore	0.544111	0.514116	-0.0319683	1.31807e-08	0.538089	0.508316	-0.0332644	1.6316e-09
cg25890092	14	88948486	FOXN3;FOXN3	N_Shelf	0.963871	0.958809	-0.00503385	1.31849e-08	0.961459	0.958908	-0.00277437	0.00575971
cg10526841	7	99613494	STAG3;STAG3;GPC2	Island	0.0822975	0.0969313	0.0154332	1.31944e-08	0.0926767	0.107955	0.0161581	2.59247e-08
cg10408284	16	48879657	ADCY7	NA	0.717525	0.736803	0.0201057	1.31971e-08	0.730179	0.745768	0.0173294	1.39673e-06
cg11395414	5	140680767	TAF7	S_Shore	0.0483261	0.0380571	-0.00956232	1.32727e-08	0.0530043	0.0409659	-0.0115732	1.10897e-11
cg00970752	6	32163115	TNXB	Island	0.221278	0.25191	0.0275798	1.3274e-08	0.23705	0.275361	0.0339133	7.34115e-12
cg07636176	11	17713705	KCNC1;KCNC1	Island	0.026139	0.0291047	0.00293708	1.33172e-08	0.0286834	0.0307887	0.00242527	3.4449e-05
cg10753966	12	108398524	UBE3B;KCTD10;UBE3B	N_Shore	0.60429	0.588528	-0.0203807	1.33396e-08	0.586747	0.574109	-0.0180619	1.00104e-06
cg01289343	2	220032893	SPEG	NA	0.805124	0.822922	0.0159153	1.33465e-08	0.800951	0.821376	0.0180143	1.82475e-10
cg08903780	20	5935738	CRLS1;CRLS1	S_Shore	0.530688	0.505033	-0.0301923	1.33833e-08	0.485052	0.473389	-0.0183413	0.000424557
cg21473814	5	41545873	PLCXD3	Island	0.0565691	0.0685499	0.0116705	1.34259e-08	0.0595891	0.0706668	0.0113932	1.88666e-08
cg20655369	3	113495769	SLC9A10	NA	0.53063	0.566294	0.0359218	1.34309e-08	0.540463	0.577014	0.0376516	4.75078e-10
cg22633597	19	54618888	PTH2	S_Shore	0.241999	0.253199	0.0110617	1.34454e-08	0.244329	0.255746	0.0117734	7.22346e-10
cg18182566	6	34314378	HMGA1;HMGA1;HMGA1;HMGA1;HMGA1;HMGA1	S_Shore	0.523587	0.504711	-0.022103	1.34621e-08	0.50793	0.495279	-0.0164657	2.0043e-05
cg03483944	11	65310337	OVOL1	Island	0.0388488	0.0446796	0.00605626	1.34888e-08	0.0401153	0.0433184	0.00377459	0.000137282
cg02367256	8	142306370	SLC45A4	Island	0.738528	0.762509	0.0244755	1.34923e-08	0.743763	0.767	0.0256963	6.43776e-09
cg09583957	2	131629717	NA	NA	0.956248	0.965264	0.00834452	1.35665e-08	0.955087	0.964329	0.0082906	1.75997e-08
cg04160343	12	75266734	BBS10	S_Shore	0.0249613	0.031901	0.00672959	1.35875e-08	0.0266632	0.0323302	0.00567191	1.85886e-06
cg12012524	11	45864612	MAPK8IP1	S_Shore	0.806466	0.822013	0.0152658	1.36563e-08	0.827949	0.839575	0.0113916	3.27719e-06
cg17903776	10	82286171	SH2D4B	Island	0.653647	0.686406	0.0311411	1.36824e-08	0.658182	0.68897	0.0291315	1.64731e-07
cg25449950	3	168937033	SERPINI1;SERPINI1	S_Shore	0.539028	0.512389	-0.0290014	1.3691e-08	0.503844	0.488773	-0.0189749	0.00029156
cg13501951	17	24357641	SEZ6;SEZ6	S_Shore	0.887775	0.901506	0.011356	1.37403e-08	0.886695	0.897599	0.00871034	3.40482e-05
cg01619846	5	83052940	HAPLN1	N_Shore	0.746023	0.77033	0.0207901	1.37589e-08	0.739515	0.768392	0.0246929	8.86273e-11
cg08111629	14	28311791	C14orf23;C14orf23	N_Shore	0.168576	0.186579	0.0198314	1.37794e-08	0.181341	0.195376	0.0169601	3.68558e-06
cg05922714	11	76527099	MYO7A;MYO7A;MYO7A	Island	0.470071	0.494285	0.0218102	1.38003e-08	0.462384	0.486652	0.0202228	2.16139e-08
cg05671386	14	102594742	CDC42BPB	S_Shore	0.0687113	0.0805035	0.0106344	1.38082e-08	0.0665787	0.0783122	0.0107161	2.84634e-09
cg12749246	14	88015321	PTPN21	Island	0.911101	0.924807	0.0103822	1.38401e-08	0.912373	0.920302	0.00841231	4.82182e-06
cg03453449	10	76835299	C10orf41;C10orf41	Island	0.551775	0.588301	0.0320045	1.38504e-08	0.557479	0.586146	0.0258958	2.30979e-06
cg01390419	5	169592441	C5orf58	Island	0.942275	0.949917	0.00664946	1.38809e-08	0.940654	0.948166	0.00673275	1.30036e-07
cg13770461	7	100632326	MOGAT3	Island	0.124659	0.137679	0.011886	1.39692e-08	0.127356	0.141679	0.0131157	2.8522e-10
cg24586196	16	1526044	IFT140;TMEM204	N_Shore	0.776465	0.753791	-0.0204592	1.39706e-08	0.764801	0.743372	-0.0193337	5.15926e-07
cg11282718	2	79074638	NA	S_Shore	0.610075	0.637302	0.0262861	1.39718e-08	0.617779	0.644209	0.0235528	3.79474e-07
cg26013028	12	131577773	FBRSL1	Island	0.268345	0.250908	-0.0203252	1.39984e-08	0.245693	0.23108	-0.0178252	1.6485e-07
cg10909185	19	61998795	ZIM2;ZIM2;ZIM2	Island	0.573248	0.593357	0.0216228	1.40302e-08	0.582974	0.597344	0.0156894	3.55392e-05
cg13299148	19	23178973	NA	S_Shore	0.427705	0.444545	0.0157098	1.40471e-08	0.424462	0.441585	0.0159948	5.94567e-09
cg16548261	17	76859246	SLC38A10;SLC38A10	NA	0.939841	0.934079	-0.00637488	1.40564e-08	0.938929	0.933265	-0.0057645	9.29795e-08
cg12217971	5	149649677	CAMK2A;CAMK2A	NA	0.848764	0.862298	0.0128682	1.40635e-08	0.85446	0.868629	0.0135123	3.64877e-09
cg00998784	6	28937375	NA	N_Shelf	0.950977	0.959341	0.00834976	1.40713e-08	0.950299	0.958542	0.00745736	1.28598e-06
cg23085143	7	100396095	NA	Island	0.0562494	0.0498354	-0.00660157	1.40717e-08	0.0607136	0.0547225	-0.00611711	1.96915e-07
cg23980859	20	3166331	SLC4A11;SLC4A11	N_Shore	0.904524	0.914313	0.00848635	1.40772e-08	0.905044	0.916351	0.0101779	4.79602e-12
cg03301582	16	31407492	SLC5A2	Island	0.386041	0.420732	0.0291065	1.40967e-08	0.389809	0.424666	0.0294104	3.83861e-09
cg26912636	15	57984624	NA	NA	0.869351	0.886298	0.0134877	1.41033e-08	0.861492	0.876247	0.0117833	2.70987e-06
cg06739303	7	8442975	NXPH1	S_Shore	0.454348	0.484255	0.0303288	1.41286e-08	0.454702	0.485431	0.0289399	4.04156e-08
cg27587661	14	38971079	FBXO33	Island	0.0664464	0.0763239	0.0110972	1.41438e-08	0.0748437	0.0782673	0.00367964	0.11535
cg11413657	1	46686119	NA	N_Shore	0.40266	0.430249	0.0315249	1.4161e-08	0.442991	0.470812	0.0332549	2.4544e-10
cg23124325	5	40868993	SNORD72;RPL37	N_Shelf	0.298438	0.281942	-0.0191716	1.41891e-08	0.286491	0.276972	-0.0139746	3.70319e-05
cg21185686	2	86870930	CD8A;CD8A;CD8A;CD8A	Island	0.0360704	0.0427885	0.00719543	1.43033e-08	0.0431131	0.047298	0.00474316	0.00353039
cg22424444	10	2533474	NA	Island	0.808856	0.845845	0.0377682	1.43604e-08	0.813917	0.845219	0.0324576	5.51713e-07
cg18452973	5	176101054	NA	N_Shore	0.586297	0.603465	0.0176747	1.43857e-08	0.594505	0.610579	0.0161723	8.20623e-07
cg10347335	6	1560991	NA	S_Shore	0.699109	0.725347	0.022928	1.457e-08	0.694957	0.713597	0.0158546	0.000201708
cg24943627	2	233099103	CHRND	S_Shore	0.357884	0.398981	0.0392335	1.46061e-08	0.375226	0.415242	0.0380114	3.8068e-08
cg00065302	1	56786359	PPAP2B;PPAP2B	NA	0.157569	0.13197	-0.0290466	1.46096e-08	0.123778	0.110027	-0.0166834	0.000115514
cg10416784	1	985795	NA	S_Shore	0.437224	0.452222	0.0137055	1.46564e-08	0.436355	0.452607	0.0151676	4.10989e-10
cg13604553	13	19615576	GJA3	S_Shore	0.963479	0.969708	0.00629399	1.46612e-08	0.963878	0.969459	0.00551302	2.30784e-08
cg08834593	8	87151139	PSKH2	Island	0.150331	0.169527	0.0198692	1.46803e-08	0.158346	0.179642	0.0213192	4.261e-09
cg13076718	6	31868741	VARS	N_Shelf	0.622405	0.641293	0.0187316	1.46867e-08	0.61973	0.636523	0.0176458	2.44602e-07
cg24550343	16	65753159	FBXL8	Island	0.740722	0.764544	0.0214595	1.47035e-08	0.75503	0.777839	0.0189355	1.76489e-07
cg18596794	19	62322473	USP29	S_Shore	0.871507	0.889246	0.0164976	1.47918e-08	0.877503	0.892672	0.0136264	2.72008e-06
cg03611868	5	176172644	UNC5A	S_Shore	0.0571148	0.0627048	0.00571006	1.48664e-08	0.061857	0.0676654	0.00605843	6.83386e-08
cg10230427	6	30232193	TRIM10;TRIM10	NA	0.554848	0.53478	-0.0228083	1.4932e-08	0.534313	0.530744	-0.00707333	0.0852942
cg04764624	16	65840739	SLC9A5	S_Shore	0.519706	0.542976	0.0175582	1.49424e-08	0.507308	0.532554	0.0196954	3.29628e-10
cg11959697	18	33087337	BRUNOL4;BRUNOL4;BRUNOL4;BRUNOL4	N_Shore	0.478849	0.493836	0.01569	1.49651e-08	0.491937	0.502606	0.0119821	3.88116e-05
cg11857140	2	219904999	RESP18	Island	0.0662149	0.0546041	-0.0112356	1.49739e-08	0.0706867	0.0604675	-0.0098206	1.24909e-06
cg22886139	6	149819677	ZC3H12D	Island	0.983541	0.985642	0.00191526	1.50136e-08	0.984572	0.985977	0.00117618	0.000540876
cg10790979	4	41575197	NA	Island	0.162164	0.177268	0.0172737	1.50548e-08	0.193233	0.210013	0.0220198	1.1555e-11
cg17974684	7	1418951	NA	Island	0.0817942	0.090725	0.00901051	1.50568e-08	0.0886832	0.1001	0.0123628	9.6259e-15
cg06646708	15	88120520	MESP2	N_Shore	0.392696	0.413546	0.0211392	1.50586e-08	0.401848	0.418003	0.0175278	1.06524e-06
cg26204079	2	218551680	NA	N_Shore	0.67146	0.644241	-0.0321781	1.50644e-08	0.666328	0.63203	-0.0400152	6.90764e-12
cg15430659	19	18734268	CRTC1;CRTC1	Island	0.615435	0.594953	-0.0291615	1.50803e-08	0.568311	0.547563	-0.0296347	1.38035e-08
cg19716643	1	23540062	HNRNPR;HNRNPR;HNRNPR;HNRNPR	N_Shelf	0.450711	0.421729	-0.0289714	1.51072e-08	0.432004	0.414053	-0.0228298	1.95526e-05
cg14688272	4	6158181	JAKMIP1;JAKMIP1	Island	0.526879	0.496211	-0.0322971	1.51277e-08	0.523228	0.485526	-0.0403823	6.5589e-12
cg17086141	19	56074403	KLK2;KLK2	NA	0.83731	0.850116	0.0121963	1.51379e-08	0.858301	0.865401	0.00628939	0.00182132
cg16696727	16	8643934	C16orf68	NA	0.964959	0.970809	0.00563408	1.51978e-08	0.964692	0.969658	0.00451919	8.04075e-05
cg15574509	10	102387708	NA	NA	0.120616	0.129443	0.00792443	1.52009e-08	0.123892	0.135616	0.0107379	6.23783e-16
cg23835083	20	59804380	CDH4	N_Shelf	0.908628	0.901637	-0.00870608	1.5283e-08	0.908515	0.899218	-0.0109687	1.44666e-10
cg05003908	9	135028513	GBGT1	Island	0.575059	0.560066	-0.0207467	1.53033e-08	0.555608	0.542002	-0.0184297	4.69623e-07
cg01882933	5	80564891	RNU5E;RNU5D;CKMT2;CKMT2;CKMT2	NA	0.0980964	0.117398	0.0174403	1.53078e-08	0.104667	0.12191	0.0168457	1.7188e-08
cg26779985	19	3176634	BRUNOL5	S_Shore	0.0943199	0.103208	0.00808072	1.53566e-08	0.0995271	0.109143	0.00948681	3.06241e-11
cg09470142	17	20685274	NA	Island	0.30658	0.338046	0.0337677	1.54348e-08	0.300996	0.325947	0.0269553	6.15331e-06
cg25915307	20	35964467	VSTM2L	N_Shore	0.117775	0.103672	-0.0141681	1.54423e-08	0.123922	0.109089	-0.0142874	4.58157e-08
cg25764534	1	95471542	RWDD3;RWDD3	N_Shore	0.723383	0.757226	0.0326909	1.5478e-08	0.706254	0.742314	0.0345369	6.78128e-09
cg17871610	12	109500949	PPTC7	N_Shelf	0.303069	0.276244	-0.0307405	1.5481e-08	0.277498	0.255962	-0.0257599	1.47563e-06
cg22547540	1	85867413	NA	NA	0.921578	0.910514	-0.0133097	1.54823e-08	0.918229	0.908257	-0.0128045	1.22129e-07
cg05412028	16	65464475	NA	N_Shore	0.473387	0.492935	0.0210867	1.55081e-08	0.491104	0.505155	0.0156709	1.10287e-05
cg13364410	14	76807524	NGB	Island	0.528389	0.547935	0.0158762	1.55121e-08	0.515853	0.536769	0.0168992	3.53973e-09
cg10882522	2	108330958	NA	NA	0.597242	0.554764	-0.0319035	1.55145e-08	0.566823	0.541912	-0.0129571	0.0310867
cg07547765	15	71398255	NA	Island	0.15954	0.17656	0.0149325	1.55385e-08	0.171801	0.181418	0.00915777	0.000495675
cg19022717	4	6158032	JAKMIP1;JAKMIP1	Island	0.468548	0.434758	-0.0388359	1.55672e-08	0.453176	0.41639	-0.0423719	4.31169e-10
cg03163184	10	64248192	EGR2	Island	0.125898	0.147538	0.0197941	1.55679e-08	0.121022	0.145482	0.0237869	8.49676e-12
cg14904725	5	139232955	NRG2;NRG2;NRG2;NRG2	NA	0.936596	0.944055	0.00622532	1.5582e-08	0.937952	0.945619	0.00732282	2.83331e-11
cg13622546	5	140222343	PCDHA6;PCDHA2;PCDHA1;PCDHA9;PCDHA7;PCDHA1;PCDHA6;PCDHA5;PCDHA10;PCDHA3;PCDHA4;PCDHA10;PCDHA8	Island	0.721719	0.746966	0.0229466	1.55963e-08	0.726863	0.754145	0.0245946	4.429e-10
cg15193953	16	66128871	FAM65A	Island	0.0692903	0.0778483	0.00933413	1.56051e-08	0.0704964	0.0792289	0.00897642	9.69602e-07
cg11849738	2	176690165	HOXD10	N_Shore	0.589916	0.618064	0.0285626	1.56104e-08	0.588853	0.619969	0.0310149	3.20138e-09
cg20073050	2	121493074	NA	NA	0.656701	0.686896	0.0265109	1.56318e-08	0.661627	0.686819	0.0235189	8.7872e-07
cg22341310	7	27153794	HOXA6	Island	0.201751	0.174964	-0.0280427	1.56845e-08	0.199439	0.171224	-0.0295532	9.04423e-10
cg03358636	19	18561933	C19orf60;C19orf60	S_Shore	0.631117	0.592554	-0.0468888	1.56855e-08	0.645611	0.612921	-0.0412316	2.53924e-07
cg20426959	17	7291006	CHRNB1	S_Shore	0.215063	0.240165	0.0231096	1.57482e-08	0.233657	0.262663	0.0266185	2.11393e-10
cg16276523	19	60265384	RDH13;RDH13;RDH13;RDH13	N_Shore	0.764199	0.745402	-0.0226377	1.57789e-08	0.759671	0.737876	-0.0252828	2.50802e-09
cg21024112	18	74775784	NA	Island	0.918595	0.902142	-0.0176398	1.58112e-08	0.920639	0.901688	-0.0195084	2.03479e-10
cg07460734	12	21368171	SLCO1A2;SLCO1A2	NA	0.375365	0.34753	-0.0309395	1.59068e-08	0.365149	0.345179	-0.0240425	9.09557e-06
cg23621631	1	39934961	NA	S_Shelf	0.749995	0.768253	0.0174166	1.59196e-08	0.757038	0.774818	0.0167757	1.46806e-07
cg25835226	20	59973864	NA	Island	0.349541	0.323845	-0.0297431	1.5925e-08	0.336779	0.314762	-0.0263229	4.04222e-07
cg23038338	16	85510696	NA	NA	0.464516	0.491798	0.0289093	1.59476e-08	0.475272	0.501721	0.0293595	3.62741e-09
cg04149015	1	4616173	AJAP1;AJAP1	Island	0.0229143	0.0271778	0.00393848	1.60036e-08	0.0230502	0.0263699	0.00309273	2.16105e-05
cg05726109	2	95056454	MAL;MAL;MAL;MAL	S_Shore	0.220774	0.241051	0.0233892	1.6098e-08	0.244927	0.258477	0.0181691	1.85632e-05
cg03899827	1	86633820	ODF2L;ODF2L	N_Shore	0.445172	0.420143	-0.0274833	1.61284e-08	0.41894	0.411483	-0.0118645	0.0103042
cg18143792	3	130248064	NA	Island	0.47129	0.495007	0.0215982	1.61371e-08	0.47034	0.493427	0.0203725	9.48568e-08
cg10140536	9	136799575	COL5A1	N_Shore	0.826042	0.843412	0.0165226	1.61568e-08	0.831076	0.848904	0.0177602	1.77484e-09
cg04821993	11	18685174	IGSF22	S_Shore	0.0736875	0.0908731	0.0180554	1.61963e-08	0.0787553	0.0999788	0.0228257	8.73397e-12
cg22380178	8	105449161	NA	Island	0.739673	0.774098	0.0322899	1.62393e-08	0.739964	0.767249	0.0260222	6.98898e-06
cg19908485	6	133604163	EYA4;EYA4;EYA4	Island	0.0439375	0.0502649	0.00722867	1.62494e-08	0.0455539	0.0520632	0.00597181	1.20569e-05
cg13761949	22	49265227	NA	N_Shore	0.485147	0.511369	0.0229098	1.62759e-08	0.496112	0.526876	0.0294691	6.40884e-12
cg12620893	17	37590001	HCRT	Island	0.0637908	0.0712768	0.00716248	1.63042e-08	0.0632811	0.0727697	0.00891171	1.01153e-11
cg16870867	6	106684251	NA	NA	0.125719	0.103727	-0.023798	1.63044e-08	0.11684	0.100979	-0.0178239	1.71163e-05
cg08069902	11	110916170	LAYN	Island	0.238941	0.250981	0.0131632	1.632e-08	0.25099	0.265963	0.0155994	2.18797e-10
cg07571951	4	186163081	NA	N_Shore	0.604357	0.635706	0.0275294	1.63373e-08	0.588735	0.62382	0.0286806	5.43308e-09
cg05142520	6	32224853	PRRT1	Island	0.0792766	0.0929458	0.01224	1.63882e-08	0.096488	0.111098	0.0141797	2.71634e-09
cg10461560	5	140400659	NA	NA	0.157316	0.135397	-0.0197147	1.65555e-08	0.158295	0.138468	-0.0189318	4.08001e-08
cg10135260	11	6298790	PRKCDBP	S_Shore	0.20357	0.252297	0.0426409	1.65671e-08	0.19152	0.245215	0.0497447	1.23466e-11
cg07598561	19	56796444	NA	Island	0.0787329	0.0914206	0.0142057	1.6594e-08	0.105927	0.118916	0.0158672	7.19351e-08
cg25693769	10	104162914	PSD	S_Shelf	0.223918	0.237233	0.0136678	1.66019e-08	0.228121	0.241509	0.0139634	1.02683e-08
cg21842920	7	150128010	TMEM176B;TMEM176B;TMEM176A;TMEM176B;TMEM176B;TMEM176B	Island	0.356604	0.393999	0.0310148	1.66211e-08	0.334976	0.392304	0.0513675	1.66309e-20
cg17662369	5	158622207	UBLCP1	N_Shore	0.0376969	0.0494518	0.0115962	1.66401e-08	0.0383683	0.048107	0.0099038	9.49714e-07
cg06800658	16	1184985	CACNA1H;CACNA1H	Island	0.529407	0.509453	-0.0221258	1.66914e-08	0.525816	0.502737	-0.0253708	5.08604e-10
cg22940152	1	199362912	NA	NA	0.653862	0.679659	0.0208406	1.67587e-08	0.638857	0.665287	0.0211969	8.37915e-08
cg02744945	9	132401131	NA	N_Shore	0.0837522	0.0927629	0.00990928	1.67796e-08	0.0905396	0.0959667	0.00708155	0.000173041
cg19993258	17	7427275	MPDU1;MPDU1	Island	0.895071	0.908833	0.0122166	1.68093e-08	0.891426	0.907747	0.0144658	5.43194e-11
cg17843887	11	6997772	ZNF214;NLRP14	Island	0.00960387	0.0117499	0.00233284	1.68125e-08	0.0105538	0.012448	0.00220186	0.000113968
cg20518446	4	25267049	SLC34A2	S_Shore	0.922577	0.930225	0.00786688	1.6842e-08	0.924138	0.930964	0.00644028	4.49242e-06
cg17229678	19	60665046	ISOC2;ISOC2;ISOC2	Island	0.0514343	0.0415338	-0.0105908	1.68922e-08	0.0512299	0.0414569	-0.00965502	3.94099e-08
cg10621610	1	3364766	ARHGEF16	S_Shelf	0.0856613	0.0938816	0.00822526	1.69079e-08	0.0860832	0.0926422	0.00601386	2.23092e-05
cg24630057	13	99405950	NA	N_Shore	0.0893697	0.0991017	0.00898882	1.69111e-08	0.0921057	0.10088	0.00945428	2.62687e-09
cg15178202	5	140801428	PCDHGA4;PCDHGA12;PCDHGA11;PCDHGA11;PCDHGA9;PCDHGA1;PCDHGB1;PCDHGB6;PCDHGB3;PCDHGB7;PCDHGA6;PCDHGA8;PCDHGA10;PCDHGA5;PCDHGB4;PCDHGA3;PCDHGA2;PCDHGB2;PCDHGA7;PCDHGB5	Island	0.972152	0.977019	0.0044457	1.70074e-08	0.973775	0.977812	0.00368103	2.11172e-07
cg24206537	20	55272415	BMP7	N_Shore	0.115237	0.13069	0.0151582	1.70097e-08	0.11236	0.126223	0.0134108	6.68695e-07
cg24480453	11	118699722	NA	S_Shelf	0.422531	0.436339	0.014123	1.70172e-08	0.419295	0.433828	0.0135942	2.78813e-07
cg20368818	19	627739	FSTL3	S_Shore	0.399375	0.375915	-0.0261415	1.70379e-08	0.383743	0.363752	-0.0237349	2.38807e-07
cg18984151	7	117642001	NA	S_Shore	0.0246567	0.0303343	0.00585659	1.7105e-08	0.0255209	0.0315089	0.00621444	4.64174e-09
cg12063490	2	234328468	UGT1A10;UGT1A6;UGT1A8;UGT1A4;UGT1A3;UGT1A6;UGT1A9;UGT1A7;UGT1A5	Island	0.950179	0.958615	0.00825617	1.71124e-08	0.952134	0.958778	0.00682764	4.14788e-09
cg11323506	8	106399349	ZFPM2	N_Shore	0.0758617	0.0657704	-0.0100205	1.71256e-08	0.074022	0.0669581	-0.00656947	8.53062e-05
cg25416334	6	36743065	NA	NA	0.147275	0.129641	-0.018394	1.71472e-08	0.141504	0.127391	-0.0141959	2.46709e-06
cg09406615	12	113321955	TBX5;TBX5;TBX5;TBX5	N_Shore	0.110979	0.122275	0.0109875	1.71886e-08	0.127099	0.140527	0.0139745	2.53767e-12
cg21320221	12	106692954	ASCL4;ASCL4	N_Shore	0.491509	0.52787	0.032091	1.72291e-08	0.478752	0.514816	0.0321257	1.022e-07
cg22098660	19	59186464	CACNG6;CACNG6;CACNG6	Island	0.0364845	0.0415006	0.00472146	1.72472e-08	0.0379087	0.0417371	0.00333947	0.000261223
cg09159285	19	299210	NA	S_Shelf	0.879595	0.899643	0.0184243	1.72967e-08	0.882204	0.899106	0.0163219	7.90672e-07
cg16134607	19	40938722	HSPB6	Island	0.0828688	0.102468	0.0186691	1.73161e-08	0.101889	0.128234	0.0246712	3.62744e-10
cg13388277	1	25742759	LDLRAP1;LDLRAP1	Island	0.395854	0.423826	0.0367856	1.73769e-08	0.399812	0.4231	0.0251059	0.000234774
cg27227742	17	19254892	RNF112	NA	0.672697	0.695844	0.0239517	1.7436e-08	0.67986	0.699593	0.019606	2.12103e-06
cg13296371	13	112032977	NA	Island	0.288186	0.254179	-0.0381878	1.75004e-08	0.284029	0.250249	-0.038726	5.69959e-09
cg00216693	19	45424552	CNTD2	S_Shore	0.0339047	0.0404684	0.00635141	1.75541e-08	0.0342419	0.040517	0.00614453	8.58583e-08
cg11261667	3	198235245	MFI2;MFI2	N_Shelf	0.887531	0.900157	0.0126161	1.75602e-08	0.894432	0.90445	0.00991816	1.95944e-06
cg08865365	17	46586228	NME1;NME1;NME1-NME2	Island	0.00723597	0.00809739	0.000830605	1.75792e-08	0.00740127	0.0079818	0.000518564	0.000499089
cg25950278	10	23769528	OTUD1	Island	0.0990651	0.0889661	-0.0118506	1.75863e-08	0.0929791	0.0850003	-0.00880971	1.90691e-06
cg11963660	5	81119987	NA	NA	0.337631	0.309929	-0.0308485	1.76226e-08	0.310991	0.291774	-0.0233355	1.16873e-05
cg05565052	17	73548630	TNRC6C;TNRC6C	N_Shore	0.425041	0.409037	-0.0170744	1.77026e-08	0.412697	0.399557	-0.0139208	7.55751e-06
cg04355159	11	2907876	PHLDA2	Island	0.145696	0.131055	-0.0161513	1.7803e-08	0.141071	0.129233	-0.0129779	9.98656e-06
cg20885815	6	32229203	PPT2;PPT2	N_Shore	0.0824401	0.0988855	0.0157634	1.78593e-08	0.0723602	0.0903294	0.0164614	2.55315e-10
cg19535358	19	13878658	C19orf57;CC2D1A	S_Shore	0.100601	0.0910751	-0.0103256	1.78634e-08	0.0836605	0.0815842	-0.00309795	0.0552041
cg21719704	10	50557867	C10orf53;C10orf53	Island	0.448048	0.468225	0.0191224	1.78909e-08	0.445813	0.469689	0.0235079	2.91321e-11
cg04833938	7	25860450	NA	S_Shore	0.491489	0.51707	0.03007	1.79178e-08	0.504504	0.5274	0.0255475	5.46026e-07
cg16266358	6	32225355	PRRT1	N_Shore	0.925913	0.933164	0.00590703	1.7951e-08	0.929431	0.93462	0.00408579	0.000117084
cg03290530	4	186182224	NA	S_Shelf	0.831724	0.849596	0.0165451	1.79927e-08	0.83702	0.853554	0.0156879	5.88492e-08
cg22549881	16	716668	CCDC78;HAGHL;HAGHL	Island	0.0253351	0.0298307	0.0039624	1.80022e-08	0.0247918	0.0298036	0.00470493	4.54542e-12
cg22708914	12	52696037	HOXC4;HOXC6;HOXC5	N_Shore	0.292087	0.309008	0.0175821	1.80294e-08	0.297399	0.311226	0.0137446	5.88969e-06
cg00219626	19	62333775	USP29	NA	0.926157	0.93411	0.00701475	1.80981e-08	0.925877	0.930575	0.00427442	0.00136989
cg08712054	17	40577358	NA	N_Shore	0.0473378	0.061773	0.0136579	1.813e-08	0.0463355	0.0606586	0.0140081	1.59234e-09
cg18420781	10	5924111	NA	S_Shore	0.794293	0.777408	-0.0146584	1.81303e-08	0.785674	0.77521	-0.0070709	0.00463098
cg10664754	10	48036897	GDF2	S_Shelf	0.962616	0.967302	0.00445154	1.81537e-08	0.962484	0.966904	0.00452408	5.14121e-08
cg03851398	7	1302772	NA	N_Shore	0.778953	0.792967	0.0130504	1.82186e-08	0.782215	0.793119	0.0110842	1.57841e-05
cg23409074	6	28998048	TRIM27	N_Shore	0.618208	0.596181	-0.0280624	1.8227e-08	0.578601	0.563683	-0.0224404	1.27823e-05
cg24405567	3	48608063	COL7A1	S_Shore	0.109304	0.0991102	-0.011592	1.82443e-08	0.102766	0.0947558	-0.0104149	5.46506e-07
cg23206463	8	146249106	C8orf33	Island	0.0789049	0.088221	0.00920417	1.82492e-08	0.083061	0.0865906	0.00427511	0.0111089
cg03416628	6	32837083	HLA-DQB2	N_Shore	0.838365	0.865287	0.0255697	1.82931e-08	0.840047	0.864268	0.0233647	9.2901e-07
cg01231620	4	36925256	KIAA1239	S_Shore	0.530397	0.572296	0.0355706	1.83072e-08	0.495155	0.539867	0.0380902	2.36067e-08
cg10660256	22	20337100	MIR130B;MIR301B	S_Shore	0.284846	0.263679	-0.0244638	1.832e-08	0.289704	0.267599	-0.0241354	5.42346e-08
cg16110759	18	33320380	BRUNOL4;BRUNOL4;BRUNOL4;BRUNOL4	S_Shore	0.816409	0.831202	0.011868	1.83431e-08	0.811065	0.825965	0.0122205	3.78381e-08
cg21871952	15	24466825	GABRB3;GABRB3	Island	0.830879	0.809691	-0.0258264	1.83686e-08	0.823116	0.797107	-0.0311844	2.94819e-10
cg27305303	5	173661065	NA	NA	0.306323	0.33351	0.0286342	1.83976e-08	0.316577	0.35302	0.0346291	2.09552e-11
cg15800530	11	129425621	NA	NA	0.352024	0.327562	-0.0254054	1.84094e-08	0.327663	0.314396	-0.0142296	0.00173659
cg14898223	14	101164892	NA	Island	0.19117	0.210534	0.0172417	1.84299e-08	0.168453	0.192439	0.0217425	1.1263e-13
cg15855924	1	238722840	GREM2	N_Shore	0.442934	0.482189	0.0394071	1.84594e-08	0.440341	0.47183	0.033709	1.0442e-06
cg12752627	7	56483246	LOC650226	Island	0.555609	0.509908	-0.0467743	1.8482e-08	0.562531	0.513607	-0.0489534	2.36859e-09
cg12302761	6	32204502	ATF6B;ATF6B;FKBPL	N_Shore	0.641573	0.657041	0.0154015	1.85272e-08	0.641168	0.653807	0.0121726	1.27628e-05
cg03304019	1	147429086	NA	Island	0.42356	0.47583	0.0520148	1.85565e-08	0.429361	0.481146	0.0516238	7.12065e-09
cg13378649	6	30203248	NA	Island	0.410433	0.432868	0.0193069	1.85757e-08	0.40436	0.427451	0.0197691	6.67323e-10
cg25950625	4	100069908	EIF4E;EIF4E;EIF4E;EIF4E;EIF4E	S_Shore	0.032269	0.0427486	0.0105751	1.86035e-08	0.031074	0.0413403	0.0104098	4.93193e-09
cg08072716	17	565783	VPS53;VPS53	S_Shore	0.383399	0.354958	-0.0320941	1.86465e-08	0.352891	0.327416	-0.0287431	6.67282e-07
cg03937290	2	192409759	SDPR	NA	0.677857	0.698108	0.0207559	1.86549e-08	0.693719	0.705371	0.0141904	0.000112298
cg18414021	14	23878262	RIPK3	N_Shore	0.612993	0.628281	0.012699	1.86827e-08	0.616041	0.630652	0.0128903	1.62611e-08
cg26216433	5	90611178	NA	N_Shore	0.503208	0.540353	0.0336761	1.87338e-08	0.494523	0.534248	0.0356665	2.71257e-09
cg04797061	2	127360328	NA	Island	0.160324	0.186579	0.0244374	1.87493e-08	0.161877	0.190229	0.0261599	6.18269e-10
cg00073460	19	60241613	GP6;GP6	NA	0.783232	0.815899	0.0334448	1.87505e-08	0.76593	0.796389	0.0319258	2.57466e-07
cg00890010	11	129535669	ST14	S_Shore	0.0489764	0.0561182	0.00722131	1.88653e-08	0.0464208	0.0548634	0.00867568	4.31838e-13
cg08651937	8	1753533	NA	S_Shore	0.544291	0.57405	0.0271832	1.8869e-08	0.550106	0.576589	0.0242233	1.44955e-06
cg08364654	10	22765315	NA	N_Shore	0.794718	0.812635	0.0152199	1.89269e-08	0.802079	0.816028	0.0122891	2.0453e-06
cg13293295	17	70430446	USH1G	N_Shore	0.831279	0.848036	0.0133276	1.90016e-08	0.828144	0.841355	0.00957228	0.000131355
cg17655970	17	6299139	PITPNM3;PITPNM3	Island	0.897083	0.905816	0.00848569	1.90037e-08	0.903842	0.910584	0.00662552	2.0986e-06
cg23999454	17	1129909	TUSC5;TUSC5	NA	0.636413	0.66396	0.0223464	1.90609e-08	0.62341	0.652511	0.0254904	3.50186e-10
cg09019916	20	39402956	LPIN3	S_Shore	0.489653	0.513753	0.0193843	1.90848e-08	0.47465	0.500374	0.0206632	1.201e-09
cg04163863	2	113709775	PAX8;PAX8;PAX8;PAX8;PAX8;LOC440839;LOC654433	Island	0.605146	0.651483	0.0450026	1.91271e-08	0.602054	0.644183	0.0422198	1.28715e-07
cg09137718	20	1245651	SDCBP2	S_Shelf	0.488332	0.457	-0.0312894	1.91287e-08	0.481088	0.452166	-0.0225306	3.46952e-05
cg00465247	2	219593858	CCDC108	NA	0.156471	0.137946	-0.0174691	1.91931e-08	0.153249	0.129194	-0.0214891	5.88015e-16
cg17253517	12	50924561	KRT7	N_Shore	0.140758	0.121513	-0.0201595	1.92211e-08	0.097049	0.0874115	-0.0098236	0.000956199
cg06737907	6	155812078	NOX3	NA	0.543562	0.517471	-0.0280538	1.92858e-08	0.509293	0.485598	-0.0272052	1.01362e-07
cg24527560	16	78181401	NA	Island	0.454163	0.480395	0.0244121	1.93959e-08	0.436426	0.459032	0.0204545	4.03872e-06
cg09386807	7	2647895	TTYH3	NA	0.144818	0.125787	-0.0205814	1.94443e-08	0.132418	0.126419	-0.00723084	0.0171431
cg26377557	12	94469497	USP44	S_Shelf	0.882141	0.894898	0.01189	1.94837e-08	0.890001	0.901154	0.00995287	1.16812e-06
cg21933078	8	1261215	NA	NA	0.818423	0.801276	-0.021794	1.94889e-08	0.822197	0.807494	-0.0187005	3.64756e-07
cg02065795	2	238011307	NA	NA	0.808482	0.823417	0.0139044	1.94985e-08	0.801695	0.81442	0.0122399	8.88713e-07
cg20442697	7	100181046	ZAN;ZAN	NA	0.172156	0.207415	0.0362178	1.94999e-08	0.17163	0.205934	0.036831	4.30379e-09
cg07688931	2	202192274	ALS2CR11;ALS2CR11;ALS2CR11;ALS2CR11	S_Shore	0.35399	0.378325	0.0216367	1.96312e-08	0.344142	0.373452	0.0262002	1.16101e-11
cg05973262	4	123080648	TRPC3	NA	0.787692	0.807973	0.0183611	1.96332e-08	0.782825	0.807683	0.0231615	2.66308e-12
cg03482973	13	114019488	CDC16;CDC16	S_Shore	0.429587	0.407212	-0.0281061	1.96359e-08	0.403075	0.385146	-0.0238301	2.01025e-06
cg26233209	13	111803864	NA	N_Shelf	0.812949	0.836714	0.0227631	1.97186e-08	0.815477	0.837374	0.0228417	4.66754e-09
cg04838249	6	29093873	NA	S_Shore	0.635393	0.672994	0.0358351	1.97425e-08	0.628377	0.669338	0.039008	2.95912e-10
cg23299109	8	64161557	TTPA	S_Shore	0.0700964	0.0783642	0.00846752	1.98327e-08	0.0707551	0.0785278	0.0082944	1.94274e-08
cg11434671	6	30968216	DDR1;DDR1;DDR1	NA	0.553585	0.577577	0.028364	1.98525e-08	0.581904	0.604848	0.0279291	2.04911e-08
cg04953958	2	217180151	NA	NA	0.865071	0.876489	0.0116451	1.98704e-08	0.869053	0.879282	0.010525	3.12598e-07
cg09907219	4	1386306	NA	Island	0.215073	0.194958	-0.0195346	1.98708e-08	0.215567	0.19705	-0.0194377	5.96453e-08
cg18748499	17	26742072	RAB11FIP4	N_Shore	0.647872	0.673824	0.0223059	1.98792e-08	0.629426	0.659083	0.0240534	3.35164e-08
cg07888967	7	72640404	NA	NA	0.323423	0.355303	0.0338565	1.99594e-08	0.343586	0.37411	0.0326456	1.63664e-08
cg09660970	6	32919229	PSMB8;PSMB8	N_Shore	0.487219	0.460541	-0.0266166	2.00311e-08	0.476232	0.451685	-0.026599	4.71207e-08
cg10253847	17	4590116	CXCL16;ZMYND15;ZMYND15;CXCL16	Island	0.0673553	0.0794237	0.0120628	2.00383e-08	0.0663566	0.0791467	0.0125363	2.84403e-09
cg07633618	12	28018620	NA	N_Shore	0.177825	0.195186	0.0179336	2.00554e-08	0.18091	0.197731	0.0180282	5.62824e-08
cg03646329	13	113832126	RASA3	Island	0.771319	0.744174	-0.0267712	2.00567e-08	0.783582	0.744168	-0.0373266	1.04185e-15
cg03987199	12	131489699	NA	N_Shelf	0.686086	0.701958	0.0135288	2.00811e-08	0.680874	0.698155	0.0156395	2.19903e-10
cg14301190	3	132728299	NA	N_Shore	0.548494	0.568294	0.019491	2.00936e-08	0.572608	0.596286	0.0224506	1.39034e-10
cg26931202	7	56483004	LOC650226	N_Shore	0.41248	0.360927	-0.0530794	2.01116e-08	0.418324	0.365222	-0.0531946	1.10538e-08
cg20703122	1	238323808	FMN2	S_Shore	0.119774	0.133529	0.0145103	2.01128e-08	0.13093	0.143867	0.0127505	1.95021e-06
cg10401088	19	2203069	AMH	Island	0.124906	0.138869	0.0134978	2.02414e-08	0.128456	0.144687	0.0151768	1.69163e-11
cg19148201	3	187023025	IGF2BP2;IGF2BP2	N_Shore	0.640927	0.609889	-0.0294163	2.0346e-08	0.669303	0.629349	-0.0376291	1.81491e-13
cg18808904	2	47255387	CALM2	N_Shore	0.0574798	0.0511208	-0.00619765	2.03732e-08	0.0577173	0.0500405	-0.00670349	1.00304e-08
cg02890863	1	95471415	RWDD3;RWDD3	N_Shore	0.812477	0.843098	0.0271582	2.03913e-08	0.796592	0.822107	0.0214668	6.08927e-05
cg01165297	5	148909203	CSNK1A1;CSNK1A1	N_Shore	0.0492248	0.0419554	-0.00703802	2.04014e-08	0.0551973	0.0472393	-0.0070645	8.99781e-07
cg21132352	8	145910308	NA	Island	0.50884	0.531134	0.0234662	2.05002e-08	0.516874	0.540644	0.024466	4.86062e-10
cg18626035	1	146248511	NA	N_Shore	0.535963	0.567897	0.0299984	2.05426e-08	0.535958	0.569089	0.0308311	5.5495e-10
cg16541026	1	202231973	NA	NA	0.64855	0.668764	0.0186461	2.05628e-08	0.641717	0.662679	0.0180586	5.56294e-07
cg10592766	18	54586591	NA	N_Shore	0.745574	0.764956	0.0149561	2.05643e-08	0.737173	0.758161	0.0171106	1.08894e-09
cg26198807	6	159574405	FNDC1	Island	0.731717	0.751761	0.0182984	2.05779e-08	0.733776	0.752093	0.0176715	4.82223e-08
cg23206461	16	18707694	RPS15A;RPS15A	N_Shore	0.447236	0.42578	-0.0272402	2.06244e-08	0.410154	0.397801	-0.0190843	6.32435e-05
cg00019841	5	78443434	BHMT;BHMT	NA	0.0314248	0.0364996	0.00521549	2.06399e-08	0.0349726	0.0409464	0.0065551	4.01093e-11
cg14420932	19	7050040	NA	Island	0.14615	0.16417	0.0197314	2.06619e-08	0.149041	0.163775	0.0157405	4.52839e-06
cg16293853	15	50192179	BCL2L10	Island	0.0736994	0.0856031	0.0110118	2.07052e-08	0.0752971	0.0878021	0.0123207	3.11984e-10
cg09389931	1	52271090	TXNDC12;KTI12	Island	0.0884918	0.0718236	-0.0161451	2.0758e-08	0.0849383	0.0720416	-0.0119206	1.64561e-05
cg05330056	1	199705380	PHLDA3	S_Shore	0.0411557	0.0458583	0.00479023	2.07676e-08	0.0433357	0.0462621	0.00330178	0.000195415
cg27244482	10	88126625	NA	Island	0.346131	0.360975	0.0147708	2.07929e-08	0.350119	0.365344	0.0159261	1.10569e-09
cg02153490	11	77966441	NA	S_Shelf	0.781703	0.763817	-0.0184744	2.08577e-08	0.773536	0.772975	-0.00232724	0.463298
cg25765569	6	27629429	NA	NA	0.115995	0.134272	0.0188142	2.08717e-08	0.115081	0.132133	0.0173334	7.61667e-08
cg23940614	6	30203271	NA	Island	0.346922	0.376457	0.0257522	2.09065e-08	0.346789	0.377718	0.0258085	2.35941e-09
cg00860225	5	149649607	CAMK2A;CAMK2A	NA	0.0808543	0.0953591	0.0126071	2.09601e-08	0.0813388	0.0968532	0.0151248	6.88508e-11
cg10697737	5	7902599	C5orf49	N_Shore	0.918499	0.927049	0.00805433	2.10311e-08	0.924788	0.929406	0.00518995	8.20564e-05
cg12582654	14	105066438	TMEM121	Island	0.220332	0.245881	0.0266389	2.12188e-08	0.240057	0.265879	0.026862	1.68804e-08
cg08418670	13	100035440	NA	N_Shelf	0.752195	0.736759	-0.0182493	2.12459e-08	0.727223	0.707985	-0.022343	2.82394e-09
cg06813382	15	95291788	NA	NA	0.667833	0.686669	0.0191452	2.12539e-08	0.672869	0.684913	0.0118698	0.000798665
cg12462771	9	37015102	PAX5	N_Shore	0.153963	0.168196	0.0138217	2.13086e-08	0.162416	0.177484	0.0142333	2.29792e-08
cg01234420	22	28806254	HORMAD2	Island	0.162064	0.18499	0.0242021	2.13288e-08	0.187733	0.200934	0.0153712	0.000529997
cg06999856	6	30336410	HLA-L	S_Shore	0.801772	0.821879	0.018915	2.13461e-08	0.805053	0.823721	0.0164252	1.43771e-06
cg16961648	5	41545109	PLCXD3	N_Shore	0.20928	0.231825	0.0227823	2.13629e-08	0.20873	0.233441	0.0251881	6.79863e-10
cg27432085	11	118740423	USP2;USP2	Island	0.0791309	0.087157	0.00810507	2.15461e-08	0.0853031	0.0920793	0.00726978	2.29959e-06
cg19967668	7	4150333	SDK1;SDK1	NA	0.619856	0.648992	0.0273201	2.15855e-08	0.625537	0.647122	0.0212227	1.12262e-05
cg00366359	1	2415748	PLCH2	NA	0.821078	0.845604	0.0192037	2.16288e-08	0.835687	0.854912	0.0166401	2.76781e-07
cg26984928	19	52601920	MEIS3;MEIS3	Island	0.519102	0.556932	0.0369303	2.16302e-08	0.511481	0.544877	0.0314822	2.23123e-06
cg24119225	1	21821380	RAP1GAP;RAP1GAP;RAP1GAP	Island	0.0777744	0.0889069	0.0112843	2.1647e-08	0.0748044	0.0866991	0.0116885	2.83426e-09
cg18285788	19	55623434	SPIB	Island	0.174589	0.212267	0.0372901	2.16505e-08	0.169487	0.20379	0.0338471	1.89833e-07
cg01443426	9	35092784	STOML2	Island	0.0372257	0.0301302	-0.00664644	2.16552e-08	0.0348878	0.0295378	-0.00526197	1.00612e-05
cg15638292	7	55484218	NA	N_Shore	0.4354	0.393223	-0.0443899	2.17661e-08	0.433928	0.394245	-0.0407995	1.46567e-07
cg03251287	10	94812162	CYP26C1	Island	0.0431436	0.0521985	0.00875189	2.18359e-08	0.044202	0.0541165	0.010054	4.14501e-10
cg19109050	20	44263129	CDH22	Island	0.333721	0.366819	0.0319013	2.18418e-08	0.332929	0.364318	0.0296252	1.50928e-07
cg09895590	7	140897700	AGK;AGK	Island	0.0244861	0.026448	0.00194387	2.18949e-08	0.0252283	0.0262518	0.00109291	0.00189473
cg15138339	21	39682503	WRB;WRB	Island	0.00869403	0.0104483	0.0016935	2.19023e-08	0.00945499	0.0107353	0.00125871	0.000503499
cg03238581	2	1588126	NA	NA	0.512136	0.54436	0.0293806	2.19353e-08	0.529648	0.558439	0.0288676	1.26921e-08
cg23414001	7	56483623	LOC650226	S_Shore	0.510088	0.460936	-0.0495686	2.19475e-08	0.51225	0.460977	-0.0522624	3.183e-09
cg17101703	12	115804682	HRK	S_Shore	0.231516	0.248598	0.0180152	2.20864e-08	0.242411	0.25944	0.018662	6.83451e-09
cg09444186	6	30798192	TUBB	S_Shore	0.235916	0.222392	-0.0163527	2.22212e-08	0.237611	0.227021	-0.0127379	6.00769e-06
cg02463440	9	130839064	FAM73B	Island	0.0386632	0.0440609	0.00510006	2.22645e-08	0.0388972	0.0427	0.00382757	2.99574e-06
cg01820665	10	25508905	GPR158	S_Shelf	0.732303	0.755083	0.021103	2.24197e-08	0.739016	0.756059	0.0158538	1.05978e-05
cg13905757	13	51601616	NEK5	S_Shore	0.796008	0.812231	0.0148621	2.24861e-08	0.800371	0.813797	0.0113132	1.91721e-05
cg24983858	2	115136199	DPP10	Island	0.140676	0.107736	-0.0345637	2.24921e-08	0.139957	0.106567	-0.0351817	1.08059e-08
cg17110364	17	43280477	SP6	Island	0.23845	0.264271	0.0226494	2.25094e-08	0.241711	0.266573	0.0230786	1.16898e-08
cg15025200	7	140777156	NA	NA	0.412817	0.436172	0.027308	2.25358e-08	0.444524	0.465823	0.0264778	2.73404e-08
cg14997321	7	55484245	NA	N_Shore	0.501697	0.458213	-0.0435909	2.25516e-08	0.496248	0.455194	-0.0421542	6.29189e-08
cg25590114	19	10488841	S1PR5;S1PR5	N_Shore	0.313615	0.336417	0.0193395	2.25707e-08	0.301023	0.329908	0.0234529	1.11298e-11
cg00348467	11	269950	NLRP6	Island	0.0696895	0.080862	0.0117842	2.25953e-08	0.0690252	0.0803077	0.0109341	3.34464e-07
cg25072733	2	112612030	FBLN7;FBLN7	N_Shore	0.337569	0.375642	0.0340258	2.25981e-08	0.31016	0.360421	0.0451784	1.99267e-13
cg00039147	10	118358624	PNLIPRP1	Island	0.499543	0.528064	0.0253564	2.26668e-08	0.501551	0.528465	0.0252648	8.52741e-08
cg18807011	6	107919984	SOBP	S_Shore	0.560279	0.585542	0.0277476	2.26871e-08	0.583495	0.609363	0.0289929	6.77582e-09
cg17880210	7	1700514	NA	NA	0.756486	0.777962	0.0184986	2.2747e-08	0.765125	0.785472	0.0178524	2.52231e-08
cg21985590	3	10833446	SLC6A11	Island	0.176233	0.191493	0.0153993	2.27691e-08	0.185065	0.200098	0.0154856	8.92616e-09
cg20681747	19	14993184	CCDC105	Island	0.732778	0.763503	0.0262174	2.28594e-08	0.741684	0.775734	0.0316863	5.6111e-12
cg01874863	7	27093973	NA	N_Shore	0.391303	0.414797	0.0257341	2.28868e-08	0.413315	0.427658	0.0169362	0.000111982
cg03607728	3	46717869	TMIE;TMIE	Island	0.0318288	0.018482	-0.0119751	2.29708e-08	0.0317425	0.0181934	-0.0133258	9.23173e-10
cg09731946	1	150428145	NA	Island	0.421366	0.45862	0.0383975	2.30391e-08	0.447751	0.476087	0.0320245	9.94305e-07
cg02380135	17	45828940	LRRC59	N_Shore	0.0689907	0.0604433	-0.00872861	2.31142e-08	0.0595075	0.052347	-0.00756749	4.4846e-08
cg13057174	2	234328639	UGT1A10;UGT1A6;UGT1A8;UGT1A4;UGT1A3;UGT1A6;UGT1A9;UGT1A7;UGT1A5	Island	0.900993	0.912298	0.0101528	2.31747e-08	0.901742	0.913116	0.0104068	1.02036e-08
cg19197419	11	8058483	TUB;TUB	N_Shore	0.925098	0.934143	0.00896376	2.3216e-08	0.930472	0.937067	0.00602003	3.56363e-05
cg22745102	13	31900820	N4BP2L1;N4BP2L1	S_Shore	0.210363	0.227351	0.015729	2.32239e-08	0.195019	0.217317	0.0199165	1.17497e-13
cg17682441	12	70952038	LOC283392;TRHDE;LOC283392	Island	0.0224262	0.024372	0.00213458	2.32327e-08	0.0227355	0.0244277	0.00165024	2.46201e-05
cg05636593	18	75760560	KCNG2	Island	0.860441	0.839221	-0.0230055	2.33015e-08	0.862242	0.839598	-0.0248234	4.13861e-10
cg26884773	17	73548670	TNRC6C;TNRC6C	Island	0.463041	0.434082	-0.0317429	2.33482e-08	0.437528	0.415877	-0.0236267	2.9692e-05
cg24792360	17	28913703	ACCN1	NA	0.924313	0.918618	-0.0068231	2.33614e-08	0.928641	0.927224	-0.00264814	0.0273328
cg02586268	1	151500966	LOR	NA	0.0625986	0.0378123	-0.0248826	2.33871e-08	0.0628076	0.0366107	-0.026274	9.49407e-10
cg14688588	17	59259259	FTSJ3;PSMC5	S_Shore	0.167151	0.153113	-0.0150823	2.34618e-08	0.159026	0.15002	-0.010949	5.68973e-05
cg09136878	4	6123100	JAKMIP1;JAKMIP1	NA	0.863932	0.883252	0.0202745	2.35657e-08	0.868787	0.885424	0.0176959	3.94342e-07
cg08121453	11	64619808	C11orf2	N_Shore	0.863894	0.881766	0.0142603	2.35798e-08	0.856949	0.876054	0.0158267	2.3724e-08
cg00890208	22	35796881	TMPRSS6	S_Shore	0.637001	0.651531	0.0146734	2.35863e-08	0.643916	0.656307	0.0120476	9.17861e-06
cg05671644	7	24483939	NA	NA	0.501436	0.527478	0.0249185	2.35966e-08	0.440245	0.475664	0.0317046	1.39964e-11
cg12208770	2	10094199	NA	NA	0.689348	0.710579	0.0217979	2.36382e-08	0.670539	0.685554	0.0168497	3.37748e-05
cg08251776	10	75203406	FUT11	S_Shore	0.0803964	0.0653515	-0.0161137	2.36436e-08	0.0698914	0.0621037	-0.00893787	0.000418392
cg01175832	5	97673431	NA	NA	0.324431	0.293977	-0.0283872	2.36446e-08	0.318332	0.289791	-0.0261797	2.37364e-07
cg26013143	12	131154590	EP400NL	NA	0.977916	0.975827	-0.00315329	2.36782e-08	0.977909	0.975414	-0.00322933	3.31024e-06
cg06054026	3	150147391	NA	NA	0.922997	0.935052	0.0126439	2.37418e-08	0.921956	0.933631	0.0118617	7.54631e-07
cg11275630	6	28618576	NA	NA	0.0216584	0.0188411	-0.0025827	2.37913e-08	0.0226576	0.0190974	-0.0030283	6.24303e-11
cg24154937	14	29467215	PRKD1	S_Shore	0.117024	0.125998	0.00995099	2.39167e-08	0.130309	0.138575	0.00944206	1.17655e-06
cg13585688	12	119188360	PXN;PXN	S_Shore	0.668232	0.682958	0.0123927	2.39301e-08	0.627955	0.650848	0.020927	8.89427e-18
cg01124922	13	112033464	NA	Island	0.257297	0.221885	-0.0415846	2.39583e-08	0.254004	0.217829	-0.0408778	1.93515e-08
cg08548500	3	49730768	AMIGO3;RNF123	Island	0.781415	0.802988	0.01746	2.40804e-08	0.775063	0.79418	0.0150552	9.92039e-06
cg04631458	8	54947927	RGS20	NA	0.897858	0.911802	0.0127306	2.41234e-08	0.902825	0.911197	0.00672462	0.00249168
cg16163981	6	34832734	SNRPC;SNRPC	N_Shore	0.0179226	0.0229298	0.00449589	2.4154e-08	0.0181042	0.0228583	0.00468117	5.09634e-08
cg18344930	10	112434785	RBM20	NA	0.9616	0.96938	0.00571239	2.41752e-08	0.967018	0.972999	0.00456797	5.97131e-06
cg26372087	8	20204069	NA	N_Shore	0.531127	0.550725	0.02011	2.41771e-08	0.52541	0.550411	0.0259919	2.01281e-12
cg26351451	16	1300716	UBE2I;UBE2I;UBE2I;UBE2I	S_Shore	0.0951363	0.0875095	-0.00945312	2.4189e-08	0.09049	0.0857907	-0.00652244	6.18998e-05
cg08537783	1	55124889	DHCR24	N_Shore	0.0424415	0.0374588	-0.00511754	2.43131e-08	0.0402282	0.0364958	-0.00350912	6.21766e-05
cg12364131	7	120756315	WNT16;WNT16	N_Shore	0.0624206	0.0696174	0.00779389	2.43285e-08	0.0705718	0.0753881	0.00620477	6.71009e-05
cg20917348	16	80602684	SDR42E1	Island	0.0610491	0.0721295	0.0112568	2.43338e-08	0.0633184	0.0751885	0.0123353	1.81998e-09
cg11342821	6	155818691	NOX3;NOX3	NA	0.41416	0.378696	-0.0413302	2.43769e-08	0.396108	0.38378	-0.0205321	0.00321496
cg19279342	20	60917639	COL9A3	N_Shore	0.580275	0.557234	-0.0258859	2.4396e-08	0.579352	0.560621	-0.0226088	1.11191e-06
cg20326928	4	289311	NA	Island	0.432959	0.398333	-0.0376722	2.4473e-08	0.401525	0.370707	-0.0365258	7.96052e-08
cg14022022	1	200125284	SHISA4;SHISA4	NA	0.439794	0.458216	0.0184598	2.45533e-08	0.4419	0.46087	0.0180125	6.16388e-08
cg13853761	8	143526823	NA	N_Shore	0.90502	0.914282	0.00845161	2.45832e-08	0.907287	0.914592	0.0069452	3.10663e-05
cg17707930	12	36818202	NA	N_Shore	0.386845	0.420314	0.0342439	2.45902e-08	0.389269	0.423631	0.0339291	4.50953e-08
cg08640901	8	127637859	FAM84B	Island	0.0739455	0.061154	-0.0126074	2.46397e-08	0.0958587	0.0776406	-0.0164406	3.56213e-09
cg16449687	6	30203244	NA	Island	0.399547	0.436455	0.0312007	2.46765e-08	0.40212	0.431514	0.0237441	2.43454e-06
cg26357744	7	1675349	NA	Island	0.111309	0.128381	0.0153895	2.46904e-08	0.108317	0.130861	0.0208934	5.6327e-14
cg09506473	10	521098	DIP2C	Island	0.528015	0.495018	-0.0401333	2.46951e-08	0.494818	0.467941	-0.0358209	9.60065e-07
cg13154880	22	28806206	HORMAD2	Island	0.053899	0.0667686	0.012287	2.47115e-08	0.0709032	0.0809281	0.0109794	2.49561e-05
cg00414835	1	11841605	NPPB	N_Shore	0.0923904	0.0802485	-0.0133096	2.47439e-08	0.0920956	0.0804143	-0.0132688	7.10553e-09
cg25345005	2	130061514	NA	Island	0.800627	0.831614	0.0276412	2.47571e-08	0.808285	0.835247	0.0237839	5.8646e-07
cg26675395	1	113049755	RHOC;RHOC;RHOC	N_Shore	0.365857	0.340903	-0.028957	2.48075e-08	0.300027	0.287094	-0.0178237	0.000483397
cg01548742	1	76035236	MSH4;MSH4	Island	0.913067	0.942466	0.0284938	2.48113e-08	0.912019	0.941011	0.0285427	3.8494e-08
cg18611245	19	53751614	SULT2B1	N_Shore	0.61622	0.640004	0.0196571	2.48195e-08	0.594748	0.620655	0.021213	1.09227e-08
cg09477758	2	86869324	CD8A;CD8A;CD8A;CD8A	N_Shore	0.565688	0.588436	0.0190071	2.48409e-08	0.548718	0.573713	0.0201965	1.25807e-08
cg22202121	19	60706624	SSC5D	Island	0.862401	0.877306	0.0133959	2.48669e-08	0.865273	0.878384	0.0118536	8.48487e-07
cg01425746	1	2150873	SKI	Island	0.0539379	0.0630505	0.0081996	2.48987e-08	0.0509465	0.0583476	0.0072797	5.67032e-08
cg24389034	16	2832770	TMPRSS8	Island	0.137703	0.100913	-0.0345116	2.4957e-08	0.154488	0.116771	-0.0331657	2.81601e-07
cg27267310	2	5511031	NA	NA	0.915723	0.92759	0.0134907	2.496e-08	0.925428	0.933472	0.00930614	6.91737e-06
cg05527459	8	65874198	CYP7B1	Island	0.294008	0.320785	0.0247772	2.5025e-08	0.278771	0.309916	0.0291814	2.85719e-12
cg06642219	6	336680	IRF4	Island	0.0516123	0.0570416	0.00655005	2.50615e-08	0.0529143	0.0587898	0.00524782	0.000107545
cg02879453	7	2650988	TTYH3	N_Shelf	0.580091	0.565531	-0.0147291	2.50764e-08	0.584327	0.57897	-0.00624337	0.0231154
cg04040975	17	39823254	ITGA2B	NA	0.825975	0.843997	0.0175359	2.52136e-08	0.794366	0.808027	0.0138868	0.000113416
cg06008378	8	71069550	NA	NA	0.217088	0.25237	0.0357964	2.54134e-08	0.207187	0.248216	0.0420622	1.95973e-11
cg12492942	11	303624	IFITM1	N_Shelf	0.554694	0.534847	-0.0221321	2.56074e-08	0.551999	0.521978	-0.033783	3.51357e-16
cg08928958	17	31917042	ZNHIT3	Island	0.00972224	0.011258	0.00154598	2.56311e-08	0.0102733	0.0122068	0.0019692	5.86255e-10
cg01990997	10	126830581	CTBP2;CTBP2	Island	0.0361526	0.0406121	0.00443543	2.5641e-08	0.0368908	0.0401867	0.00300958	0.000113089
cg20531020	21	37256600	HLCS	N_Shelf	0.748322	0.720781	-0.02684	2.57357e-08	0.774858	0.754674	-0.0201141	9.04099e-06
cg25417529	6	110828042	DDO;DDO	Island	0.680706	0.732608	0.0459709	2.57411e-08	0.6641	0.719452	0.0515265	1.4199e-09
cg00685795	15	72379718	CCDC33	NA	0.456209	0.481509	0.0223536	2.57471e-08	0.463087	0.491481	0.0255883	2.12332e-10
cg11348713	6	28710545	NA	N_Shore	0.0411719	0.0499933	0.00973441	2.57673e-08	0.0391764	0.0492412	0.0103456	2.29324e-10
cg26794715	19	11395062	CCDC151	S_Shore	0.510314	0.536771	0.0301601	2.58375e-08	0.531964	0.555745	0.0265631	3.20574e-07
cg24576425	2	25243928	POMC;POMC	N_Shore	0.713719	0.734518	0.0224547	2.58544e-08	0.731958	0.744683	0.0163747	4.08188e-05
cg13094313	19	48548914	CD177	NA	0.670082	0.630762	-0.0385898	2.58926e-08	0.681216	0.646128	-0.0324019	3.58953e-06
cg03153360	3	144164394	PAQR9	Island	0.987132	0.98866	0.00141676	2.59385e-08	0.987037	0.988494	0.0013554	1.87365e-07
cg02703870	1	112963894	ST7L;ST7L;CAPZA1;ST7L;ST7L;CAPZA1	Island	0.0043044	0.00513304	0.00104278	2.59408e-08	0.00470324	0.00556143	0.00107633	0.000636707
cg09639151	17	1312841	NA	NA	0.950001	0.944304	-0.00593113	2.59643e-08	0.948512	0.944149	-0.00414185	0.000168398
cg15651650	7	99485169	ZSCAN21	NA	0.02715	0.0309398	0.00373563	2.5974e-08	0.0281898	0.0313486	0.00321246	3.74345e-06
cg08961547	2	119997233	SCTR	N_Shore	0.475724	0.502622	0.026684	2.60068e-08	0.470092	0.499714	0.0290422	3.21998e-09
cg00094412	12	52699368	HOXC4;HOXC5;HOXC6	Island	0.217442	0.240415	0.0250806	2.60705e-08	0.242913	0.256465	0.0163738	0.000159116
cg14699112	5	76408778	ZBED3	Island	0.0112293	0.0134574	0.00215521	2.60825e-08	0.0115905	0.0136505	0.00205479	1.63162e-05
cg22027766	3	64408510	NA	S_Shelf	0.78804	0.805265	0.0171079	2.61275e-08	0.803466	0.819195	0.0161216	2.94162e-08
cg01420388	11	69472504	NA	NA	0.44408	0.474071	0.0246778	2.61714e-08	0.432609	0.467142	0.0286011	2.81276e-11
cg07956282	3	53026734	SFMBT1;SFMBT1;SFMBT1	NA	0.816246	0.803225	-0.015642	2.61905e-08	0.827025	0.815765	-0.0125249	4.95717e-06
cg04249142	7	128930273	NA	Island	0.286819	0.305803	0.020454	2.62011e-08	0.29814	0.321024	0.0225473	1.55485e-10
cg27094323	17	24337365	SEZ6;SEZ6	Island	0.129352	0.142273	0.0113841	2.62597e-08	0.133367	0.148675	0.0128034	2.56168e-10
cg05581451	19	59297515	NDUFA3	N_Shore	0.135478	0.164016	0.0287323	2.63527e-08	0.139496	0.168672	0.0299282	6.04428e-09
cg03249917	17	24941283	GIT1;GIT1	N_Shore	0.160493	0.145722	-0.0172362	2.65432e-08	0.12856	0.119749	-0.0120561	1.44675e-05
cg20893838	1	24067730	FUCA1	S_Shore	0.526847	0.560896	0.0343903	2.65481e-08	0.520709	0.553682	0.0343437	2.2885e-08
cg20806345	4	99799553	TSPAN5	S_Shore	0.172526	0.148294	-0.0252669	2.65888e-08	0.170591	0.150906	-0.0215601	1.26796e-06
cg06942979	15	59309404	RORA	S_Shore	0.872423	0.887365	0.0134979	2.66156e-08	0.87538	0.888268	0.0116543	6.72882e-07
cg08467643	4	3012997	NA	Island	0.426782	0.378728	-0.0499114	2.66415e-08	0.421758	0.364699	-0.0579715	1.20751e-10
cg03637696	9	125856780	NA	NA	0.648145	0.632479	-0.0159657	2.67081e-08	0.64321	0.628353	-0.0149322	1.14475e-06
cg01709689	5	139264958	NRG2;NRG2;NRG2;NRG2	S_Shore	0.406381	0.432085	0.0206804	2.67183e-08	0.410851	0.440696	0.025194	1.15927e-11
cg04777971	6	28998301	TRIM27	N_Shore	0.584042	0.5675	-0.0221258	2.67653e-08	0.559665	0.553372	-0.0131923	0.00189069
cg03188580	11	76977610	AQP11	N_Shore	0.79053	0.827264	0.0349144	2.67685e-08	0.778031	0.819866	0.0389549	5.82909e-09
cg12975295	6	32229239	PPT2;PPT2	N_Shore	0.0568424	0.070093	0.0147509	2.67867e-08	0.0508112	0.0631135	0.0125962	7.07528e-07
cg15903213	15	87725979	LOC254559	S_Shelf	0.931148	0.942958	0.0122654	2.68125e-08	0.942055	0.952492	0.0109696	1.38397e-08
cg02280132	5	179273965	NA	NA	0.0776313	0.067504	-0.0110048	2.68162e-08	0.0723132	0.0643483	-0.00895084	5.32824e-07
cg00553149	10	102768673	PDZD7	Island	0.789445	0.804038	0.0117531	2.6875e-08	0.787518	0.800913	0.0119334	1.24596e-07
cg22041610	8	15475729	TUSC3;TUSC3	NA	0.84009	0.819613	-0.0225405	2.69245e-08	0.823132	0.800411	-0.0248099	2.92453e-08
cg10940066	7	150335933	NOS3	N_Shore	0.813669	0.828141	0.0145552	2.69872e-08	0.815505	0.825019	0.00922062	0.000459097
cg01964358	17	38189676	WNK4	Island	0.345577	0.377385	0.035126	2.72128e-08	0.362371	0.385422	0.02669	2.55743e-05
cg22360765	22	43473195	PRR5;PRR5;PRR5;PRR5	N_Shelf	0.753586	0.781971	0.0280431	2.73038e-08	0.75544	0.78157	0.0271352	4.86776e-08
cg04091325	8	11850620	NA	NA	0.317525	0.347902	0.0272145	2.73079e-08	0.299328	0.330923	0.0275371	7.91696e-09
cg01511232	6	31906614	NA	S_Shore	0.213833	0.185419	-0.0313696	2.73163e-08	0.183763	0.163404	-0.0245233	9.43969e-07
cg01035815	12	6103918	VWF;VWF	NA	0.820184	0.832957	0.0128804	2.73212e-08	0.819348	0.819072	0.000795332	0.737438
cg22151446	8	967603	NA	S_Shore	0.858676	0.87881	0.0207243	2.73225e-08	0.873742	0.889461	0.0179639	2.82707e-07
cg15080396	5	140743884	PCDHGA4;PCDHGA7;PCDHGA6;PCDHGA1;PCDHGA5;PCDHGB1;PCDHGA3;PCDHGA2;PCDHGB2;PCDHGA7;PCDHGB3	N_Shore	0.681377	0.711242	0.0310511	2.73359e-08	0.682568	0.713089	0.0313095	1.39727e-08
cg14973055	12	2209774	CACNA1C;CACNA1C;CACNA1C;CACNA1C;CACNA1C;CACNA1C;CACNA1C;CACNA1C;CACNA1C;CACNA1C;CACNA1C;CACNA1C;CACNA1C;CACNA1C;CACNA1C;CACNA1C;CACNA1C;CACNA1C;CACNA1C;CACNA1C;CACNA1C;CACNA1C;CACNA1C	Island	0.546296	0.573049	0.0249397	2.73425e-08	0.556136	0.57933	0.0207103	3.23426e-06
cg24957695	7	99974846	AGFG2;AGFG2	Island	0.0556983	0.0649991	0.00813531	2.73677e-08	0.0576772	0.0632128	0.00428177	0.00251685
cg10665844	1	111017855	KCNA3	Island	0.898732	0.907111	0.00768008	2.73976e-08	0.902216	0.907515	0.00477339	0.000697756
cg16812621	21	29313434	RWDD2B	Island	0.00696006	0.0127695	0.00566721	2.74101e-08	0.00758541	0.0115348	0.0041067	7.13203e-07
cg00448191	8	9797130	LOC157627	N_Shore	0.13707	0.14888	0.0116153	2.74254e-08	0.141195	0.154409	0.0129206	4.40117e-10
cg19309488	17	76592167	NA	N_Shore	0.0166998	0.0138753	-0.00279738	2.74269e-08	0.0163696	0.0136882	-0.0023362	1.115e-06
cg24883498	8	87150886	PSKH2	Island	0.149328	0.161846	0.0124348	2.7434e-08	0.172642	0.182478	0.0120878	7.36597e-08
cg08541895	2	70871733	FIGLA	S_Shore	0.935024	0.943513	0.00867249	2.76056e-08	0.937789	0.947163	0.00927403	5.44218e-10
cg05893674	2	168714249	STK39	NA	0.807188	0.787144	-0.020842	2.76406e-08	0.810052	0.784463	-0.0248594	3.00263e-10
cg17082719	6	32916597	PSMB8;PSMB8	S_Shore	0.61588	0.635356	0.0207542	2.76477e-08	0.638111	0.645296	0.00900209	0.0151901
cg03605372	1	226041164	NA	Island	0.71957	0.699346	-0.0193083	2.76683e-08	0.73119	0.707921	-0.0200477	1.03257e-09
cg15604242	17	2445381	PAFAH1B1	S_Shore	0.283367	0.269209	-0.0180528	2.7785e-08	0.275675	0.265186	-0.0117633	0.000267257
cg12652641	15	98707206	FLJ42289;FLJ42289	N_Shore	0.776401	0.798812	0.0208016	2.78363e-08	0.788019	0.809075	0.019703	4.28884e-08
cg14041855	1	16150132	ZBTB17	NA	0.589256	0.575126	-0.0196279	2.78714e-08	0.59134	0.572756	-0.0236403	7.50202e-10
cg08749735	11	303478	IFITM1	N_Shelf	0.376685	0.354893	-0.0248756	2.79764e-08	0.381151	0.342654	-0.0420286	7.17182e-20
cg02393727	9	138658356	NA	NA	0.53429	0.506038	-0.0287346	2.7977e-08	0.521719	0.501352	-0.0181318	0.000655701
cg09240436	5	141171741	NA	NA	0.093803	0.103023	0.00767952	2.80216e-08	0.0920236	0.10208	0.00928099	1.00681e-11
cg05253110	7	1229557	NA	N_Shore	0.426429	0.453018	0.0282263	2.80918e-08	0.442258	0.467462	0.0279415	1.93651e-08
cg09122655	17	40344673	GFAP;GFAP	Island	0.268611	0.293362	0.0223834	2.81121e-08	0.276545	0.303756	0.0253944	1.68144e-09
cg20622019	19	8556523	ADAMTS10	Island	0.874246	0.858551	-0.0204357	2.82299e-08	0.856098	0.838607	-0.0226856	1.28859e-07
cg09645574	22	40286756	CSDC2	NA	0.133683	0.149935	0.0143284	2.8261e-08	0.129203	0.147519	0.016032	2.51565e-10
cg20648149	9	14340039	NA	S_Shore	0.249542	0.233577	-0.0159662	2.834e-08	0.260849	0.234584	-0.0247515	2.11263e-19
cg04265576	3	64175045	PRICKLE2	NA	0.357808	0.329579	-0.0322023	2.83673e-08	0.238708	0.217967	-0.022786	6.85037e-06
cg26504906	12	34334926	NA	NA	0.856828	0.869839	0.0112348	2.84162e-08	0.861846	0.87196	0.00900874	4.29276e-06
cg24003560	11	65176531	NA	Island	0.0101031	0.0124479	0.00223447	2.85322e-08	0.0109874	0.0131198	0.00213566	6.13085e-07
cg00002028	20	2678191	EBF4	Island	0.530863	0.567421	0.0359657	2.85447e-08	0.583852	0.624356	0.0398198	4.75338e-11
cg19828220	1	226633934	NA	S_Shore	0.561784	0.58236	0.0200899	2.85885e-08	0.556823	0.578415	0.0200612	1.39114e-07
cg15722526	22	28806326	HORMAD2	Island	0.267253	0.289359	0.0226303	2.86572e-08	0.297193	0.31139	0.0146923	0.000345065
cg02724472	1	76034890	MSH4	N_Shore	0.787664	0.806162	0.0180505	2.87319e-08	0.788337	0.806552	0.0177707	4.18016e-08
cg27647152	21	29288121	RNF160	S_Shore	0.900784	0.911612	0.00843872	2.87446e-08	0.893158	0.904571	0.00936859	1.49245e-08
cg20985560	2	73003744	EMX1	N_Shore	0.929663	0.935993	0.00656984	2.87656e-08	0.934836	0.939172	0.00473485	9.59742e-06
cg19945840	14	105400697	NA	N_Shelf	0.366905	0.320094	-0.0414483	2.87933e-08	0.435353	0.382098	-0.045829	2.06899e-09
cg08981421	12	50932337	NA	S_Shore	0.823582	0.836019	0.010427	2.8906e-08	0.8324	0.841637	0.00840405	5.00928e-06
cg22370252	19	50785870	GPR4	N_Shore	0.663602	0.687039	0.0193822	2.89199e-08	0.651927	0.676917	0.0228842	8.97269e-10
cg23525438	5	176099235	NA	N_Shelf	0.473007	0.508647	0.0400071	2.9099e-08	0.516375	0.544314	0.0348228	5.77834e-07
cg04164924	1	201311852	PPFIA4	Island	0.124989	0.164808	0.0387481	2.91258e-08	0.119147	0.154487	0.0336913	3.79261e-07
cg04970434	1	85236849	MCOLN2	S_Shore	0.0721063	0.0831949	0.00997091	2.91649e-08	0.0677467	0.0792066	0.0103197	2.53162e-11
cg01590948	13	112661661	NA	NA	0.76201	0.743053	-0.0217212	2.92217e-08	0.754989	0.747662	-0.0103301	0.00577728
cg11947712	2	43756974	PLEKHH2;LOC728819	NA	0.0615615	0.0753155	0.0138244	2.92366e-08	0.0605949	0.0755428	0.0144372	8.14372e-09
cg07643930	17	32359318	NA	NA	0.495825	0.523726	0.0278192	2.93105e-08	0.493796	0.528395	0.0347825	2.23366e-12
cg11050859	10	17699405	PTPLA	Island	0.02614	0.0288977	0.00306648	2.93947e-08	0.0268471	0.0291682	0.00231376	5.17774e-05
cg05683630	2	50055009	NRXN1;NRXN1;NRXN1	NA	0.309359	0.270112	-0.042162	2.94164e-08	0.291544	0.254001	-0.0393672	1.12599e-07
cg26225496	3	46583060	LRRC2;LRRC2	S_Shore	0.173007	0.19334	0.0181109	2.95157e-08	0.14284	0.163765	0.0185	1.46972e-10
cg09744420	7	102577355	NAPEPLD;NAPEPLD	Island	0.0168892	0.0141453	-0.00272827	2.95205e-08	0.0210865	0.0175178	-0.00310252	7.3947e-06
cg26029902	11	93461832	HEPHL1	Island	0.88229	0.898602	0.0148166	2.95238e-08	0.885672	0.900369	0.0143292	8.39272e-08
cg07312880	2	39041263	LOC100271715;LOC375196	Island	0.140582	0.154595	0.0127001	2.95447e-08	0.143339	0.161297	0.0173173	3.40635e-15
cg10972127	3	184299884	MCCC1	Island	0.0245385	0.0161176	-0.00956903	2.95489e-08	0.0246161	0.0157955	-0.00947261	1.05547e-06
cg08395365	1	232434209	SLC35F3	S_Shore	0.636364	0.684501	0.0495445	2.95801e-08	0.650803	0.687918	0.0374465	1.4704e-05
cg14230606	7	157097771	PTPRN2;PTPRN2;PTPRN2	Island	0.941054	0.933265	-0.00792004	2.96409e-08	0.941919	0.93405	-0.00815121	5.26072e-09
cg24767382	2	12371582	NA	NA	0.772911	0.756035	-0.0182196	2.97396e-08	0.768543	0.753667	-0.014925	8.49868e-06
cg22892110	16	67235593	CDH3	N_Shore	0.818195	0.837077	0.0223662	2.97596e-08	0.824182	0.841757	0.0203598	3.52873e-07
cg00415065	1	43796737	PTPRF;PTPRF	NA	0.435111	0.473431	0.0367482	2.97626e-08	0.421483	0.455098	0.0292668	9.66468e-06
cg21844749	2	43181626	NA	Island	0.615814	0.649706	0.0313069	2.98558e-08	0.602663	0.630513	0.0250473	1.32179e-05
cg16463452	8	142842599	NA	S_Shelf	0.803149	0.7877	-0.0164425	2.98562e-08	0.810576	0.794933	-0.0171574	8.90563e-09
cg24460369	4	1392820	NA	N_Shore	0.662708	0.633421	-0.0303423	2.98603e-08	0.660284	0.626156	-0.0355143	1.59078e-10
cg01539133	5	178981133	HNRNPH1	N_Shore	0.028607	0.0237749	-0.00488232	3.00707e-08	0.0287227	0.0249677	-0.00356647	4.10027e-05
cg12564097	3	182930112	SOX2OT	S_Shelf	0.319037	0.343744	0.0307459	3.00881e-08	0.355033	0.372808	0.0242793	8.73364e-06
cg02703627	6	26333247	HIST1H3E	N_Shore	0.410506	0.377154	-0.0398085	3.01288e-08	0.400698	0.375047	-0.0317297	2.99512e-06
cg15081402	19	7833554	EVI5L;EVI5L	Island	0.0207975	0.0229323	0.00199441	3.02345e-08	0.0218202	0.0230405	0.00107966	0.00543977
cg07076175	2	1781052	MYT1L	Island	0.853978	0.794044	-0.0598203	3.02934e-08	0.852592	0.796153	-0.0552077	2.00614e-07
cg20647118	19	61607691	ZNF583;ZNF583;ZNF583	S_Shore	0.0339546	0.0427051	0.00776617	3.03132e-08	0.0355464	0.0418651	0.0063032	2.23012e-06
cg10277523	6	27498626	NA	NA	0.730521	0.757092	0.0241604	3.03289e-08	0.733163	0.75494	0.0194374	1.20084e-05
cg01251603	14	99139288	CCDC85C	Island	0.188368	0.209724	0.0241159	3.03392e-08	0.224829	0.248185	0.0247023	1.89364e-08
cg06792975	5	124014814	ZNF608	N_Shore	0.573999	0.546346	-0.0277324	3.03694e-08	0.529711	0.517801	-0.0144499	0.00361183
cg03175975	7	43450946	HECW1	Island	0.971727	0.98452	0.0114929	3.03902e-08	0.97322	0.984674	0.0106259	3.50605e-08
cg23415052	3	57718118	SLMAP	S_Shore	0.026567	0.023686	-0.00338503	3.03914e-08	0.0264389	0.0244335	-0.00216061	0.00077215
cg04778274	11	2144497	TH;TH;TH	Island	0.200708	0.252543	0.0473511	3.04275e-08	0.186762	0.235547	0.0441513	1.59792e-07
cg05126444	2	105382301	FHL2;FHL2;FHL2;FHL2	Island	0.0990621	0.112403	0.0117625	3.04452e-08	0.0938588	0.10791	0.0119634	4.28866e-08
cg17372657	12	6753117	LAG3	Island	0.295201	0.318188	0.0228281	3.05311e-08	0.285166	0.305393	0.0200368	1.8524e-06
cg00159523	17	1122110	NA	S_Shore	0.908082	0.916922	0.00897296	3.05361e-08	0.907645	0.91783	0.0105576	2.2113e-12
cg14020762	4	77687211	SHROOM3	NA	0.0570085	0.0428371	-0.013511	3.05467e-08	0.0505606	0.0429623	-0.0071917	0.0007985
cg07743878	20	56861710	GNAS;GNAS;GNAS;GNAS;GNAS	Island	0.917371	0.926474	0.00877392	3.0624e-08	0.920311	0.928648	0.00860877	1.39475e-08
cg26753208	10	18729384	CACNB2;CACNB2;CACNB2;CACNB2;CACNB2;CACNB2;CACNB2;CACNB2;CACNB2	NA	0.217421	0.243101	0.0241192	3.06434e-08	0.208668	0.241059	0.0301715	2.29025e-11
cg00920949	8	41232414	NA	NA	0.85991	0.873056	0.0129474	3.06759e-08	0.865227	0.876689	0.0111456	1.74304e-06
cg06662568	19	51843321	DACT3	N_Shore	0.117071	0.130521	0.0156649	3.07216e-08	0.13017	0.138455	0.0123608	9.89271e-06
cg00404717	17	65009474	MAP2K6	NA	0.184002	0.154812	-0.0302251	3.07302e-08	0.162869	0.130079	-0.0356796	1.98117e-14
cg25609878	3	153468116	MBNL1;MBNL1;LOC401093;LOC401093	N_Shore	0.130848	0.111301	-0.016204	3.07461e-08	0.136287	0.11055	-0.0216974	1.65855e-13
cg13896476	17	41204727	NA	NA	0.435896	0.457551	0.0178631	3.077e-08	0.448601	0.472882	0.0200312	7.32763e-10
cg07452306	14	105400203	NA	NA	0.368778	0.339899	-0.0260579	3.08153e-08	0.398086	0.366938	-0.028377	2.14055e-09
cg00001583	14	67069701	PLEKHH1	Island	0.0376723	0.0426735	0.00526	3.08481e-08	0.0397406	0.0442875	0.00520131	2.43065e-06
cg13891768	7	27162678	HOXA7	Island	0.0118108	0.00795391	-0.003038	3.08933e-08	0.0168296	0.0121385	-0.00385079	1.34469e-07
cg01044409	1	226462721	OBSCN;OBSCN	N_Shelf	0.744955	0.764967	0.0163583	3.09113e-08	0.746097	0.765816	0.0170407	2.16676e-08
cg02330214	5	131309338	NA	Island	0.937765	0.949899	0.0102356	3.09236e-08	0.932689	0.946839	0.0127495	1.68978e-10
cg00944166	15	67531816	RPLP1;RPLP1	N_Shore	0.0131395	0.0162182	0.00318936	3.10471e-08	0.0168359	0.0168344	0.00108067	0.681632
cg13169132	19	47121681	NA	N_Shelf	0.582231	0.604518	0.0204062	3.12598e-08	0.573296	0.595638	0.0192096	2.23152e-07
cg26281621	3	37008636	EPM2AIP1;MLH1	N_Shore	0.746386	0.726672	-0.0269253	3.12739e-08	0.716589	0.706203	-0.0179067	0.000361492
cg10633958	16	84787373	NA	NA	0.477743	0.51349	0.030925	3.1284e-08	0.457059	0.500768	0.0378758	1.17423e-10
cg10759651	12	129095603	NA	S_Shelf	0.84239	0.857191	0.0150018	3.13542e-08	0.860326	0.873237	0.0129766	7.81601e-08
cg17300353	11	74818513	KLHL35	Island	0.234744	0.255636	0.0187923	3.14671e-08	0.272591	0.296178	0.0216349	1.97293e-10
cg02577049	20	29773288	BCL2L1;BCL2L1	N_Shore	0.85181	0.840924	-0.0165222	3.14673e-08	0.836776	0.831556	-0.0112638	0.000524258
cg27469738	3	75233689	NA	NA	0.551681	0.57593	0.0221438	3.14692e-08	0.541479	0.566637	0.0240109	3.72814e-09
cg02246640	3	12175236	TIMP4;SYN2;SYN2	Island	0.195273	0.221537	0.0243305	3.16055e-08	0.180221	0.208854	0.0261416	3.29975e-09
cg09388215	14	99058407	CCDC85C	NA	0.835411	0.849668	0.0123507	3.16561e-08	0.833726	0.844609	0.00875237	7.88685e-05
cg17818731	2	85020660	NA	NA	0.33098	0.357183	0.0308456	3.16637e-08	0.351064	0.36589	0.0215889	6.39068e-05
cg02637101	6	74129097	C6orf221	N_Shore	0.738711	0.767152	0.0258766	3.16646e-08	0.738578	0.76503	0.0234091	7.6548e-07
cg18937395	6	28937990	NA	N_Shore	0.826216	0.842172	0.016142	3.17098e-08	0.825858	0.839395	0.0124544	1.38019e-05
cg01983682	7	4836565	RADIL	NA	0.271863	0.29796	0.0284643	3.17291e-08	0.292474	0.313958	0.0247847	1.16765e-06
cg26717563	17	20752749	NA	Island	0.0922716	0.105391	0.0131991	3.18292e-08	0.0832668	0.0968541	0.0133866	1.5549e-09
cg13717553	11	124514867	NA	NA	0.916883	0.92511	0.00780822	3.18674e-08	0.920106	0.926313	0.00534077	6.47595e-05
cg26305042	7	1295988	NA	Island	0.330424	0.370451	0.0386585	3.20121e-08	0.310165	0.350197	0.0384212	2.33627e-08
cg14221766	3	130642844	IFT122;IFT122;MBD4;IFT122;IFT122	S_Shore	0.521819	0.504771	-0.0226999	3.21199e-08	0.483465	0.471626	-0.0177147	3.59471e-05
cg03264209	22	49385408	MAPK8IP2	Island	0.199578	0.181404	-0.0183576	3.22836e-08	0.19567	0.184162	-0.013861	4.8365e-05
cg04212239	12	41136790	NA	NA	0.679664	0.651843	-0.0222175	3.23348e-08	0.670887	0.646649	-0.0152326	0.000170735
cg00361695	2	131868767	NA	Island	0.0245659	0.0318313	0.00693727	3.2362e-08	0.0289434	0.037821	0.00888151	1.22295e-10
cg11585358	8	145100218	PLEC1;PLEC1;PLEC1	Island	0.222629	0.245118	0.0215449	3.24229e-08	0.205168	0.228412	0.023485	1.09728e-09
cg11334406	4	166959540	NA	NA	0.015474	0.0177239	0.00209967	3.24854e-08	0.0174562	0.0193764	0.00227649	3.62788e-08
cg06088282	17	34277695	NA	N_Shore	0.644568	0.682357	0.0402107	3.24962e-08	0.658334	0.690792	0.0344524	1.81246e-06
cg06317348	1	3230087	PRDM16;PRDM16	Island	0.0611892	0.0786167	0.016861	3.24981e-08	0.0543561	0.0704179	0.0153284	9.18545e-08
cg13675280	6	109521816	C6orf182;SESN1	N_Shore	0.00745133	0.00904244	0.00145985	3.25164e-08	0.00801674	0.009108	0.0010881	2.12405e-05
cg09004287	12	182853	SLC6A12;SLC6A12;SLC6A12	Island	0.303294	0.24883	-0.0564654	3.26306e-08	0.303242	0.239935	-0.0657654	1.03607e-10
cg05644480	12	74071356	GLIPR1L2	Island	0.0484653	0.0614426	0.0131813	3.26425e-08	0.046338	0.0587211	0.0124301	1.14955e-07
cg25242471	9	97822577	NCRNA00092	N_Shore	0.784265	0.800692	0.0162023	3.26608e-08	0.792132	0.806746	0.0152946	1.35133e-07
cg06213635	22	37193551	KDELR3;KDELR3	N_Shore	0.0683398	0.0786723	0.00879452	3.26623e-08	0.0613011	0.071656	0.00908052	6.24301e-10
cg10096929	3	12021420	SYN2;SYN2	Island	0.0174553	0.0207814	0.00362584	3.27262e-08	0.0201772	0.02259	0.00285858	7.99965e-05
cg16245261	1	208492698	NA	NA	0.134557	0.148118	0.0141584	3.27412e-08	0.144634	0.154267	0.0105558	0.000161722
cg26295921	10	73704673	DDIT4	Island	0.325199	0.309357	-0.0199504	3.27459e-08	0.311693	0.30014	-0.0150142	1.45128e-05
cg11498165	9	135493006	DBH	NA	0.378798	0.396617	0.0185373	3.28059e-08	0.380628	0.399074	0.0173567	3.82736e-07
cg10148764	8	22188877	PIWIL2;PIWIL2	Island	0.905782	0.93334	0.0247095	3.28935e-08	0.907471	0.933644	0.0245477	2.21196e-08
cg15935315	5	55917615	NA	NA	0.162857	0.144654	-0.0208411	3.3095e-08	0.132996	0.123726	-0.0125591	0.00011306
cg11573518	7	12692614	ARL4A;ARL4A;ARL4A	N_Shore	0.553513	0.584329	0.0266798	3.31236e-08	0.532785	0.571995	0.0329921	6.50215e-11
cg04629595	7	44130500	POLD2;POLD2	S_Shore	0.281023	0.318364	0.0342855	3.32166e-08	0.25975	0.302701	0.0413509	3.83311e-12
cg00870514	11	68536393	MRGPRF;MRGPRF	S_Shore	0.866937	0.881686	0.0144413	3.32516e-08	0.877523	0.890182	0.0131034	1.22952e-07
cg06694826	8	71069693	NA	NA	0.203508	0.242586	0.0382377	3.32672e-08	0.198413	0.243188	0.0464142	1.11726e-11
cg17262810	6	40675354	NA	Island	0.382619	0.354356	-0.0298848	3.33755e-08	0.384511	0.362023	-0.0253551	5.21505e-07
cg15344192	8	145179845	OPLAH	Island	0.803363	0.817274	0.0110798	3.33906e-08	0.811465	0.824295	0.0111992	4.23505e-08
cg06374962	12	108695796	MGC14436;MGC14436	NA	0.394754	0.417509	0.0215212	3.34153e-08	0.379399	0.408712	0.0261796	7.77015e-11
cg21439672	17	72830477	SEPT9;SEPT9;SEPT9	NA	0.408833	0.395086	-0.0180665	3.35083e-08	0.391764	0.379017	-0.0164349	1.65195e-07
cg04188862	16	165666	HBA1	N_Shore	0.332212	0.361162	0.0274569	3.35552e-08	0.324548	0.361317	0.0338359	3.61817e-13
cg15631458	9	11608265	NA	Island	0.932814	0.942329	0.0101377	3.35618e-08	0.933468	0.943759	0.0112852	1.77787e-10
cg14989642	6	29064968	NA	S_Shore	0.677654	0.707361	0.0262829	3.35733e-08	0.680583	0.707285	0.0242122	4.37006e-07
cg21531908	19	54214629	NA	Island	0.0349321	0.027024	-0.00882942	3.3648e-08	0.0354788	0.0267842	-0.00908118	1.4997e-08
cg00301159	5	152988914	GRIA1;GRIA1	NA	0.263216	0.280062	0.0163886	3.36908e-08	0.242538	0.2687	0.024664	1.5754e-14
cg22670147	1	222478321	NA	NA	0.180477	0.160885	-0.0196161	3.37762e-08	0.165185	0.153507	-0.0139138	2.65387e-05
cg05609536	18	10446115	APCDD1	S_Shore	0.270102	0.290411	0.0186173	3.38097e-08	0.262742	0.286014	0.0224385	1.57175e-11
cg07450086	17	55580970	CA4	N_Shore	0.357836	0.379338	0.0208264	3.38106e-08	0.380683	0.400932	0.021092	1.23351e-07
cg11601336	1	2399726	PLCH2	Island	0.550745	0.540071	-0.0143384	3.38491e-08	0.546625	0.536461	-0.0136145	1.44987e-07
cg03719155	22	48867905	MLC1	N_Shelf	0.698549	0.669291	-0.0229227	3.38925e-08	NA	NA	NA	NA
cg02030219	3	13221006	NA	Island	0.112786	0.0885919	-0.0262962	3.39422e-08	0.111996	0.0889014	-0.0243256	3.75553e-07
cg18575730	12	34381094	NA	Island	0.696272	0.717641	0.0190112	3.39904e-08	0.696036	0.714923	0.0178489	4.06712e-07
cg13511324	7	27219066	NA	N_Shore	0.0813925	0.0914706	0.0113521	3.40448e-08	0.0903105	0.100131	0.0108113	6.34346e-07
cg12474023	12	131562294	NA	N_Shore	0.915338	0.884955	-0.0320694	3.40582e-08	0.916192	0.887582	-0.0293548	1.22983e-07
cg15993027	6	27756036	NA	S_Shore	0.0382793	0.0296066	-0.00789357	3.41383e-08	0.0407755	0.0332685	-0.00678731	3.33335e-07
cg23670353	1	10871779	NA	NA	0.41358	0.458806	0.0428172	3.41773e-08	0.410356	0.463816	0.0521008	6.05792e-12
cg00977696	5	614769	NA	N_Shore	0.706204	0.667338	-0.0371296	3.42284e-08	0.702966	0.663962	-0.0375047	1.83979e-08
cg19091403	6	7674041	BMP6	Island	0.0200915	0.0226628	0.00223004	3.42781e-08	0.0177022	0.0187561	0.000875549	0.00832515
cg24389359	19	51691680	PNMAL2	S_Shore	0.876063	0.862913	-0.013991	3.43121e-08	0.880866	0.861301	-0.019789	3.95633e-14
cg09815251	20	44089779	SLC12A5;SLC12A5	N_Shore	0.0326054	0.0394298	0.00731121	3.44225e-08	0.031635	0.036445	0.00517764	4.88044e-05
cg25293328	1	181189125	C1orf14;C1orf14	Island	0.947113	0.95919	0.00952889	3.44764e-08	0.950914	0.960781	0.00762973	1.16289e-05
cg17800788	12	14318261	NA	NA	0.43997	0.421762	-0.0238322	3.44768e-08	0.408071	0.420263	0.00644344	0.14315
cg03610228	22	41339139	POLDIP3;POLDIP3	N_Shore	0.461425	0.444804	-0.0219562	3.44927e-08	0.441676	0.427951	-0.0185017	2.24881e-06
cg02537491	15	37660352	THBS1	Island	0.0168337	0.0187931	0.00219663	3.45826e-08	0.0176899	0.0186232	0.000986368	0.0237602
cg02809075	16	85545136	NA	NA	0.242786	0.26255	0.0210846	3.46196e-08	0.255998	0.278045	0.0248937	5.8035e-11
cg11339849	9	34447500	C9orf25;DNAI1	Island	0.554893	0.575877	0.0171651	3.46654e-08	0.536531	0.558695	0.0168658	3.81746e-07
cg15006681	15	22472276	C15orf2	Island	0.895015	0.908077	0.0121555	3.47035e-08	0.901116	0.912518	0.0103113	1.23896e-06
cg15650298	4	3013325	NA	Island	0.325327	0.282288	-0.043152	3.47114e-08	0.326318	0.279285	-0.0466559	1.33511e-09
cg09862072	12	40117825	PDZRN4;PDZRN4;PDZRN4	NA	0.947917	0.958932	0.00991788	3.47663e-08	0.937474	0.949446	0.010581	5.20685e-06
cg08401657	16	11257619	SOCS1	Island	0.0646387	0.0748312	0.0118662	3.47904e-08	0.0709904	0.0728525	0.00287351	0.213067
cg09254853	5	54216011	NA	S_Shore	0.464274	0.47678	0.0101574	3.48396e-08	0.462394	0.476866	0.0108109	2.80313e-08
ch.4.166959540F	3	45611158	LIMD1	S_Shore	0.0643772	0.055794	-0.00905967	3.48628e-08	0.0569748	0.0502883	-0.00677489	1.08275e-06
cg13087076	6	43002077	NA	S_Shore	0.895692	0.887304	-0.0099901	3.4863e-08	0.893859	0.886541	-0.00689816	0.000137152
cg10282491	7	100128781	NA	N_Shore	0.100211	0.0868908	-0.0136458	3.48904e-08	0.0921296	0.0801561	-0.0132728	8.50747e-09
cg25306277	11	66595767	RHOD	Island	0.598346	0.628527	0.0330702	3.49751e-08	0.621644	0.638964	0.0222493	7.87404e-05
cg04674508	14	54977170	TBPL2	Island	0.618015	0.643372	0.0295089	3.5045e-08	0.642389	0.662516	0.0227338	3.85689e-06
cg02992762	3	151904114	FAM194A	Island	0.0179707	0.0226632	0.00475837	3.50582e-08	0.0189043	0.0221625	0.00316039	0.000343356
cg18953784	8	97231607	GDF6	NA	0.192813	0.216895	0.026493	3.51903e-08	0.228315	0.245431	0.0240337	6.32337e-07
cg13228314	6	166152627	NA	NA	0.271726	0.295367	0.0215115	3.51914e-08	0.265182	0.287678	0.0222117	1.7089e-08
cg06567290	10	102797839	NA	Island	0.0273269	0.0311041	0.00409518	3.53692e-08	0.0283113	0.030938	0.00275681	0.000188733
cg22871318	10	69991880	TET1	S_Shore	0.200702	0.228389	0.0258399	3.55874e-08	0.208064	0.230977	0.0224106	2.97907e-06
cg09940188	4	1492815	NA	Island	0.1076	0.0640524	-0.0479181	3.56816e-08	0.110189	0.06397	-0.0478618	6.8758e-09
cg27019019	22	40641580	NA	Island	0.222768	0.245706	0.0215805	3.58378e-08	0.237399	0.263781	0.0250284	2.11424e-10
cg15615586	3	12175667	SYN2;TIMP4;SYN2	S_Shore	0.527385	0.549191	0.0180957	3.58963e-08	0.50875	0.529975	0.0166151	1.86331e-06
cg00435834	2	10778872	ATP6V1C2;ATP6V1C2	Island	0.028031	0.0312245	0.0032449	3.59753e-08	0.0292772	0.031452	0.00203246	0.000725252
cg05205351	1	35880820	PSMB2	S_Shore	0.572824	0.607544	0.0321867	3.59801e-08	0.572246	0.606682	0.0349458	3.08713e-09
cg16922763	5	43070286	NA	N_Shelf	0.617593	0.646231	0.0209886	3.59998e-08	0.603619	0.633197	0.02196	9.65104e-09
cg00003900	3	182897542	SOX2OT	S_Shore	0.392152	0.432736	0.0464796	3.60805e-08	0.445527	0.468685	0.0320627	0.000149753
cg21983531	12	42252116	NA	Island	0.563484	0.592615	0.0276668	3.61796e-08	0.563314	0.58974	0.0239596	1.78864e-06
cg05476483	21	35181330	RUNX1;RUNX1;RUNX1;RUNX1;RUNX1	Island	0.322938	0.283652	-0.0481647	3.61908e-08	0.32591	0.28633	-0.0449315	1.58125e-07
cg00360769	4	153186865	NA	NA	0.100341	0.113314	0.013375	3.62567e-08	0.109752	0.122808	0.0155063	6.50702e-09
cg17270101	11	85820055	NA	Island	0.888776	0.906383	0.0185692	3.6327e-08	0.887209	0.903002	0.0166486	1.12013e-06
cg16345171	1	2530933	MMEL1	S_Shelf	0.939202	0.93352	-0.00696538	3.63384e-08	0.932767	0.931309	-0.00317387	0.0156933
cg07243202	5	78443320	BHMT	NA	0.0730716	0.0887208	0.0151598	3.64194e-08	0.0834864	0.0977896	0.0141361	1.42401e-06
cg04483101	19	63721914	ZBTB45	N_Shore	0.181787	0.161746	-0.0228533	3.65364e-08	0.163598	0.14806	-0.0180177	5.97919e-06
cg21402265	13	83351666	SLITRK1	Island	0.0308134	0.0400175	0.0104558	3.66668e-08	0.0379526	0.0421943	0.00598173	0.00337818
cg22276371	1	153310545	NA	Island	0.13483	0.150482	0.014372	3.67193e-08	0.132174	0.151635	0.0185314	3.54333e-12
cg25595005	6	27633710	NA	NA	0.061345	0.0697026	0.00954674	3.67979e-08	0.0661485	0.0752423	0.0113339	9.38017e-10
cg08974687	11	114529693	NA	N_Shore	0.946696	0.955859	0.00843708	3.68782e-08	0.947415	0.95632	0.00776192	3.00022e-07
cg01335980	8	22280071	SLC39A14;SLC39A14;SLC39A14;SLC39A14	N_Shore	0.139153	0.153821	0.0159574	3.69291e-08	0.145196	0.160484	0.0172387	1.01401e-08
cg23851167	1	110415684	ALX3	S_Shore	0.881406	0.889714	0.0085705	3.69312e-08	0.885107	0.89121	0.00599614	0.000114204
cg21576154	4	1231188	CTBP1;CTBP1	N_Shore	0.0469538	0.0420005	-0.00553917	3.69759e-08	0.0479078	0.0409803	-0.00642495	7.37686e-11
cg22035229	22	40140611	NA	S_Shore	0.234611	0.225322	-0.0112589	3.71434e-08	0.21732	0.21207	-0.00776325	2.89909e-05
cg10066534	4	123519858	ADAD1;ADAD1;ADAD1	Island	0.963376	0.970832	0.0063896	3.72837e-08	0.962504	0.97029	0.00623576	2.66177e-06
cg00861772	12	34380187	NA	Island	0.716732	0.743852	0.0268052	3.72845e-08	0.717999	0.745307	0.0264547	2.93676e-08
cg14908513	17	45508933	ITGA3;ITGA3	NA	0.896507	0.90962	0.0116618	3.73054e-08	0.903502	0.913003	0.00856973	1.349e-05
cg22721827	1	2335193	PEX10;PEX10	N_Shore	0.912642	0.924237	0.00944061	3.73349e-08	0.895697	0.912879	0.0148385	6.262e-13
cg16707954	20	31718367	NECAB3;NECAB3;C20orf134;C20orf134	N_Shore	0.077334	0.0604039	-0.0162966	3.73702e-08	0.0798069	0.0603402	-0.0190525	5.04244e-10
cg08597839	16	65170908	CMTM2;CMTM2	Island	0.806936	0.822042	0.015523	3.73877e-08	0.825703	0.835426	0.00998383	0.000379871
cg12174341	2	241419713	NA	N_Shore	0.514437	0.542177	0.0297988	3.74573e-08	0.516493	0.539436	0.0223031	3.6723e-05
cg10917619	5	101862574	SLCO6A1;SLCO6A1	Island	0.974432	0.979868	0.00455409	3.74897e-08	0.974372	0.97982	0.00461804	3.10364e-08
cg05160197	4	58004276	NA	NA	0.740694	0.770215	0.029511	3.75392e-08	0.747647	0.780114	0.0323791	1.56969e-10
cg24358395	2	232500529	NPPC	S_Shore	0.459388	0.475697	0.0162823	3.76298e-08	0.47562	0.489591	0.0142688	3.52928e-06
cg26184028	8	70637942	SULF1;SULF1;SULF1;SULF1	NA	0.793874	0.817028	0.0224971	3.77412e-08	0.769242	0.795444	0.0236881	1.68919e-07
cg01193368	3	46583073	LRRC2;LRRC2	S_Shore	0.0705077	0.083198	0.0119037	3.78024e-08	0.0554218	0.067535	0.011723	1.33332e-10
cg14255644	15	72969939	MPI	S_Shore	0.0849756	0.0802389	-0.00635538	3.78326e-08	0.0816251	0.0781414	-0.00501918	5.26868e-06
cg19362196	11	13940562	SPON1;SPON1	N_Shore	0.268562	0.288618	0.0201405	3.78885e-08	0.258961	0.286518	0.0253732	1.61679e-12
cg23051792	12	7151822	C1RL;LOC283314	NA	0.327535	0.300582	-0.0293014	3.78951e-08	0.301496	0.275403	-0.0280984	3.39997e-08
cg03688058	16	31067421	PRSS36	Island	0.603705	0.625863	0.0185638	3.79014e-08	0.586216	0.609489	0.0192181	1.90159e-08
cg06618740	1	75366604	LHX8	N_Shore	0.0316559	0.0358698	0.00492821	3.79028e-08	0.0383748	0.0417457	0.00459167	8.09367e-07
cg26009801	18	65221304	DOK6	S_Shore	0.424198	0.462144	0.0358876	3.7972e-08	0.423138	0.459581	0.0347137	1.98832e-07
cg20782724	22	16940646	PEX26;PEX26	Island	0.011522	0.0126274	0.00110194	3.80662e-08	0.011832	0.0129079	0.000816299	0.000145125
cg26479533	8	143856671	LYNX1;LYNX1;LYNX1;LYNX1	S_Shore	0.807305	0.772522	-0.0341771	3.81843e-08	0.79616	0.771402	-0.0239411	6.38344e-05
cg19243826	15	48261524	SLC27A2;SLC27A2	N_Shore	0.0554679	0.0625238	0.00712995	3.82052e-08	0.0593874	0.0652971	0.00620249	2.63419e-06
cg20212775	14	102815870	NA	Island	0.115515	0.134555	0.0166	3.83168e-08	0.131303	0.147953	0.0132688	1.45915e-05
cg05496383	1	175268526	ASTN1;ASTN1	NA	0.779792	0.811174	0.0336384	3.84783e-08	0.782385	0.806932	0.0267203	1.32803e-05
cg23069923	6	32225057	PRRT1	Island	0.0318242	0.0365006	0.00446096	3.85952e-08	0.0391334	0.0436893	0.00468549	4.05694e-07
cg09894276	11	107024413	ELMOD1;ELMOD1	NA	0.631033	0.658169	0.0248091	3.86138e-08	0.650229	0.682789	0.0298154	2.20313e-11
cg15053190	22	48451062	NA	S_Shore	0.0196292	0.0128812	-0.00666205	3.86221e-08	0.0224871	0.0145271	-0.0075049	3.751e-09
cg02339793	1	103347120	COL11A1;COL11A1;COL11A1;COL11A1	NA	0.423199	0.446407	0.0233232	3.87128e-08	0.458445	0.483156	0.0257184	1.68167e-09
cg25335841	19	1746983	ATP8B3	Island	0.0283023	0.0239479	-0.00472594	3.87245e-08	0.0297622	0.0251546	-0.00419854	5.9327e-07
cg26145670	5	176223736	UNC5A	NA	0.540764	0.558095	0.0166771	3.88285e-08	0.540744	0.557118	0.0155393	4.34565e-07
cg23917399	9	73573219	TMEM2;TMEM2;TMEM2;TMEM2	Island	0.0155298	0.0172047	0.00137312	3.8832e-08	0.0159442	0.0172734	0.00110699	3.61285e-05
cg06397379	7	1418599	NA	N_Shore	0.727532	0.749986	0.0187433	3.88923e-08	0.713107	0.736395	0.0196481	2.55236e-08
cg07523741	7	1260539	NA	NA	0.126325	0.11389	-0.0146642	3.89461e-08	0.127754	0.115991	-0.0134356	1.31299e-07
cg17264513	2	158162329	ACVR1C;ACVR1C;ACVR1C;ACVR1C	Island	0.0584981	0.0677209	0.008132	3.89651e-08	0.0640813	0.069291	0.00468503	0.00190365
cg23481246	13	112045644	NA	Island	0.961193	0.952135	-0.0105006	3.90019e-08	0.960723	0.949889	-0.012595	4.83968e-10
cg08297686	22	35540967	PVALB	N_Shore	0.74591	0.765652	0.0182682	3.90444e-08	0.745625	0.764581	0.0170865	1.53175e-07
cg07212940	13	24609193	NA	NA	0.522387	0.546058	0.0275628	3.9165e-08	0.544264	0.565917	0.0248945	2.3823e-07
cg14209047	20	59973783	NA	N_Shore	0.198855	0.173437	-0.0287566	3.92327e-08	0.188277	0.168488	-0.0236351	6.30307e-06
cg17178175	16	3707979	TRAP1	S_Shore	0.224815	0.243682	0.0188194	3.92866e-08	0.218018	0.239092	0.0215628	2.5464e-10
cg15951870	2	122122449	CLASP1;CLASP1;CLASP1	N_Shore	0.0129164	0.0113006	-0.00183383	3.93476e-08	0.0130622	0.0111928	-0.0019304	7.95167e-09
cg16259229	8	133563283	KCNQ3	S_Shore	0.808226	0.825447	0.0160027	3.96235e-08	0.811919	0.828437	0.0143139	6.50903e-07
cg06688916	5	179521157	RASGEF1C	Island	0.760118	0.724004	-0.040314	3.96263e-08	0.759898	0.715899	-0.0468248	3.92031e-10
cg21681377	9	130021108	DNM1;DNM1	Island	0.0658386	0.079706	0.0134603	3.96582e-08	0.0704581	0.0814353	0.0106799	1.28483e-05
cg09035925	15	50880697	NA	N_Shelf	0.0749764	0.0596346	-0.015773	3.97059e-08	0.0793166	0.0639632	-0.015725	1.13033e-08
cg14859324	5	41905838	OXCT1	Island	0.00689173	0.0152285	0.00870056	3.97317e-08	0.00771735	0.0151664	0.00778614	6.17707e-06
cg03454639	3	42952900	NA	Island	0.824533	0.847391	0.0199934	3.97658e-08	0.815553	0.834654	0.0167058	1.184e-05
cg08991643	19	58715544	ZNF331	N_Shore	0.915998	0.928749	0.0108213	3.98416e-08	0.9145	0.925758	0.00910839	4.2039e-06
cg16837441	4	122211026	C4orf31	N_Shore	0.91708	0.926042	0.010153	4.00868e-08	0.920476	0.930482	0.0109285	3.27779e-10
cg03700287	12	74071131	GLIPR1L2	Island	0.0333445	0.0435132	0.0103559	4.02551e-08	0.0320603	0.0413815	0.00897618	7.85027e-07
cg19443750	7	1183459	NA	NA	0.409239	0.443109	0.0408505	4.02963e-08	0.41147	0.448087	0.040656	3.00356e-08
cg20805475	2	119693234	NA	NA	0.549774	0.515105	-0.0331535	4.03379e-08	0.559787	0.523502	-0.0359868	6.61876e-10
cg17112828	18	46079068	NA	Island	0.198817	0.220725	0.0217481	4.03507e-08	0.201154	0.222885	0.0216797	5.65279e-08
cg08871608	20	32609509	MAP1LC3A;MAP1LC3A	N_Shore	0.362461	0.335099	-0.0315354	4.05487e-08	0.340435	0.315889	-0.0274479	1.66103e-06
cg26453670	11	124515938	NA	NA	0.909593	0.920994	0.0111837	4.0563e-08	0.911915	0.921951	0.0100251	2.86439e-07
cg11310693	2	50054917	NRXN1;NRXN1;NRXN1	NA	0.235871	0.194822	-0.0439478	4.06764e-08	0.222394	0.186441	-0.0396334	4.52801e-07
cg09972569	6	132317332	NA	S_Shelf	0.149189	0.137987	-0.0113894	4.07712e-08	0.140524	0.132843	-0.00618212	0.00120794
cg06866232	13	52318934	PCDH8;PCDH8	Island	0.0653826	0.0767863	0.0118934	4.07914e-08	0.0722791	0.0826659	0.0113598	1.91944e-07
cg03909983	3	184299944	MCCC1;MCCC1	Island	0.0191305	0.0141143	-0.00555175	4.09176e-08	0.0184669	0.0138774	-0.00486841	4.90852e-06
cg16427752	1	159316067	PVRL4	Island	0.928714	0.941307	0.0131402	4.1059e-08	0.936835	0.945126	0.0087032	5.41685e-05
cg09566763	6	131498478	NA	Island	0.0244854	0.0268303	0.00229071	4.13353e-08	0.0250135	0.0266532	0.00151927	0.000795183
cg03534453	18	19523102	LAMA3;LAMA3	N_Shore	0.0097681	0.00825116	-0.00159488	4.13462e-08	0.00958704	0.00806765	-0.00140061	2.39087e-06
cg09863247	13	79810907	SPRY2	N_Shore	0.0686802	0.0619197	-0.00719007	4.14532e-08	0.0671315	0.0587183	-0.00862552	4.41403e-13
cg18289156	13	19599668	NA	N_Shore	0.0296791	0.0245845	-0.00511338	4.15448e-08	0.0266265	0.0222415	-0.00421474	7.83608e-07
cg04227985	16	23614167	ERN2	NA	0.464942	0.484676	0.0203747	4.15562e-08	0.491751	0.512122	0.0209761	4.65077e-09
cg05814312	1	2401100	PLCH2	Island	0.934487	0.929429	-0.00613033	4.15672e-08	0.936156	0.930154	-0.00715353	2.24168e-10
cg10224806	1	26105919	STMN1;STMN1;STMN1;STMN1;STMN1	Island	0.013528	0.015844	0.00242948	4.16544e-08	0.014174	0.0166521	0.00277925	6.20705e-09
cg26824850	17	34064758	NA	NA	0.670837	0.693106	0.0176243	4.16717e-08	0.657565	0.675164	0.0132418	4.21832e-05
cg09527270	4	24591158	CCDC149	NA	0.173365	0.195432	0.0228534	4.17282e-08	0.16402	0.188658	0.0249917	3.10468e-09
cg26063721	7	139410043	PARP12	S_Shore	0.944714	0.951312	0.00605726	4.17615e-08	0.941244	0.947299	0.00447906	0.00022123
cg15492552	19	14982297	CCDC105	N_Shore	0.684735	0.705327	0.0204209	4.19305e-08	0.712232	0.732426	0.0191417	3.3215e-07
cg24142464	17	9490862	USP43	S_Shore	0.863038	0.883967	0.0191824	4.19451e-08	0.862252	0.885159	0.0217221	1.56914e-10
cg03765885	1	29011021	OPRD1	N_Shore	0.546096	0.569732	0.020978	4.20274e-08	0.545036	0.567555	0.0211817	1.47301e-08
cg06226386	7	8396432	NA	NA	0.600551	0.640322	0.0342404	4.20618e-08	0.589518	0.626867	0.0337131	1.02816e-07
cg02369542	2	50055015	NRXN1;NRXN1;NRXN1	NA	0.375627	0.332428	-0.0469347	4.20708e-08	0.356212	0.313903	-0.0458225	4.60872e-08
cg07734926	10	50557064	C10orf53;C10orf53	N_Shore	0.24228	0.259045	0.0184373	4.20764e-08	0.24274	0.262058	0.0202583	3.84443e-09
cg06907053	10	119470839	NA	NA	0.676082	0.701638	0.0293979	4.22011e-08	0.700112	0.720558	0.0247056	1.15358e-06
cg01361068	1	51206881	CDKN2C;CDKN2C	Island	0.0182854	0.0204962	0.00213303	4.23478e-08	0.0188498	0.0201872	0.00117831	0.00373087
cg12290671	4	144329107	USP38	S_Shelf	0.348992	0.313342	-0.0349293	4.23914e-08	0.32657	0.300187	-0.0299469	1.12481e-06
cg10235453	20	39402950	LPIN3	S_Shore	0.261859	0.283186	0.0173548	4.24326e-08	0.254983	0.280079	0.0209978	1.46794e-11
cg06635797	6	32955789	PPP1R2P1	Island	0.599092	0.622611	0.0228239	4.25637e-08	0.60564	0.623458	0.0193254	7.01759e-06
cg04536922	2	43717489	PLEKHH2	N_Shore	0.0652721	0.0543278	-0.0110146	4.26258e-08	0.0616266	0.053434	-0.00849901	1.58285e-05
cg05348871	15	92245103	NA	NA	0.92276	0.915211	-0.00832633	4.26294e-08	0.925389	0.916194	-0.0100002	9.23188e-12
cg25648211	12	129754097	NA	Island	0.954534	0.948039	-0.00797681	4.27035e-08	0.954612	0.947298	-0.00821531	4.20384e-08
cg23058194	19	56796809	NA	Island	0.440739	0.460602	0.0183521	4.28617e-08	0.451112	0.470411	0.017846	7.62871e-08
cg04146745	22	40635564	NA	Island	0.609452	0.62964	0.0199863	4.29403e-08	0.619889	0.643692	0.0232715	6.86987e-11
cg01403948	8	15138478	SGCZ	N_Shore	0.475171	0.490813	0.0156027	4.30915e-08	0.498325	0.508797	0.0102592	0.000744751
cg13541588	1	9412021	NA	S_Shore	0.0366049	0.0451091	0.00911992	4.31871e-08	0.0360588	0.0452467	0.0100135	7.54255e-09
cg17209267	7	128281296	FLNC;FLNC	Island	0.506409	0.526368	0.0228966	4.31946e-08	0.52352	0.535886	0.0158059	0.000184524
cg11744524	5	140183787	PCDHA2;PCDHA1;PCDHA1;PCDHA3;PCDHA4;PCDHA5;PCDHA5	Island	0.472581	0.494814	0.0211202	4.31972e-08	0.482215	0.501027	0.0185327	9.52349e-07
cg11231701	19	50639861	NA	Island	0.0774052	0.086328	0.00871624	4.33008e-08	0.0709081	0.0805632	0.00911703	1.77059e-08
cg02352370	10	97839559	NA	Island	0.0458709	0.062892	0.0173695	4.34548e-08	0.0458682	0.0614424	0.0160127	2.646e-07
cg08772752	11	68995412	NA	Island	0.676664	0.696302	0.0203781	4.34948e-08	0.689192	0.702909	0.0152534	3.45917e-05
cg18786782	6	166153011	NA	NA	0.308535	0.336661	0.0271987	4.35818e-08	0.307841	0.336066	0.0301932	3.71947e-10
cg12563847	9	95746060	NA	N_Shore	0.801908	0.816918	0.0136193	4.37438e-08	0.807007	0.818803	0.0117132	3.2182e-06
cg18516471	11	2512073	KCNQ1;KCNQ1	Island	0.710752	0.726539	0.0152094	4.3757e-08	0.720728	0.728159	0.00838027	0.00487052
cg14644378	20	3000345	OXT	Island	0.410682	0.442709	0.0343618	4.38057e-08	0.420852	0.446321	0.0280516	1.67619e-06
cg24460126	1	180292241	ZNF648	Island	0.96796	0.972183	0.00411152	4.3954e-08	0.969493	0.972833	0.00327328	1.24972e-05
cg13661109	10	42183514	LOC441666	S_Shore	0.0920842	0.135689	0.0450022	4.39575e-08	0.0911614	0.136218	0.0454718	1.95861e-08
cg07589393	5	140703752	PCDHGA2;PCDHGA3;PCDHGA1;PCDHGA3	Island	0.236113	0.210682	-0.0227311	4.40453e-08	0.247935	0.220157	-0.0262607	9.09414e-10
cg01945624	2	219816338	GLB1L	Island	0.451555	0.489924	0.0377678	4.40906e-08	0.437736	0.476028	0.0359568	1.16066e-07
cg20215212	13	24843811	ATP8A2	N_Shore	0.342566	0.362778	0.0195535	4.41959e-08	0.341473	0.365253	0.0223862	1.16414e-10
cg06957790	10	42182882	LOC441666	N_Shore	0.0593622	0.0960461	0.0363116	4.42246e-08	0.0612509	0.0984307	0.0364022	2.38561e-08
cg20519581	2	10869372	PDIA6	N_Shore	0.0543661	0.0470465	-0.00772185	4.42583e-08	0.0546224	0.0461372	-0.00838417	7.24809e-09
cg00814918	14	93532069	C14orf48;C14orf48;C14orf48	NA	0.909443	0.921343	0.0114045	4.44909e-08	0.912922	0.922893	0.00936114	5.88091e-06
cg20893180	6	90653309	NA	Island	0.89877	0.907013	0.00817641	4.46119e-08	0.903031	0.911525	0.0080203	1.40007e-07
cg23196346	12	74071364	GLIPR1L2	Island	0.0306749	0.03965	0.0086036	4.46142e-08	0.0293793	0.0377187	0.00777742	4.9214e-08
cg04348558	12	5023990	KCNA5	Island	0.602097	0.620402	0.0176535	4.4766e-08	0.602126	0.623091	0.0192473	6.51003e-09
cg21661022	6	107967568	SOBP	NA	0.759634	0.782291	0.0210744	4.48129e-08	0.775959	0.799937	0.0226501	1.39686e-09
cg04565473	8	61789200	CHD7	Island	0.641894	0.622153	-0.0233236	4.48186e-08	0.63911	0.609671	-0.0310796	1.25214e-12
cg10246081	15	30721296	SCG5;SCG5	NA	0.220631	0.250433	0.0307906	4.48403e-08	0.240058	0.267156	0.0277775	1.40834e-06
cg05477174	11	76536658	MYO7A;MYO7A;MYO7A	Island	0.0177901	0.0240824	0.00560241	4.48563e-08	0.0191899	0.0269914	0.00708426	9.03322e-10
cg02568761	20	62186386	OPRL1;C20orf201;OPRL1	N_Shore	0.404416	0.423297	0.0192367	4.48678e-08	0.416382	0.436128	0.0216779	2.26899e-09
cg12986700	6	101958075	GRIK2;GRIK2;GRIK2	S_Shore	0.320506	0.340104	0.0209828	4.48681e-08	0.338232	0.354649	0.0197156	1.39087e-06
cg03667083	1	27555938	MAP3K6	Island	0.605247	0.627157	0.0176423	4.49294e-08	0.592516	0.615441	0.0184375	1.28563e-08
cg09342697	4	113958619	ANK2	NA	0.0987806	0.0899705	-0.00859842	4.50624e-08	0.0895005	0.0852552	-0.0045657	0.00167535
cg02242004	2	70881100	NA	NA	0.812809	0.833359	0.0197637	4.50933e-08	0.816757	0.832626	0.0153712	8.12667e-06
cg03923640	17	67983705	NA	NA	0.901739	0.912899	0.0112795	4.51016e-08	0.905913	0.913746	0.00840345	7.30084e-05
cg14348540	16	2847696	PRSS22	Island	0.192841	0.168214	-0.0251746	4.52557e-08	0.183461	0.16479	-0.0190418	2.66748e-05
cg27507681	16	85156612	NA	N_Shore	0.211108	0.231938	0.0203585	4.5305e-08	0.219582	0.234944	0.0149133	5.88587e-05
cg20649298	12	54685502	SUOX;SUOX;SUOX	N_Shore	0.719547	0.744537	0.0270473	4.53113e-08	0.73248	0.757272	0.0285392	1.88045e-09
cg02817514	1	154667056	C1orf61	NA	0.146295	0.15943	0.0154447	4.55927e-08	0.161428	0.177506	0.0176959	2.5292e-09
cg24250717	15	25688952	OCA2	Island	0.837013	0.817515	-0.0193893	4.55989e-08	0.842281	0.818767	-0.0226577	1.90503e-10
cg22322562	6	87922972	ZNF292	S_Shore	0.0509331	0.0435006	-0.00745184	4.56342e-08	0.0488305	0.0416518	-0.0071566	2.41372e-08
cg09535924	18	27334263	DSG2	S_Shore	0.285754	0.266263	-0.0215261	4.57212e-08	0.266049	0.263734	-0.00640693	0.104267
cg11489251	8	119277667	SAMD12	NA	0.283814	0.256155	-0.0300979	4.57351e-08	0.255034	0.230537	-0.0275218	1.65215e-07
cg16242615	2	121063680	NA	S_Shore	0.671138	0.634588	-0.0351957	4.58197e-08	0.686867	0.651329	-0.0343571	3.37089e-08
cg09328362	19	53935852	RASIP1	S_Shore	0.612902	0.64062	0.0305731	4.58656e-08	0.63388	0.662247	0.0317148	2.46209e-09
cg11237792	2	219532103	CDK5R2	N_Shore	0.0567212	0.0644926	0.00697677	4.58739e-08	0.0601552	0.0671006	0.00647488	1.79703e-06
cg24875017	1	226358328	C1orf35	S_Shore	0.749323	0.723259	-0.0271825	4.59101e-08	0.752464	0.727519	-0.0263174	1.61366e-07
cg00692611	6	13968640	NA	NA	0.380782	0.350356	-0.0317487	4.60321e-08	0.381616	0.351312	-0.0323899	2.87979e-08
cg23694533	6	42987360	NA	Island	0.155222	0.169406	0.015913	4.61764e-08	0.160637	0.174883	0.0162808	2.76363e-08
cg04447621	1	2152542	SKI	S_Shore	0.0979449	0.118106	0.0190098	4.62315e-08	0.0895628	0.103908	0.0140874	2.2608e-05
cg15249221	10	77541624	C10orf11	N_Shore	0.74575	0.771866	0.0221245	4.62708e-08	0.740348	0.764729	0.0196197	8.2731e-07
cg22763586	2	166522050	NA	S_Shelf	0.880698	0.896447	0.0142497	4.64561e-08	0.880175	0.893413	0.011375	3.46838e-05
cg08099136	13	113186261	DCUN1D2	NA	0.911096	0.893712	-0.0210506	4.65196e-08	0.90422	0.881468	-0.0276136	4.96634e-11
cg07440398	2	80380522	CTNNA2;CTNNA2	N_Shelf	0.390225	0.424736	0.0352766	4.65661e-08	0.397146	0.424547	0.0276967	1.35472e-05
cg16677112	5	147842614	HTR4;HTR4;HTR4;HTR4;HTR4;HTR4	NA	0.927571	0.941086	0.0100882	4.67656e-08	0.931175	0.942109	0.0080349	1.18496e-05
cg13220917	15	98708430	FLJ42289;FLJ42289	S_Shore	0.130606	0.103175	-0.0274938	4.67867e-08	0.112215	0.0864812	-0.0258907	1.13825e-08
cg20425293	6	30765993	NRM	S_Shelf	0.339911	0.325249	-0.0166663	4.67875e-08	0.322129	0.3269	0.00274951	0.365884
cg00498401	16	3355257	NA	S_Shore	0.0915941	0.0732331	-0.0178134	4.68378e-08	0.0925904	0.0775763	-0.015058	2.04601e-06
cg14868222	7	27094101	NA	Island	0.233834	0.256096	0.0230008	4.68521e-08	0.242006	0.259448	0.0197017	1.50612e-06
cg11888982	6	89849396	PNRC1	S_Shore	0.596861	0.573292	-0.0282725	4.70213e-08	0.582518	0.565651	-0.0224193	9.70902e-06
cg03904876	16	76663305	NA	NA	0.765957	0.78976	0.0216261	4.70317e-08	0.765645	0.789805	0.020065	6.48262e-07
cg14779329	5	7922638	MTRR;FASTKD3;MTRR	Island	0.0458139	0.0523339	0.00770315	4.70702e-08	0.04557	0.0503606	0.00569825	0.00014489
cg10809958	11	63288308	C11orf95	Island	0.968704	0.962542	-0.00682748	4.71546e-08	0.968023	0.959947	-0.00890853	5.89502e-10
cg14285533	6	30151799	RNF39;RNF39	S_Shore	0.478496	0.50532	0.0225265	4.72438e-08	0.467778	0.497268	0.0231066	1.78445e-08
cg04087740	17	46267555	WFIKKN2	NA	0.821186	0.837852	0.0141202	4.73023e-08	0.826315	0.836564	0.00806523	0.0020194
cg04099803	3	38045464	PLCD1	Island	0.547151	0.572794	0.0190044	4.73293e-08	0.527016	0.555287	0.0212861	5.13732e-09
cg00811020	2	219355604	CYP27A1	S_Shore	0.288823	0.320939	0.0282104	4.73415e-08	0.28447	0.32528	0.0356861	1.90416e-12
cg14449575	9	95745077	NA	N_Shelf	0.382063	0.404289	0.0263483	4.75078e-08	0.405662	0.42634	0.0258975	1.22549e-07
cg05730027	9	129729074	PIP5KL1;PIP5KL1	N_Shore	0.244512	0.260225	0.0130419	4.77047e-08	0.228786	0.249311	0.0168421	1.94642e-12
cg10772086	5	149649867	CAMK2A;CAMK2A	NA	0.57715	0.596206	0.0199682	4.77234e-08	0.572956	0.594293	0.0210718	3.98972e-09
cg01189038	17	8868737	NTN1	S_Shore	0.562806	0.598153	0.0381353	4.78332e-08	0.585991	0.612203	0.0307739	3.90815e-06
cg18183406	6	149819751	ZC3H12D	Island	0.919873	0.936705	0.0139241	4.78455e-08	0.921244	0.935392	0.0110879	1.1153e-06
cg26558664	1	32002187	BAI2;BAI2	Island	0.0117954	0.00947947	-0.00197399	4.79297e-08	0.0123878	0.00906244	-0.00288886	1.28044e-08
cg22237670	19	55623155	SPIB	Island	0.0791496	0.107322	0.0283716	4.80075e-08	0.0752407	0.10199	0.0268474	4.89687e-08
cg09281364	16	87842687	NA	Island	0.952804	0.942379	-0.0110694	4.80916e-08	0.955688	0.948399	-0.00738253	7.35411e-05
cg17478749	1	110411789	ALX3	Island	0.60802	0.625173	0.0189947	4.81563e-08	0.628018	0.637931	0.0127363	0.000408546
cg12636369	14	54977138	TBPL2	Island	0.314024	0.340993	0.0278169	4.84138e-08	0.345082	0.365033	0.025345	2.82257e-07
cg02727285	5	140708801	PCDHGA2;PCDHGA1;PCDHGA3;PCDHGB1;PCDHGB1	N_Shelf	0.910586	0.920527	0.0108409	4.84876e-08	0.908493	0.917462	0.00943715	3.72423e-06
cg20849286	12	102983236	HCFC2	S_Shore	0.0522309	0.0462806	-0.0059094	4.84889e-08	0.0468832	0.0432222	-0.00375485	0.000280341
cg22778120	2	179624429	NA	NA	0.790772	0.775878	-0.0157891	4.85844e-08	0.784813	0.779476	-0.00622548	0.0208475
cg17940740	3	142569880	ZBTB38	NA	0.662391	0.691145	0.0260934	4.86888e-08	0.657017	0.685846	0.0247269	6.68405e-07
cg00509207	3	55533253	ERC2	NA	0.781254	0.765988	-0.0153696	4.87227e-08	0.76544	0.752034	-0.0137382	3.13286e-06
cg19516105	12	52732575	HOXC4;HOXC4	N_Shore	0.152228	0.173748	0.0239442	4.90143e-08	0.161907	0.183623	0.022796	5.01018e-07
cg25006231	1	111019799	KCNA3	S_Shore	0.321638	0.359049	0.0328117	4.90269e-08	0.296568	0.340585	0.0377779	2.58249e-11
cg07263981	3	129116988	NA	Island	0.0333419	0.0374883	0.00365014	4.90433e-08	0.0355135	0.03987	0.00426771	7.3558e-09
cg13403724	6	28823631	NA	NA	0.234096	0.256013	0.0219537	4.90685e-08	0.236084	0.253022	0.0164394	3.50437e-05
cg14870223	19	55623244	SPIB	Island	0.044122	0.0689881	0.0238457	4.91784e-08	0.0398566	0.0654328	0.0254486	2.11607e-10
cg02071292	11	68538778	MRGPRF;MRGPRF	S_Shelf	0.86781	0.891508	0.0221458	4.92654e-08	0.882856	0.902346	0.0187161	4.43773e-07
cg24090068	20	29492554	DEFB123	NA	0.87149	0.885053	0.0122052	4.9345e-08	0.870846	0.885668	0.0137637	2.49102e-09
cg11287888	20	44263228	CDH22	Island	0.416286	0.438696	0.019948	4.93835e-08	0.411865	0.435303	0.021287	3.94106e-09
cg06833564	19	51496368	HIF3A;HIF3A	N_Shelf	0.578342	0.557002	-0.0235366	4.95183e-08	0.554783	0.534484	-0.0212991	4.22127e-06
cg15648041	5	137253367	PKD2L2	Island	0.818224	0.831056	0.0139762	4.96983e-08	0.816473	0.830537	0.0145582	4.0401e-08
cg05265611	15	96465634	NA	NA	0.861774	0.841871	-0.0228584	5.00668e-08	0.861178	0.841351	-0.0244178	2.4607e-09
cg08605301	6	26154320	NA	S_Shore	0.338397	0.309858	-0.0256076	5.02317e-08	0.341712	0.316547	-0.0241134	1.65452e-06
cg12588082	19	12620131	MAN2B1	Island	0.347663	0.316912	-0.0352143	5.02445e-08	0.345783	0.314314	-0.0362193	1.71245e-08
cg00500507	2	115136007	DPP10	N_Shore	0.217816	0.174315	-0.044625	5.03743e-08	0.211127	0.161591	-0.0540576	2.36721e-11
cg21120249	1	40929317	NFYC;NFYC;NFYC;LOC100130557;NFYC;NFYC	N_Shore	0.517002	0.481268	-0.0369909	5.03896e-08	0.49005	0.461703	-0.0307553	2.83851e-06
cg20630560	1	81544634	NA	NA	0.110453	0.0955275	-0.014077	5.04257e-08	0.101784	0.0896194	-0.012155	6.7827e-08
cg24755459	1	219130107	NA	N_Shore	0.758227	0.786415	0.0243623	5.04362e-08	0.73189	0.762837	0.0256939	7.22443e-08
cg20816104	1	246921987	NA	Island	0.761934	0.789443	0.023752	5.0469e-08	0.770461	0.795047	0.0238111	2.29697e-08
cg11672277	17	27268676	NA	Island	0.693687	0.723314	0.0315251	5.04945e-08	0.708261	0.738202	0.0319236	6.20115e-09
cg23789054	16	87787458	CDH15	Island	0.253523	0.22604	-0.0305435	5.05513e-08	0.242324	0.217468	-0.0267923	1.8925e-06
cg20317872	22	40526133	CCDC134	Island	0.0469149	0.0547763	0.00846164	5.05921e-08	0.0487742	0.0556574	0.00760775	6.28277e-07
cg08905652	19	7486857	ZNF358	Island	0.0324847	0.0366387	0.0041657	5.06256e-08	0.0333203	0.0358024	0.00209448	0.00452939
cg06464775	8	38627742	NA	Island	0.448678	0.475681	0.0244927	5.06454e-08	0.470774	0.490865	0.0186931	1.07124e-05
cg15769343	1	10843373	NA	NA	0.935412	0.943287	0.00902419	5.07132e-08	0.934448	0.944198	0.0107366	1.77621e-10
cg20165545	10	21496026	NEBL	NA	0.867204	0.879977	0.0112219	5.07597e-08	0.87601	0.885044	0.0083464	4.26235e-05
cg13897914	1	12522812	NA	N_Shore	0.396337	0.423362	0.0248714	5.07895e-08	0.420288	0.440878	0.020278	5.39233e-06
cg08164326	16	29727432	MAZ;MAZ	S_Shore	0.590624	0.569435	-0.0219204	5.09323e-08	0.595004	0.563691	-0.0324502	7.34575e-16
cg22252041	4	10978447	MIR572	N_Shore	0.863718	0.876981	0.013041	5.09972e-08	0.869306	0.879917	0.0104713	5.90457e-06
cg00538212	19	18570415	CRLF1	S_Shelf	0.858393	0.867917	0.00830597	5.10224e-08	0.860781	0.865111	0.00329597	0.0524404
cg16872595	8	144870619	MAPK15	Island	0.12723	0.143701	0.0151195	5.11206e-08	0.132511	0.148605	0.0149184	2.91397e-08
cg05441133	6	32264247	PBX2	NA	0.541172	0.531115	-0.0141629	5.11847e-08	0.524222	0.517548	-0.0100166	8.94078e-05
cg16246545	17	74605399	HRNBP3	Island	0.302133	0.280639	-0.0218771	5.12056e-08	0.305876	0.289843	-0.0175133	1.61556e-05
cg14476101	13	46368794	HTR2A;HTR2A	NA	0.656572	0.623343	-0.0323129	5.12142e-08	0.593985	0.545995	-0.0463761	4.90112e-12
cg08905399	19	13877761	C19orf57;CC2D1A	Island	0.0400893	0.0455888	0.00554688	5.1278e-08	0.0453051	0.0507767	0.0056866	3.45701e-06
cg17052170	4	56381002	LOC644145	NA	0.523784	0.492302	-0.0358138	5.13043e-08	0.516324	0.500555	-0.0197667	0.00174401
cg03102494	6	32226290	PRRT1	Island	0.548568	0.568286	0.0203855	5.13582e-08	0.592582	0.601096	0.0114826	0.00117324
cg08449049	19	50877188	GIPR	S_Shore	0.481706	0.449227	-0.038027	5.14023e-08	0.377737	0.359746	-0.0235058	0.000388183
cg20048521	7	27161561	HOXA7	N_Shore	0.0578603	0.0520918	-0.00520119	5.1478e-08	0.0598401	0.0536688	-0.00523983	6.29449e-08
cg00379467	2	54789531	NA	NA	0.114853	0.141054	0.0238767	5.15103e-08	0.114499	0.143807	0.0273441	1.06588e-10
cg10467022	6	29632046	UBD	S_Shelf	0.961985	0.96599	0.00348476	5.15505e-08	0.962533	0.964708	0.00160785	0.0202876
cg03522256	1	68071997	GNG12	S_Shore	0.126182	0.151486	0.0240167	5.16235e-08	0.12937	0.160742	0.0289345	7.78744e-11
cg21113773	9	125175819	CRB2	Island	0.0744114	0.0445095	-0.0281611	5.16341e-08	0.0762974	0.0397178	-0.0367708	3.49201e-14
cg16290996	8	21961408	FGF17	Island	0.520235	0.540174	0.0223644	5.166e-08	0.561145	0.576507	0.0186675	3.5046e-06
cg00645383	5	140605314	PCDHB15	N_Shore	0.130987	0.115844	-0.0141261	5.17179e-08	0.135772	0.120881	-0.0137468	8.24409e-08
cg11956953	10	101676801	DNMBP;NCRNA00093	NA	0.0878667	0.079213	-0.00969467	5.19256e-08	0.0806354	0.0766348	-0.00465314	0.00569924
cg05756220	6	159160802	EZR;EZR	S_Shore	0.376908	0.353518	-0.0269471	5.19346e-08	0.376434	0.363008	-0.0185383	0.000109305
cg13910681	3	49289159	C3orf62	N_Shore	0.415382	0.448766	0.0301392	5.1941e-08	0.402555	0.44235	0.0371661	6.27145e-11
cg16742756	14	103639406	ASPG	Island	0.903384	0.915517	0.0113674	5.21803e-08	0.907291	0.916452	0.00871664	2.95249e-05
cg18108844	18	53169585	ST8SIA3	N_Shore	0.666005	0.684473	0.0207228	5.23221e-08	0.667737	0.684544	0.016909	1.26472e-05
cg26511321	1	26106046	STMN1;STMN1;STMN1;STMN1	Island	0.0187594	0.022205	0.0028269	5.25936e-08	0.0191626	0.0214079	0.00208412	4.92021e-05
cg19313402	19	41044216	KIRREL2;KIRREL2;KIRREL2	S_Shore	0.0615276	0.068555	0.00781489	5.26366e-08	0.0746965	0.0777851	0.00564531	0.000790298
cg00176675	7	27153899	HOXA6	Island	0.0323519	0.027153	-0.00466166	5.26635e-08	0.0341106	0.029053	-0.00456748	1.23325e-07
cg21700511	4	4301566	TMEM128	S_Shore	0.485179	0.514804	0.0263965	5.27168e-08	0.46167	0.495973	0.0293844	2.47875e-09
cg19583819	7	30142789	C7orf41	S_Shore	0.227031	0.20807	-0.0217152	5.28438e-08	0.187704	0.175951	-0.0146048	3.31877e-05
cg08685733	21	37367039	PIGP;PIGP;TTC3;PIGP	Island	0.0340376	0.0374154	0.00362965	5.28529e-08	0.0353818	0.0366528	0.0009674	0.144358
cg01649773	15	26833710	NA	Island	0.442521	0.479913	0.0380413	5.28925e-08	0.446094	0.480701	0.0333213	1.3046e-06
cg00093095	11	100239304	FLJ32810	NA	0.393878	0.352949	-0.0461487	5.29346e-08	0.33531	0.287502	-0.0530024	2.0502e-10
cg11673244	21	42059355	RIPK4	Island	0.144725	0.166215	0.019084	5.31801e-08	0.140831	0.165131	0.0224843	1.28171e-10
cg16138602	15	38437281	DISP2	N_Shore	0.13824	0.151363	0.0117622	5.3269e-08	0.145383	0.159525	0.0146072	8.85072e-11
cg20992663	3	57516417	PDE12	N_Shore	0.401955	0.429085	0.0259571	5.32975e-08	0.390945	0.419355	0.0248618	1.66263e-07
cg25649826	2	165520228	SLC38A11;SLC38A11	NA	0.229854	0.259594	0.025812	5.33445e-08	0.214566	0.242169	0.0235187	2.85269e-07
cg07849438	1	191349387	NA	NA	0.854952	0.845032	-0.0143721	5.33622e-08	0.842348	0.840249	-0.0074436	0.00524964
cg07112131	7	45398266	NA	NA	0.868467	0.881011	0.011061	5.34431e-08	0.869003	0.880205	0.00977594	3.1225e-06
cg01612292	20	62159318	TCEA2;TCEA2	Island	0.553095	0.585641	0.0275311	5.35133e-08	0.546921	0.572563	0.0215309	6.96914e-06
cg23107878	2	10180931	RRM2;RRM2	Island	0.0509542	0.0462562	-0.00478042	5.35366e-08	0.0490908	0.0475572	-0.0017019	0.0473416
cg02114954	5	140199792	PCDHA6;PCDHA2;PCDHA1;PCDHA7;PCDHA1;PCDHA8;PCDHA6;PCDHA5;PCDHA8;PCDHA3;PCDHA4	N_Shore	0.462044	0.49256	0.0309772	5.36969e-08	0.470055	0.494629	0.0252385	1.01507e-05
cg24030680	8	94577610	NA	NA	0.332695	0.358037	0.0215739	5.37021e-08	0.319662	0.35094	0.0274986	2.21685e-11
cg18474934	18	75498545	NA	Island	0.123805	0.101689	-0.0215167	5.39322e-08	0.119845	0.102138	-0.017982	4.06512e-06
cg00609948	7	5611466	FSCN1	Island	0.766375	0.787307	0.0166608	5.3948e-08	0.765053	0.782762	0.0149879	1.95475e-06
cg23963802	1	22940040	EPHB2;EPHB2	NA	0.873505	0.888119	0.0113676	5.39975e-08	0.875295	0.884647	0.00597384	0.00464907
cg03350138	20	33144731	TRPC4AP;TRPC4AP	S_Shore	0.42887	0.449906	0.0195142	5.40537e-08	0.429243	0.451831	0.0204754	2.17264e-08
cg21554034	3	53892022	ACTR8	S_Shore	0.881074	0.893975	0.0101303	5.41591e-08	0.881104	0.889999	0.00677571	0.000290276
cg26751645	17	16059531	NCOR1;NCOR1	Island	0.0255832	0.0280939	0.00271808	5.42429e-08	0.0269003	0.0283917	0.00130697	0.0171371
cg07658357	7	63143149	ZNF727	N_Shore	0.308669	0.273596	-0.0350855	5.4256e-08	0.315388	0.275953	-0.0387737	2.38809e-09
cg04888174	19	59172890	CACNG8	N_Shore	0.0188986	0.0125829	-0.00650619	5.42763e-08	0.018492	0.0121678	-0.00610779	5.9974e-08
cg10703784	3	181802412	TTC14;TTC14	N_Shore	0.020156	0.0235981	0.00303568	5.4379e-08	0.0220002	0.0248021	0.00270606	2.88178e-05
cg24936500	14	68669760	DCAF5	NA	0.282456	0.254503	-0.0314328	5.44578e-08	0.256057	0.225373	-0.0346979	5.24029e-11
cg21429408	4	66216067	EPHA5;EPHA5	N_Shore	0.187537	0.206152	0.0201512	5.47928e-08	0.21186	0.226367	0.0170943	9.95761e-06
cg02719508	5	155740191	SGCD;SGCD;SGCD	NA	0.751612	0.76633	0.0128098	5.48045e-08	0.733713	0.74446	0.009402	0.000173271
cg12293170	17	67673631	NA	NA	0.870803	0.884068	0.013242	5.52821e-08	0.87482	0.88335	0.00872867	0.000507855
cg01979157	2	120940004	LOC84931	NA	0.830076	0.853709	0.0201772	5.53908e-08	0.832368	0.857955	0.0228816	8.23705e-11
cg04306069	11	63463067	NAA40;NAA40	Island	0.0324983	0.0369553	0.00436037	5.54098e-08	0.033333	0.0363352	0.0030395	0.000128448
cg05374025	1	110474842	NA	Island	0.266744	0.281481	0.01571	5.54204e-08	0.287056	0.297596	0.011201	7.66224e-05
cg20653955	19	59177133	CACNG8;MIR935	Island	0.420864	0.444894	0.0214691	5.58209e-08	0.44555	0.472945	0.0222584	3.43117e-09
cg11682350	6	27755692	NA	N_Shore	0.0126855	0.010307	-0.00208758	5.59868e-08	0.0135295	0.0111365	-0.00195718	5.27115e-07
cg04105091	22	30480934	DEPDC5;DEPDC5;DEPDC5	S_Shore	0.379478	0.357247	-0.0256812	5.60351e-08	0.355705	0.339204	-0.0215909	5.3438e-06
cg25773262	6	31256591	NA	S_Shore	0.616289	0.662515	0.0477004	5.61354e-08	0.626122	0.662697	0.0377332	2.87542e-05
cg14605520	21	35181111	RUNX1;RUNX1;RUNX1	Island	0.344355	0.302205	-0.0512582	5.61645e-08	0.353937	0.303944	-0.0551545	1.31581e-09
cg22979783	11	2422016	KCNQ1	Island	0.0945865	0.084446	-0.0104525	5.62822e-08	0.109857	0.0971491	-0.0128857	1.93499e-10
cg19526455	16	2994328	NA	S_Shore	0.0310602	0.0337077	0.00331921	5.63709e-08	0.0304428	0.0334647	0.00302887	5.84418e-07
cg00549574	8	74366409	RPL7	N_Shelf	0.951578	0.946893	-0.00581478	5.64498e-08	0.95022	0.947508	-0.00320513	0.00252621
cg24876035	5	113420016	NA	S_Shore	0.267155	0.284157	0.019759	5.64553e-08	0.277884	0.291513	0.0163511	2.54954e-05
cg09846458	17	45995256	CACNA1G;CACNA1G;CACNA1G;CACNA1G;CACNA1G;CACNA1G;CACNA1G;CACNA1G;CACNA1G;CACNA1G;CACNA1G;CACNA1G;CACNA1G;CACNA1G;CACNA1G	S_Shore	0.569954	0.593369	0.0247001	5.66146e-08	0.604131	0.620011	0.0178739	1.75843e-05
cg00740822	19	6227660	MLLT1	N_Shelf	0.440798	0.427899	-0.0124676	5.67442e-08	0.439928	0.417761	-0.020417	1.34644e-15
cg24354624	6	28663643	SCAND3	S_Shore	0.170443	0.183798	0.0135223	5.68725e-08	0.175341	0.194445	0.0182554	2.44553e-13
cg05853285	1	149493559	PSMD4	NA	0.123171	0.137016	0.0153763	5.69061e-08	0.124769	0.139346	0.0166838	4.89625e-09
cg13541970	22	29830397	SMTN;SMTN;SMTN	Island	0.88675	0.89732	0.00919281	5.70881e-08	0.89974	0.907786	0.0069309	1.95598e-06
cg02583091	4	1392892	NA	N_Shore	0.1521	0.137509	-0.0155638	5.71005e-08	0.158008	0.141544	-0.0173622	1.54956e-10
cg04869006	11	17579707	NA	NA	0.751341	0.770217	0.0198606	5.71863e-08	0.786412	0.800991	0.0147739	6.66386e-06
cg27543409	12	6893613	LRRC23;ENO2;LRRC23;LRRC23	Island	0.451562	0.472159	0.0169387	5.7188e-08	0.413682	0.43428	0.0158287	1.37606e-06
cg09916336	19	12620093	MAN2B1	Island	0.276686	0.254155	-0.0271154	5.73908e-08	0.275677	0.253119	-0.0260247	1.35667e-07
cg14420108	11	66092225	CTSF	Island	0.0474523	0.0567392	0.00865659	5.73926e-08	0.0470463	0.0527777	0.00620945	6.20801e-05
cg17930194	8	37740437	PROSC	S_Shore	0.179311	0.16545	-0.0145621	5.74886e-08	0.170516	0.159916	-0.0115924	3.44039e-06
cg26802564	12	131561209	NA	Island	0.863965	0.807143	-0.0601111	5.75406e-08	0.864827	0.805755	-0.0594429	6.51424e-08
cg06522456	3	140143077	NA	S_Shore	0.25439	0.268752	0.0151783	5.77414e-08	0.259498	0.273759	0.0147433	3.87128e-07
cg15839219	12	120946004	BCL7A;BCL7A	NA	0.172287	0.154213	-0.0208548	5.7852e-08	0.171409	0.154572	-0.0199013	1.84193e-07
cg16310513	7	116573842	ST7;ST7;ST7OT2	NA	0.686272	0.710677	0.0246168	5.78607e-08	0.68691	0.7083	0.0222958	3.38379e-06
cg15920791	6	159158732	EZR;EZR	N_Shore	0.258069	0.234796	-0.0267823	5.79638e-08	0.245661	0.235109	-0.0156205	0.00223878
cg25447894	19	52217029	NPAS1	Island	0.0923877	0.100565	0.00756928	5.8001e-08	0.0934806	0.102817	0.00835934	9.82649e-09
cg00174573	19	17819647	JAK3	Island	0.0285131	0.0343634	0.00693579	5.8152e-08	0.04392	0.0519322	0.00995828	6.91278e-08
cg06660395	12	6803712	GPR162;GPR162	Island	0.834264	0.848051	0.0113275	5.82163e-08	0.823476	0.836901	0.0102046	1.12882e-05
cg14341254	17	38059032	NA	N_Shore	0.370515	0.40027	0.026033	5.82293e-08	0.352562	0.388097	0.0311714	1.05756e-10
cg18806660	2	113709401	PAX8;PAX8;PAX8;PAX8;PAX8;LOC440839;LOC654433	N_Shore	0.703083	0.75303	0.0501404	5.83692e-08	0.708767	0.748646	0.0420042	4.55788e-06
cg04674383	14	102466643	AMN	Island	0.0503629	0.0585322	0.00776419	5.85407e-08	0.0619716	0.0745394	0.0125407	2.23365e-12
cg04295144	16	69116377	SF3B3;COG4	S_Shore	0.0385016	0.0324998	-0.00568338	5.85697e-08	0.0389523	0.0317242	-0.00665523	4.17496e-11
cg11540997	9	139143237	NA	N_Shore	0.43605	0.421336	-0.0177116	5.85802e-08	0.447964	0.432809	-0.0174608	1.75482e-07
cg00962755	19	17427941	NXNL1	S_Shore	0.790789	0.810679	0.0182007	5.86705e-08	0.784302	0.804268	0.0181079	7.92679e-08
cg23231163	3	8980479	RAD18	S_Shore	0.23118	0.250751	0.018697	5.89676e-08	0.216313	0.236568	0.0174097	6.07413e-07
cg18530645	17	21859036	NA	Island	0.344814	0.370524	0.0250491	5.90518e-08	0.346295	0.369768	0.0238447	9.88065e-08
cg00776917	2	43181537	NA	Island	0.673136	0.694552	0.0229192	5.90565e-08	0.673951	0.68556	0.0136432	0.000988621
cg07308243	5	54317028	ESM1;ESM1	NA	0.448957	0.476223	0.0249957	5.91002e-08	0.439981	0.465387	0.0211486	2.27853e-06
cg08701621	6	31742636	BAT4;CSNK2B	S_Shore	0.111299	0.0961524	-0.0153347	5.92946e-08	0.104584	0.0940924	-0.0117795	5.30177e-06
cg20587236	5	150383659	GPX3	S_Shelf	0.165404	0.141653	-0.024395	5.96376e-08	0.129479	0.117343	-0.0138745	2.44738e-05
cg11399195	6	30401237	TRIM39;HCG18;HCG18	N_Shore	0.47225	0.454563	-0.0232265	5.99197e-08	0.440886	0.428476	-0.0186452	1.09687e-05
cg13911697	19	53599991	GRIN2D	Island	0.877909	0.890384	0.0108607	5.99526e-08	0.882111	0.890217	0.00720946	0.000467317
cg09404429	9	99787588	ANP32B	Island	0.286106	0.245603	-0.0338731	6.00679e-08	0.34202	0.29583	-0.037356	2.43586e-09
cg20729813	20	29360589	DEFB116	NA	0.834265	0.821261	-0.0137715	6.01022e-08	0.831226	0.820956	-0.00966522	0.00013224
cg10942898	6	150388614	RAET1L	NA	0.0190825	0.0134773	-0.0061395	6.02072e-08	0.0185738	0.0130374	-0.00586654	7.09808e-08
cg13639602	20	3661032	HSPA12B	N_Shore	0.523315	0.544235	0.0171814	6.02447e-08	0.552275	0.571369	0.0171142	5.36555e-08
cg20834681	1	111124864	NA	Island	0.0765576	0.0865675	0.0112672	6.04475e-08	0.0855301	0.0965417	0.0122913	1.77576e-07
cg03922251	3	130828868	NA	Island	0.0467933	0.0519264	0.00480843	6.06534e-08	0.0477557	0.0519061	0.00389047	1.3174e-05
cg17032564	17	25729371	CPD	N_Shore	0.557157	0.575677	0.0173152	6.0794e-08	0.561387	0.580797	0.018185	6.60236e-08
cg06399419	5	1933021	IRX4	N_Shore	0.149897	0.129272	-0.018825	6.07993e-08	0.162535	0.136832	-0.0233817	4.78903e-09
cg00019759	1	117119656	NA	NA	0.826985	0.861056	0.0300301	6.08144e-08	0.824325	0.858516	0.0318053	1.21998e-08
cg01719141	7	56151647	LOC389493	Island	0.0775941	0.0914349	0.0141007	6.08335e-08	0.078573	0.0952229	0.0162255	1.69581e-09
cg08966619	12	16652381	LMO3	NA	0.752682	0.773032	0.0204076	6.12601e-08	0.766753	0.787456	0.0229049	3.43734e-10
cg07271473	1	2368381	NA	S_Shelf	0.590209	0.576593	-0.0161801	6.12808e-08	0.582503	0.570131	-0.0156558	2.17374e-07
cg20142535	1	2367275	NA	S_Shore	0.955077	0.950578	-0.0054389	6.13206e-08	0.954981	0.949748	-0.00579512	5.90914e-09
cg03517466	14	23772424	GMPR2;GMPR2;GMPR2;NEDD8;GMPR2	S_Shore	0.198802	0.21694	0.0174016	6.14202e-08	0.191279	0.213376	0.0214673	2.22741e-11
cg26203861	19	2840256	NA	S_Shore	0.765594	0.735767	-0.0339615	6.15153e-08	0.76397	0.735236	-0.0321155	6.5115e-07
cg15103584	10	104526042	C10orf26;C10orf26;C10orf26	NA	0.580973	0.555883	-0.0220972	6.15968e-08	0.578978	0.554744	-0.0203578	6.99624e-07
cg04812189	6	27323032	PRSS16	N_Shelf	0.896136	0.909013	0.0131979	6.1607e-08	0.897531	0.909572	0.0115307	9.69594e-07
cg06311422	5	180475198	NA	S_Shore	0.030737	0.0387788	0.00797952	6.16412e-08	0.0308806	0.0402421	0.00931822	6.2423e-08
cg07626482	12	182856	SLC6A12;SLC6A12;SLC6A12	Island	0.248481	0.195669	-0.0550114	6.16721e-08	0.248158	0.191133	-0.0587662	5.16171e-09
cg07180307	1	39922019	HPCAL4	Island	0.376786	0.401954	0.0231084	6.172e-08	0.385264	0.41844	0.0293613	3.767e-11
cg05103917	5	175907579	PCDH24	S_Shelf	0.0949753	0.0791135	-0.0167145	6.17703e-08	0.0896308	0.0634347	-0.0263899	3.70203e-23
cg18865832	1	242960986	NA	Island	0.682459	0.704292	0.0181837	6.18605e-08	0.704975	0.718764	0.0159733	2.19169e-06
cg07142010	8	23318104	LOXL2	S_Shore	0.542458	0.563986	0.0167264	6.19591e-08	0.532865	0.555793	0.0179677	3.33897e-09
cg21708867	2	133119469	GPR39;LYPD1;LYPD1	Island	0.802321	0.831164	0.0305314	6.208e-08	0.80844	0.829869	0.0226779	3.66893e-05
cg25654705	1	218930871	C1orf115	Island	0.415208	0.432752	0.0159993	6.21076e-08	0.402837	0.417543	0.0132819	9.32802e-06
cg14827527	8	98858409	LAPTM4B	S_Shore	0.467707	0.43144	-0.0326137	6.21557e-08	0.488236	0.459054	-0.0258862	3.48956e-06
cg07280985	2	120822561	INHBB	N_Shore	0.191555	0.20683	0.0155692	6.21935e-08	0.196334	0.216839	0.0207744	1.40231e-11
cg11861491	11	62071695	AHNAK;AHNAK	S_Shore	0.218607	0.240315	0.0184633	6.22937e-08	0.200356	0.221986	0.0187491	5.97109e-09
cg22140866	1	47949342	NA	S_Shore	0.467611	0.482286	0.0138827	6.25363e-08	0.458039	0.47661	0.0176724	1.90415e-12
cg17306339	14	22368724	MRPL52;MRPL52;MRPL52;MRPL52;MRPL52;MRPL52	N_Shore	0.00789924	0.00688773	-0.00107156	6.25376e-08	0.00832574	0.00693481	-0.00127458	1.84545e-08
cg25966908	15	62460843	KIAA0101;KIAA0101	NA	0.0196611	0.0157908	-0.00401908	6.26884e-08	0.0197141	0.0157814	-0.00375185	1.49049e-07
cg20725013	2	113121132	SLC20A1	S_Shore	0.700781	0.679681	-0.0215971	6.27382e-08	0.710383	0.685808	-0.0232709	8.55781e-09
cg11585805	3	42789884	CCDC13	Island	0.00725853	0.00846595	0.00113261	6.30647e-08	0.00796283	0.00845427	0.00057531	0.00724062
cg01283332	3	188026221	NA	N_Shore	0.0277598	0.032173	0.00403763	6.31469e-08	0.0286788	0.0320299	0.00348802	8.12253e-06
cg12192566	11	43524916	NA	N_Shore	0.90592	0.916759	0.00966015	6.31563e-08	0.907566	0.917039	0.00842337	7.52999e-07
cg08781728	1	58815559	TACSTD2;TACSTD2	Island	0.0449735	0.0568049	0.0127031	6.35492e-08	0.0438266	0.0553921	0.0124184	1.48728e-08
cg23680821	1	29333595	NA	Island	0.467901	0.501994	0.0291216	6.38065e-08	0.45308	0.487772	0.0297902	3.89761e-08
cg21337580	10	103034940	NA	S_Shore	0.541588	0.562756	0.0181568	6.39198e-08	0.538487	0.561176	0.020435	7.62286e-09
cg19404582	14	92329924	GOLGA5	N_Shore	0.11749	0.134315	0.0151102	6.39238e-08	0.110562	0.127142	0.0151518	8.43078e-09
cg05315334	17	70584924	NA	Island	0.474334	0.496649	0.0217773	6.39419e-08	0.490617	0.510621	0.0211133	9.42358e-08
cg21263208	16	67920130	PDF;COG8	N_Shore	0.672106	0.652447	-0.0242431	6.40043e-08	0.644124	0.626871	-0.0213378	3.08171e-06
cg04149978	11	63895415	RPS6KA4;RPS6KA4	S_Shore	0.81838	0.834206	0.0180637	6.41075e-08	0.857589	0.859267	0.00482166	0.0831289
cg12882189	4	175148785	NA	NA	0.437923	0.47587	0.0355326	6.41781e-08	0.432616	0.476688	0.0393565	2.34883e-09
cg27480913	17	1312914	NA	NA	0.692105	0.671706	-0.0209415	6.41839e-08	0.69156	0.672012	-0.0204558	9.0892e-08
cg05553348	4	5763577	EVC2;EVC	N_Shore	0.249869	0.272629	0.0194131	6.42327e-08	0.226758	0.254716	0.0236338	9.4124e-11
cg18608017	5	1348799	TERT;TERT	Island	0.364908	0.383772	0.0202222	6.4257e-08	0.387624	0.40133	0.0157977	1.74762e-05
cg13468961	17	23669327	TMEM97	N_Shore	0.19671	0.222063	0.020889	6.42726e-08	0.207047	0.229133	0.0194967	4.43655e-06
cg23324537	19	55623327	SPIB	Island	0.127308	0.171913	0.0429196	6.45966e-08	0.11369	0.164004	0.0481583	2.84638e-10
cg04612667	18	46510048	MAPK4	Island	0.800695	0.836226	0.0344753	6.46032e-08	NA	NA	NA	NA
cg21617694	19	53611010	GRIN2D	Island	0.0732406	0.0857576	0.0133786	6.47774e-08	0.085709	0.0989596	0.0155589	2.84391e-09
cg03477052	15	24425191	GABRB3;GABRB3	Island	0.891251	0.873449	-0.0191313	6.50445e-08	0.891629	0.87272	-0.0202049	2.97044e-08
cg12889195	20	49072068	KCNG1	N_Shore	0.783755	0.804739	0.0190916	6.50456e-08	0.79227	0.810785	0.0177735	1.01003e-06
cg22553466	3	47529181	C3orf75	N_Shore	0.0300501	0.0259136	-0.004071	6.51121e-08	0.027514	0.0243979	-0.00306871	4.17168e-06
cg26187194	15	98707224	FLJ42289;FLJ42289	N_Shore	0.626064	0.645995	0.0171188	6.53282e-08	0.633263	0.650403	0.0160733	2.51932e-07
cg24919768	2	219903143	RESP18	N_Shore	0.759127	0.773148	0.0150674	6.53695e-08	0.753186	0.771268	0.0194684	2.03758e-11
cg07099606	17	44447271	IGF2BP1;IGF2BP1	S_Shore	0.651794	0.633258	-0.0212223	6.55312e-08	0.639898	0.61886	-0.0241531	4.79898e-09
cg16313807	1	20750948	FAM43B	N_Shore	0.928483	0.935557	0.00580035	6.57618e-08	0.929933	0.935148	0.00408376	0.000266418
cg20642413	11	62540119	SLC22A8	NA	0.670008	0.689553	0.0182812	6.5763e-08	0.684277	0.70114	0.0160344	5.54197e-07
cg17021907	19	1400056	APC2	N_Shore	0.219294	0.233008	0.0138074	6.58606e-08	0.21352	0.226096	0.0130328	1.66993e-07
cg12532500	19	44860716	LOC400696	NA	0.122554	0.102233	-0.0205747	6.58747e-08	0.113402	0.098044	-0.0155381	1.67978e-05
cg07868599	8	41543499	NA	Island	0.225305	0.248576	0.0258956	6.59701e-08	0.239514	0.263531	0.0269258	3.9003e-08
cg10682299	17	70443383	OTOP3	Island	0.347671	0.368418	0.0179526	6.59899e-08	0.358994	0.383665	0.0221346	6.28921e-11
cg01394034	7	37922033	SFRP4	N_Shore	0.898746	0.910952	0.012969	6.61298e-08	0.895954	0.911705	0.0157635	6.30181e-10
cg00352043	2	50054983	NRXN1;NRXN1;NRXN1	NA	0.312422	0.276747	-0.038777	6.63897e-08	0.294516	0.260986	-0.0362383	1.91044e-07
cg07156669	4	621734	PDE6B;PDE6B	NA	0.855744	0.867815	0.0103121	6.65584e-08	0.856271	0.865665	0.00749867	0.000105111
cg25129541	8	72920341	MSC	S_Shore	0.0444268	0.050832	0.00578339	6.69243e-08	0.0469165	0.051997	0.00484655	3.51352e-06
cg13326175	19	61998443	ZIM2;ZIM2;ZIM2	N_Shore	0.835865	0.850054	0.014708	6.69309e-08	0.837591	0.850305	0.0140923	1.59815e-07
cg22398226	3	128831301	PODXL2	Island	0.0631013	0.0867425	0.0218488	6.70455e-08	0.0585581	0.0827292	0.0225691	4.13668e-09
cg12606933	11	124647881	PKNOX2	NA	0.517532	0.536507	0.0179231	6.70888e-08	0.522635	0.542037	0.0168458	1.46544e-07
cg19499085	16	3180142	NA	S_Shore	0.367314	0.34719	-0.0180491	6.72053e-08	0.369309	0.352187	-0.0149392	1.23016e-05
cg17397607	19	60241226	GP6;GP6	NA	0.953954	0.959073	0.00529871	6.7286e-08	0.952518	0.958128	0.00535545	6.24437e-08
cg16438688	7	1216564	NA	N_Shore	0.667385	0.648544	-0.0274798	6.73609e-08	0.63208	0.615068	-0.0263515	1.92782e-07
cg13742952	2	172652639	MAP1D	N_Shore	0.903518	0.916466	0.0117171	6.74391e-08	0.906794	0.919681	0.0128955	4.91752e-09
cg13853894	3	124897423	MYLK;MYLK;MYLK;MYLK	NA	0.468788	0.500816	0.0348196	6.75769e-08	0.470147	0.478417	0.01363	0.02341
cg11937703	12	131364599	GALNT9;LOC100130238	N_Shore	0.278081	0.296263	0.0167635	6.7632e-08	0.273135	0.29215	0.0190199	1.67584e-09
cg09726654	4	43010	ZNF595;ZNF718	N_Shore	0.588762	0.571148	-0.0184092	6.77277e-08	0.565935	0.557382	-0.00961849	0.00892183
cg00699901	7	30465808	NOD1	NA	0.446913	0.405363	-0.042679	6.77673e-08	0.438604	0.4124	-0.0278481	0.000376392
cg17943672	3	49671057	BSN	NA	0.559262	0.546735	-0.0157572	6.77674e-08	0.54078	0.533396	-0.0114481	0.000128463
cg17426166	16	28210683	SBK1	N_Shore	0.174725	0.159134	-0.0168708	6.78236e-08	0.159257	0.154649	-0.00631463	0.0316488
cg00400532	6	27590990	NA	Island	0.333774	0.360855	0.0284931	6.80055e-08	0.34085	0.372157	0.0318689	2.95118e-09
cg17236870	2	115136685	DPP10	Island	0.494352	0.472573	-0.0254282	6.80461e-08	0.510031	0.490809	-0.02178	2.32361e-06
cg00041599	7	127882010	C7orf68;C7orf68	N_Shore	0.614349	0.637273	0.019881	6.81655e-08	0.613286	0.634756	0.0177689	1.89295e-06
cg15373950	10	75203437	FUT11	S_Shore	0.14835	0.123682	-0.0260464	6.82174e-08	0.126292	0.110939	-0.0176027	3.24306e-05
cg21452411	8	141590628	CHRAC1;CHRAC1;CHRAC1	Island	0.186338	0.198963	0.0131868	6.83103e-08	0.192529	0.201205	0.009271	0.00010653
cg05951558	16	85272266	NA	N_Shore	0.774415	0.788079	0.0155694	6.85131e-08	0.770438	0.782146	0.011974	9.15118e-05
cg07178733	6	27263904	NA	NA	0.00798482	0.0103201	0.00250675	6.85143e-08	0.00837935	0.0106657	0.00249074	3.76206e-07
cg16611584	3	54133768	CACNA2D3	S_Shore	0.912995	0.925415	0.0145056	6.89225e-08	0.912011	0.926745	0.0159383	9.35985e-10
cg25044876	11	118347654	FOXR1;FOXR1	Island	0.495092	0.515981	0.0189578	6.89838e-08	0.5008	0.519201	0.0166276	1.8114e-06
cg19774236	9	126289383	NR5A1	Island	0.733959	0.770251	0.0291691	6.90347e-08	0.704935	0.744706	0.0306006	1.2095e-07
cg07328565	4	56355085	NA	S_Shore	0.833543	0.85039	0.0186557	6.94806e-08	0.835884	0.855068	0.0214381	2.49244e-12
cg04859826	2	113709314	PAX8;PAX8;PAX8;PAX8;PAX8;LOC440839;LOC654433	N_Shore	0.732283	0.780635	0.0479854	6.95558e-08	0.734476	0.779189	0.0475094	6.48854e-08
cg23771366	17	32497929	NA	NA	0.682197	0.703102	0.0214333	6.96684e-08	0.701311	0.721052	0.0203514	9.19578e-08
cg04916091	5	148501087	ABLIM3	N_Shore	0.48966	0.509976	0.0199359	6.97003e-08	0.493382	0.505972	0.0118721	0.00101741
cg21061067	3	161602008	SMC4;SMC4	S_Shore	0.0487326	0.0311066	-0.0177645	6.97033e-08	0.0501146	0.0342785	-0.0161908	3.22678e-08
cg20783722	15	87831157	RHCG	Island	0.0777484	0.0606386	-0.0175538	6.9743e-08	0.0773566	0.0632542	-0.0145738	1.14698e-05
cg08248285	15	50731525	KIAA1370	NA	0.537653	0.508455	-0.0329969	6.97668e-08	0.526924	0.503586	-0.0299248	1.73341e-06
cg15123104	4	6591406	NA	NA	0.461934	0.482441	0.020672	6.98562e-08	0.470892	0.487746	0.01643	2.12883e-05
cg24907814	3	128242	NA	NA	0.56628	0.541015	-0.0320775	7.02002e-08	0.496163	0.474337	-0.0296425	5.27476e-07
cg13718539	2	26580195	OTOF	Island	0.0271266	0.0309665	0.00365976	7.02074e-08	0.0263584	0.0294159	0.00332976	4.89647e-08
cg01878724	7	935019	ADAP1	S_Shelf	0.103534	0.0715085	-0.0311876	7.03814e-08	0.118264	0.0815065	-0.0356663	1.66764e-08
cg19706795	11	27699030	BDNF;BDNF;BDNF;BDNF;BDNF	N_Shore	0.345002	0.371246	0.0246325	7.04054e-08	0.347759	0.374645	0.0258939	8.09589e-09
cg05983326	19	2413961	NA	S_Shore	0.189514	0.213602	0.0199162	7.04584e-08	0.177843	0.20254	0.0221072	1.44755e-09
cg01017926	6	144550042	STX11	Island	0.980953	0.982983	0.00187058	7.05558e-08	0.981156	0.983013	0.00177774	9.77067e-07
cg22299467	9	128419140	LMX1B	S_Shore	0.594672	0.622964	0.0287212	7.05606e-08	0.616002	0.647796	0.0355346	9.79635e-12
cg05881455	11	108965328	NA	NA	0.787877	0.809795	0.0211933	7.06494e-08	0.781699	0.808819	0.0261461	4.69841e-11
cg08923033	22	36531540	H1F0	Island	0.0215841	0.0261363	0.00491153	7.08303e-08	0.0196995	0.0241684	0.00458144	2.16118e-08
cg07845392	19	55918348	CLEC11A	N_Shore	0.183478	0.203472	0.0227433	7.08986e-08	0.194347	0.207248	0.0158396	0.000166075
cg26630791	3	47015361	NBEAL2	NA	0.483899	0.499992	0.0148173	7.09641e-08	0.494128	0.508948	0.0145512	1.91816e-07
cg08461949	6	110827998	DDO;DDO	Island	0.600626	0.656527	0.0481225	7.10743e-08	0.583068	0.638372	0.051523	1.32957e-08
cg06084073	6	27947527	NA	N_Shore	0.0618792	0.0534608	-0.00742297	7.12136e-08	0.0722994	0.0631976	-0.00819034	1.11799e-07
cg11903920	6	28665367	NA	S_Shelf	0.0453937	0.0392913	-0.00536973	7.14792e-08	0.0497114	0.042036	-0.00677063	3.49312e-10
cg25464265	11	68597600	TPCN2	NA	0.909725	0.918674	0.00802897	7.1657e-08	0.906207	0.915279	0.00831681	6.62372e-09
cg09884635	13	34951408	MIR548F5;NBEA	S_Shore	0.314977	0.334855	0.0233991	7.19235e-08	0.358141	0.376215	0.020091	6.57817e-06
cg06540458	17	73824050	NA	S_Shore	0.965689	0.961355	-0.00499211	7.19609e-08	0.961691	0.955714	-0.00698233	4.34093e-08
cg04460372	1	218929886	C1orf115	N_Shore	0.0415797	0.046535	0.00506039	7.20183e-08	0.0428881	0.0457249	0.00269909	0.00145125
cg11287055	7	128337859	KCP;KCP	Island	0.0323016	0.0387988	0.00594343	7.21436e-08	0.0320386	0.0376808	0.00536798	1.78461e-07
cg19772114	15	40115947	NA	NA	0.958434	0.966702	0.00795801	7.21986e-08	0.961791	0.967934	0.00618159	1.36157e-05
cg05310240	14	68795584	GALNTL1;GALNTL1	N_Shore	0.970085	0.97327	0.00294914	7.22038e-08	0.971201	0.973702	0.00247598	1.56383e-06
cg18784558	11	369455	B4GALNT4	Island	0.901872	0.934912	0.0326517	7.22065e-08	0.909436	0.935807	0.0260754	6.01428e-06
cg27413025	10	95741884	NA	N_Shore	0.699983	0.671161	-0.0313554	7.22146e-08	0.660725	0.646612	-0.0183777	0.0030523
cg01031441	6	31777881	BAT5	N_Shore	0.356463	0.341886	-0.0185978	7.22472e-08	0.328643	0.325512	-0.00817369	0.0135123
cg03465891	7	100632367	MOGAT3	Island	0.0433005	0.0546722	0.0102868	7.2377e-08	0.0453558	0.0558043	0.00991789	4.4346e-07
cg19014623	19	54160266	FTL	Island	0.0363128	0.0403773	0.00439295	7.23873e-08	0.037671	0.0395831	0.00181595	0.0645705
cg15541630	16	3173913	NA	Island	0.0924945	0.0827489	-0.00912678	7.26617e-08	0.103478	0.0920993	-0.010822	2.52462e-09
cg21150390	17	73548845	TNRC6C;TNRC6C	Island	0.482641	0.455924	-0.0289485	7.27144e-08	0.462458	0.443038	-0.0226178	1.75981e-05
cg09906752	4	5072012	CYTL1	Island	0.0424827	0.0274728	-0.0129323	7.27535e-08	0.0457844	0.027815	-0.0156393	2.13515e-09
cg01964152	13	75328666	LMO7;LMO7	NA	0.880474	0.872456	-0.00930717	7.28855e-08	0.875462	0.871885	-0.00461978	0.0107129
cg01869896	10	521152	DIP2C	S_Shore	0.471569	0.438272	-0.0392559	7.30305e-08	0.443076	0.416814	-0.0343057	1.20716e-06
cg13728797	8	41246375	SFRP1	NA	0.530081	0.500205	-0.0350844	7.30483e-08	0.490624	0.465132	-0.0313183	3.12398e-06
cg06911354	14	22904648	EFS;EFS;EFS;EFS	Island	0.0699749	0.0771179	0.00711109	7.31496e-08	0.0688541	0.0762604	0.00718872	7.85938e-09
cg01395127	2	161809329	NA	N_Shore	0.0272719	0.0324388	0.00617388	7.32835e-08	0.030296	0.0328521	0.00360572	0.0127247
cg13443627	11	111288709	HSPB2;CRYAB;HSPB2	NA	0.0906662	0.111402	0.0194842	7.35079e-08	0.0976833	0.116467	0.0190645	1.60421e-07
cg04190813	12	12402490	LOH12CR2;LOH12CR1	S_Shore	0.467261	0.446739	-0.024145	7.37469e-08	0.444922	0.431022	-0.0177833	0.000101826
cg05672327	3	37008629	EPM2AIP1;MLH1	N_Shore	0.774543	0.759269	-0.024042	7.37882e-08	0.744407	0.738346	-0.0142376	0.00244535
cg08328513	19	49247837	ZNF223	NA	0.0287576	0.0325049	0.00362509	7.39673e-08	0.0345363	0.0380068	0.00448698	8.88228e-07
cg08519905	17	41699460	NA	Island	0.0550207	0.0670545	0.0105088	7.3992e-08	0.0598435	0.0715783	0.0105084	2.05608e-07
cg20347139	22	21231569	LOC648691;PRAME;PRAME;PRAME;PRAME;PRAME	Island	0.552635	0.57076	0.0176255	7.40088e-08	0.546949	0.567586	0.0178591	8.42284e-08
cg21478490	17	26742255	RAB11FIP4	N_Shore	0.160527	0.178049	0.0154643	7.42258e-08	0.153721	0.172635	0.0158921	1.51665e-08
cg23677911	16	3251858	NA	N_Shelf	0.88832	0.901169	0.0109133	7.42564e-08	0.883329	0.896948	0.0112817	2.40598e-08
ch.1.4292830F	10	119484949	NA	Island	0.167642	0.182149	0.0154649	7.45677e-08	0.187997	0.196589	0.0113391	4.6262e-05
cg02509745	6	31697344	SNORA38;BAT2	S_Shore	0.145245	0.130932	-0.0152139	7.45769e-08	0.15014	0.137641	-0.0149084	4.85454e-08
cg11356767	19	63556688	NCRNA00181;A1BG	N_Shelf	0.937896	0.944847	0.00617304	7.4876e-08	0.937686	0.94294	0.00462744	5.11591e-05
cg19639479	8	94835372	TMEM67;TMEM67;TMEM67	N_Shore	0.451666	0.488969	0.0316207	7.48923e-08	0.432881	0.473502	0.0365219	5.58334e-10
cg00655982	2	113709392	PAX8;PAX8;PAX8;PAX8;PAX8;LOC440839;LOC654433	N_Shore	0.711636	0.760638	0.0488122	7.49419e-08	0.716139	0.756335	0.0422651	2.75529e-06
cg07841905	19	7244270	INSR;INSR	N_Shore	0.244795	0.228064	-0.0199829	7.49452e-08	0.221418	0.21027	-0.0160995	8.04036e-06
cg23680922	5	140287824	PCDHAC1;PCDHA7;PCDHA12;PCDHA6;PCDHA10;PCDHA4;PCDHA11;PCDHA8;PCDHA6;PCDHA1;PCDHA2;PCDHA1;PCDHA9;PCDHAC1;PCDHA13;PCDHA5;PCDHA3;PCDHA10	S_Shore	0.860556	0.876984	0.0146051	7.49819e-08	0.861863	0.878293	0.01472	6.74261e-08
cg14470209	3	158290073	NA	S_Shore	0.58083	0.61326	0.0247106	7.51521e-08	0.535582	0.577966	0.0328928	7.10548e-12
cg19846096	1	2381101	NA	S_Shelf	0.969497	0.965315	-0.00440617	7.51865e-08	0.967172	0.963795	-0.00336398	0.000129027
cg05277096	2	373369	NA	NA	0.696166	0.713251	0.01855	7.57051e-08	0.705806	0.715048	0.0106242	0.00135287
cg00022054	16	87117826	ZFPM1	Island	0.348024	0.412105	0.059911	7.57924e-08	0.315984	0.373307	0.0501899	3.38594e-06
cg15387123	15	77512792	KIAA1024	S_Shore	0.534935	0.559968	0.0230675	7.60499e-08	0.530101	0.555906	0.0219746	2.66333e-07
cg08936785	18	44318990	KIAA0427;KIAA0427	N_Shore	0.536028	0.55984	0.0193954	7.60666e-08	0.519476	0.543497	0.0200345	1.06666e-07
cg26004707	10	134702800	NA	N_Shore	0.508508	0.538333	0.0237927	7.6069e-08	0.494916	0.524953	0.0241422	3.87063e-08
cg17498867	2	45031136	NA	N_Shore	0.785265	0.801163	0.0160998	7.62963e-08	0.791394	0.805553	0.0143785	1.67145e-06
cg09660365	16	3008129	CLDN6	Island	0.0680946	0.0788624	0.00930968	7.6346e-08	0.0680932	0.0809802	0.0119758	1.26209e-14
cg06325565	6	1547136	NA	Island	0.87071	0.883553	0.0130457	7.63614e-08	0.873383	0.882715	0.00948688	6.90825e-05
cg22129122	17	70427492	USH1G	Island	0.669456	0.69153	0.0218844	7.64068e-08	0.673639	0.689524	0.0154786	0.000203204
cg11853697	7	148743820	NA	S_Shore	0.64844	0.670429	0.0194707	7.64841e-08	0.651702	0.670957	0.0169138	4.98244e-06
cg05863637	21	35180367	RUNX1;RUNX1;RUNX1	N_Shore	0.18665	0.141082	-0.0530636	7.65399e-08	0.186729	0.144149	-0.0485177	4.75586e-07
cg19027710	1	2236926	NA	Island	0.653707	0.671452	0.0177454	7.6773e-08	0.666933	0.677358	0.0125268	0.000265569
cg11830761	10	134628166	NA	N_Shore	0.884237	0.850716	-0.039175	7.68774e-08	0.880413	0.841956	-0.0439571	1.35566e-09
cg05023447	5	134900151	NEUROG1	S_Shore	0.266128	0.282205	0.018094	7.69658e-08	0.287219	0.299443	0.0154266	1.33267e-05
cg06832853	10	18729509	CACNB2;CACNB2;CACNB2;CACNB2;CACNB2;CACNB2;CACNB2;CACNB2;CACNB2	NA	0.0147421	0.0197039	0.00520166	7.69861e-08	0.0147327	0.0191158	0.00474269	3.44005e-06
cg15238831	16	83632464	KIAA0513	NA	0.631738	0.611698	-0.0206229	7.70534e-08	0.625947	0.606879	-0.0209422	6.03838e-08
cg25349472	1	2696033	NA	Island	0.0274566	0.0322849	0.00478477	7.73916e-08	0.0296254	0.0335479	0.0042596	1.81301e-06
cg15339075	6	76512907	NA	N_Shelf	0.493392	0.473631	-0.0263231	7.75993e-08	0.44634	0.440247	-0.0143624	0.00332303
cg15571561	5	140510212	PCDHB6	N_Shore	0.614326	0.581968	-0.0307299	7.76895e-08	0.620491	0.583538	-0.0364997	1.90412e-10
cg02679336	19	3546702	TBXA2R;TBXA2R	Island	0.904207	0.92001	0.0133995	7.77297e-08	0.900798	0.91686	0.0132885	1.65492e-07
cg24780883	6	30967834	DDR1;DDR1;DDR1	NA	0.852085	0.862187	0.00979215	7.77771e-08	0.855315	0.866205	0.0105864	4.65164e-09
cg19642470	7	98534134	SMURF1;SMURF1	NA	0.640288	0.623709	-0.0230286	7.78072e-08	0.609175	0.60315	-0.0133657	0.00221869
cg27383956	6	101946529	NA	N_Shore	0.307863	0.333342	0.0258973	7.83144e-08	0.319445	0.346341	0.0278759	1.05872e-08
cg13134448	3	198235583	MFI2;MFI2	N_Shelf	0.981998	0.984235	0.00211463	7.84111e-08	0.983028	0.984666	0.00152914	3.39937e-05
cg15439725	16	30569035	PRR14	N_Shore	0.0417049	0.0487956	0.0075566	7.85997e-08	0.0425301	0.0472398	0.00595624	2.68872e-05
cg22430985	13	19609574	NA	S_Shore	0.729104	0.753255	0.0217531	7.90306e-08	0.739018	0.757564	0.017281	2.66794e-05
cg01099024	19	44135184	FBXO17;FBXO17	S_Shelf	0.473302	0.492091	0.0229034	7.9114e-08	0.481453	0.495006	0.0184947	1.23302e-05
cg23689428	19	15389589	AKAP8L	N_Shore	0.510952	0.492365	-0.0233231	7.93009e-08	0.481633	0.472329	-0.0164739	0.000103221
cg04800569	3	42703045	KBTBD5	S_Shore	0.962902	0.967731	0.00407665	7.95549e-08	0.96438	0.966592	0.00161898	0.0492097
cg04946910	5	16790972	MYO10	NA	0.718957	0.701368	-0.0196227	7.98269e-08	0.703755	0.690443	-0.0151232	4.91448e-05
cg11201401	11	78823190	ODZ4	N_Shelf	0.420372	0.442718	0.0212284	7.98951e-08	0.409079	0.434961	0.0229033	2.14972e-08
cg05857996	11	352581	NA	NA	0.861231	0.875006	0.0128602	7.99268e-08	0.856351	0.871034	0.0140852	2.30782e-08
cg01443630	6	157082588	NA	N_Shore	0.362603	0.388617	0.021258	8.02075e-08	0.338356	0.368286	0.0257911	5.60388e-11
cg16520312	5	78443318	BHMT	NA	0.235451	0.259494	0.0245333	8.02502e-08	0.241284	0.269965	0.0275095	3.38635e-10
cg12622182	6	33879909	MLN;MLN	NA	0.857291	0.869242	0.0114446	8.05101e-08	0.862018	0.873088	0.0110715	8.89001e-08
cg01184271	16	34235998	NA	NA	0.723124	0.743954	0.0204607	8.06176e-08	0.718028	0.743042	0.0228407	1.39406e-08
cg11035100	10	134788518	GPR123	N_Shore	0.345713	0.323672	-0.0251327	8.06218e-08	0.341928	0.315272	-0.0280012	2.19391e-09
cg10613546	2	133060088	GPR39	S_Shore	0.843374	0.861217	0.0176487	8.07508e-08	0.8495	0.865527	0.0162458	8.62901e-07
cg08761659	5	140601938	PCDHB19P	S_Shore	0.825498	0.801511	-0.0211172	8.07656e-08	0.829982	0.809069	-0.0200307	1.88475e-07
cg22510074	20	39403018	LPIN3;LPIN3	S_Shore	0.726026	0.750178	0.0172433	8.08567e-08	0.713746	0.73395	0.0134479	2.73965e-05
cg23941075	13	54373952	NA	NA	0.748001	0.769494	0.0212946	8.09562e-08	0.750445	0.765092	0.0151018	9.69503e-05
cg25557175	6	39868625	DAAM2	S_Shore	0.264493	0.28804	0.0202207	8.09721e-08	0.248967	0.274127	0.0232726	1.26055e-10
cg04785587	16	85909325	NA	S_Shore	0.136493	0.121545	-0.0159407	8.10145e-08	0.12323	0.1124	-0.011535	3.02426e-05
cg23915527	5	175979508	NA	Island	0.16396	0.137975	-0.0269069	8.10889e-08	0.162992	0.137416	-0.0279158	1.45512e-08
cg18574254	5	171502735	STK10	NA	0.588347	0.607403	0.020357	8.13232e-08	0.592812	0.606265	0.0161772	1.15602e-05
cg18982625	22	40425719	MEI1	Island	0.358371	0.37588	0.0166543	8.13795e-08	0.365078	0.381337	0.0154561	7.13326e-07
cg11408933	12	48013160	C1QL4	Island	0.0912524	0.10557	0.0150728	8.13904e-08	0.0961917	0.1143	0.0168936	4.54071e-08
cg24727480	10	125416588	GPR26	Island	0.90323	0.915031	0.0101924	8.14839e-08	0.901692	0.913891	0.0110258	3.51891e-07
cg07915206	1	11841682	NPPB	N_Shore	0.365409	0.346219	-0.0230197	8.14975e-08	0.348046	0.332271	-0.019985	1.81733e-06
cg11036672	10	11099739	CUGBP2;CUGBP2	Island	0.0174191	0.0195658	0.00187743	8.15335e-08	0.0181356	0.0193952	0.00104221	0.00234307
cg24119717	17	75510769	NA	NA	0.66237	0.68093	0.0179088	8.15571e-08	0.655398	0.672502	0.0154358	4.79247e-06
cg06714761	4	190968649	NA	Island	0.837996	0.805417	-0.0345526	8.15797e-08	0.831741	0.801869	-0.0319467	3.23256e-06
cg13491480	6	31256311	NA	N_Shore	0.777681	0.805708	0.029169	8.16507e-08	0.78258	0.805159	0.0226383	2.28539e-05
cg19970121	6	31870534	VARS	N_Shore	0.356394	0.343085	-0.0157966	8.16615e-08	0.333909	0.327326	-0.0106995	0.000217517
cg01866805	1	226041630	NA	N_Shore	0.0939881	0.0839341	-0.0109328	8.19774e-08	0.0880394	0.0798787	-0.00986662	6.75328e-07
cg19328294	19	55524489	KCNC3	N_Shore	0.0401313	0.0360141	-0.00474274	8.19895e-08	0.0394271	0.035147	-0.00405913	9.08795e-06
cg07969622	6	156760090	NA	Island	0.886273	0.905717	0.0179253	8.2038e-08	0.896422	0.910343	0.0142283	2.85727e-06
cg00787305	6	126350078	TRMT11	S_Shore	0.436138	0.417269	-0.0226588	8.2055e-08	0.413731	0.401368	-0.0157401	0.000284395
cg13011429	1	10412630	APITD1;APITD1;APITD1	N_Shore	0.472681	0.508117	0.0368824	8.21533e-08	0.452099	0.503393	0.0515632	2.3729e-13
cg15132169	19	62394136	ZNF264	N_Shore	0.835176	0.855009	0.0171863	8.22216e-08	0.821504	0.840175	0.0154552	1.14615e-05
cg20379725	1	214841579	ESRRG;ESRRG;ESRRG;ESRRG;ESRRG	S_Shore	0.379686	0.352887	-0.0300118	8.23516e-08	0.349338	0.330218	-0.0228727	1.20589e-05
cg03681834	14	88015794	PTPN21	Island	0.96762	0.974246	0.00743159	8.2508e-08	0.967386	0.973628	0.00681809	1.87827e-05
cg27096298	5	134404388	NA	Island	0.197972	0.17255	-0.0232499	8.26769e-08	0.210202	0.179354	-0.0276515	7.69407e-10
cg11589932	17	40353846	NA	NA	0.469037	0.489329	0.0176599	8.3181e-08	0.485693	0.501132	0.0151226	5.42236e-06
cg04767897	16	1034654	NA	N_Shelf	0.686464	0.667229	-0.0201979	8.32586e-08	0.686705	0.66398	-0.0229164	9.85466e-10
cg09508730	15	40352943	GANC;TMEM87A;TMEM87A;TMEM87A;TMEM87A	Island	0.0194661	0.0214114	0.00172387	8.33259e-08	0.0197598	0.0209035	0.000694175	0.0185421
cg03015114	2	231422710	NA	S_Shore	0.961768	0.966749	0.00465803	8.33568e-08	0.961617	0.965914	0.00406427	1.3102e-05
cg22947124	1	151499903	LOR	NA	0.130295	0.10798	-0.0204294	8.35081e-08	0.143774	0.11225	-0.0283703	1.19901e-13
cg08580014	5	2968185	NA	NA	0.224669	0.241667	0.0214384	8.36171e-08	0.243372	0.256622	0.017953	6.87719e-06
cg20511832	19	5638946	HSD11B1L;HSD11B1L;HSD11B1L;HSD11B1L;HSD11B1L;HSD11B1L	Island	0.855642	0.868366	0.0116673	8.36469e-08	0.855252	0.869483	0.0128875	2.66532e-08
cg09144226	2	78859925	NA	NA	0.981269	0.983228	0.0020825	8.37064e-08	0.981333	0.98307	0.00169962	1.04411e-06
cg01114163	16	84891559	NA	N_Shelf	0.802979	0.83189	0.0244502	8.39873e-08	0.7933	0.821377	0.0244639	1.44341e-07
cg04221764	1	45758707	PRDX1;PRDX1;PRDX1	N_Shore	0.780459	0.759824	-0.0253452	8.40178e-08	0.745115	0.72966	-0.0213881	1.47387e-05
cg25406779	22	35545602	PVALB	S_Shelf	0.472228	0.492819	0.0181115	8.47448e-08	0.469059	0.49048	0.0199622	2.97066e-09
cg22149555	19	50593293	PPP1R13L;PPP1R13L	Island	0.231777	0.256141	0.0276538	8.50736e-08	0.275319	0.29827	0.0292118	1.34112e-08
cg13106215	7	89679628	STEAP2;STEAP2;STEAP2	S_Shore	0.467837	0.499783	0.0260456	8.54604e-08	0.451244	0.471003	0.0125008	0.00690705
cg23551198	2	43757154	PLEKHH2;LOC728819	NA	0.0293409	0.0333362	0.00371431	8.54689e-08	0.0298499	0.0327255	0.00248667	0.000240044
cg24360034	13	25522487	SHISA2	N_Shore	0.151259	0.167095	0.0148824	8.54768e-08	0.150742	0.16837	0.0168401	1.86085e-09
cg20010135	17	44037412	LOC404266;LOC404266;HOXB6	N_Shelf	0.563627	0.53751	-0.0316677	8.55147e-08	0.524655	0.497784	-0.033292	2.80015e-08
cg15640503	16	2829916	TMPRSS8	N_Shelf	0.91917	0.928768	0.0079784	8.58742e-08	0.914811	0.925563	0.00926081	9.14905e-11
cg05491587	10	104186203	MIR146B	S_Shelf	0.675487	0.647134	-0.0289096	8.58897e-08	0.67821	0.643865	-0.0333325	8.5629e-10
cg07464674	6	168178763	KIF25;KIF25	Island	0.189847	0.149499	-0.0476192	8.59653e-08	0.177428	0.14078	-0.0412236	1.0825e-06
cg23661466	10	42597751	BMS1	N_Shore	0.124922	0.138867	0.01311	8.62304e-08	0.119408	0.131041	0.0109096	1.72516e-06
cg27638815	5	140790617	PCDHGA4;PCDHGA11;PCDHGA11;PCDHGA9;PCDHGA1;PCDHGB1;PCDHGB6;PCDHGA12;PCDHGB3;PCDHGB7;PCDHGA6;PCDHGA8;PCDHGA10;PCDHGA12;PCDHGA5;PCDHGB4;PCDHGA3;PCDHGA2;PCDHGA7;PCDHGB2;PCDHGB5	N_Shore	0.0872792	0.0721786	-0.0133826	8.64269e-08	0.100505	0.0831147	-0.0154773	1.478e-08
cg21125143	1	238722965	GREM2	Island	0.500711	0.535792	0.0331956	8.6596e-08	0.501455	0.531113	0.0287033	2.53889e-06
cg17052976	15	75714413	NA	Island	0.171854	0.18589	0.0127124	8.66161e-08	0.186788	0.200765	0.0141786	1.22801e-08
cg27567430	13	23031513	NA	NA	0.19464	0.169354	-0.0282869	8.66493e-08	0.163137	0.158114	-0.00687094	0.135171
cg26014401	16	3088983	NA	NA	0.667797	0.694518	0.0235301	8.66512e-08	0.677608	0.697268	0.0170304	0.000120456
cg09801607	18	46339690	MAPK4	N_Shore	0.127985	0.139794	0.0141017	8.73313e-08	0.138067	0.148498	0.0134156	5.6555e-06
cg02182440	16	85325067	NA	NA	0.672607	0.703316	0.0307513	8.7404e-08	0.681364	0.704318	0.0234831	1.94508e-05
cg14215309	4	48041191	SLAIN2	S_Shelf	0.447646	0.427612	-0.0223717	8.77408e-08	0.448309	0.435142	-0.0159201	0.000136114
cg09989037	1	4756347	NA	NA	0.8324	0.851379	0.0195932	8.78808e-08	0.835883	0.85211	0.0172938	1.32585e-07
cg14841828	14	79747361	DIO2;DIO2;DIO2	NA	0.668402	0.686717	0.017539	8.7962e-08	0.673259	0.688203	0.0142417	2.84429e-05
cg08182193	4	100070179	EIF4E;EIF4E;EIF4E;EIF4E;EIF4E	S_Shore	0.0678938	0.0857709	0.0173578	8.81984e-08	0.0677833	0.0875468	0.0192314	2.90955e-09
cg03844060	10	135312580	NA	NA	0.291673	0.264382	-0.0257473	8.83508e-08	0.309579	0.279065	-0.0285605	4.02364e-09
cg04357965	1	40192886	MFSD2A;MFSD2A	N_Shore	0.380311	0.36146	-0.0217298	8.85024e-08	0.358855	0.341882	-0.020965	7.39212e-08
cg22545385	8	142470904	NA	Island	0.116418	0.141979	0.0238549	8.86453e-08	0.104139	0.134521	0.0288682	3.1634e-12
cg15660077	1	6436089	ESPN	N_Shore	0.865048	0.877258	0.0101813	8.88441e-08	0.85865	0.875739	0.0143873	5.85063e-13
cg20226764	7	121740809	NA	N_Shelf	0.523887	0.548281	0.0290051	8.88497e-08	0.556836	0.568827	0.0157857	0.00316475
cg19263469	2	27195662	CGREF1;CGREF1;CGREF1	S_Shore	0.506777	0.525213	0.0166302	8.8884e-08	0.50057	0.521195	0.0180866	4.83713e-09
cg13180844	3	138975965	NA	S_Shelf	0.818086	0.836504	0.0223741	8.88897e-08	0.831508	0.848978	0.019404	2.75961e-06
cg25618731	12	16157382	NA	NA	0.426767	0.453941	0.0270357	8.89017e-08	0.449515	0.471827	0.0218001	9.53392e-06
cg11736940	1	53697780	DMRTB1	Island	0.954645	0.960648	0.00545496	8.92039e-08	0.954528	0.960224	0.00551622	3.62432e-08
cg01472464	19	61998659	ZIM2;ZIM2;ZIM2	Island	0.797706	0.820102	0.021333	8.92974e-08	0.804813	0.822651	0.0175629	1.3773e-05
cg03199745	3	46828854	NA	Island	0.258789	0.280452	0.0198405	8.93041e-08	0.262793	0.286427	0.0214557	5.39741e-10
cg09866743	2	172682384	NA	S_Shore	0.426094	0.454947	0.0326486	8.93323e-08	0.452883	0.474039	0.0274927	2.13553e-06
cg18093619	11	66595763	RHOD	Island	0.537662	0.564024	0.029512	8.95096e-08	0.55847	0.575581	0.0226323	1.77173e-05
cg11647681	2	64919479	NA	NA	0.387257	0.367009	-0.0231637	8.95396e-08	0.363724	0.350946	-0.0161927	6.27572e-05
cg08255475	11	306339	NA	Island	0.504268	0.546214	0.0356396	8.97078e-08	0.491517	0.535108	0.0398304	4.6549e-09
cg18786420	11	120533802	TECTA	Island	0.868933	0.885533	0.0186244	8.98523e-08	0.877522	0.894143	0.0181108	4.15619e-08
cg03618113	3	115492446	NA	NA	0.418069	0.443199	0.0205476	8.98549e-08	0.410747	0.437762	0.0234756	1.55855e-09
cg00659077	1	226719718	NA	S_Shore	0.198094	0.169426	-0.02761	8.98675e-08	0.205268	0.180633	-0.0259575	1.49742e-07
cg21235823	7	51936738	NA	NA	0.936699	0.940799	0.00478004	8.9883e-08	0.936642	0.938957	0.00310764	0.00103156
cg09022607	21	37501999	DSCR9	NA	0.545469	0.524988	-0.0246823	8.9973e-08	0.509999	0.500522	-0.0151457	0.000715722
cg24690946	19	18911451	HOMER3;HOMER3;HOMER3;HOMER3;HOMER3	N_Shore	0.721673	0.735531	0.0124044	9.02743e-08	0.729179	0.738917	0.0083356	0.000411537
cg05981034	1	246921811	NA	Island	0.951679	0.959446	0.00677001	9.02772e-08	0.952359	0.960422	0.00758472	8.74669e-10
cg11851910	4	122062485	PRDM5	N_Shore	0.152343	0.138822	-0.0149147	9.07811e-08	0.134449	0.125032	-0.0115714	6.89206e-06
cg00359661	4	95899437	BMPR1B	S_Shore	0.809952	0.830666	0.0194312	9.08005e-08	0.82449	0.844915	0.0184581	1.77662e-07
cg20870298	7	4836507	RADIL	NA	0.352134	0.378878	0.0302333	9.08371e-08	0.380563	0.404588	0.0285748	3.86132e-07
cg16108230	3	112743473	CD96;CD96	NA	0.584111	0.545486	-0.0426121	9.09518e-08	0.519471	0.485131	-0.0381742	3.16559e-06
cg20638675	22	18132522	TBX1;TBX1;TBX1	N_Shore	0.698216	0.717912	0.0181589	9.1044e-08	0.709875	0.722465	0.012273	0.000255941
cg27143204	14	95222414	TCL1B;TCL1B	NA	0.485972	0.525504	0.0333835	9.11646e-08	0.449676	0.485937	0.0352928	5.7144e-09
cg05293216	13	21149017	FGF9	S_Shore	0.724299	0.74709	0.0225028	9.12398e-08	0.753311	0.779952	0.0288697	4.79971e-14
cg26518431	1	177980451	FAM163A	Island	0.679642	0.715985	0.0293118	9.1255e-08	0.681113	0.716867	0.029194	4.45553e-08
cg03254465	6	34140725	GRM4	NA	0.520359	0.542607	0.0236734	9.15903e-08	0.538439	0.555111	0.0198134	8.0695e-06
cg11794215	3	190147687	NA	N_Shore	0.731638	0.752584	0.0175071	9.16015e-08	0.721237	0.741535	0.0171137	8.99233e-07
cg24750513	4	104160372	NHEDC1;NHEDC1	Island	0.0275593	0.0320703	0.00428708	9.1609e-08	0.0286769	0.0314418	0.00282222	0.001144
cg07405121	10	21496045	NEBL	NA	0.891295	0.905166	0.0122879	9.18072e-08	0.896318	0.909937	0.0132234	1.17456e-09
cg20741185	8	72920381	MSC	S_Shore	0.484685	0.503445	0.0179502	9.20596e-08	0.485869	0.507298	0.0191139	2.46982e-08
cg10092257	11	71979572	PDE2A;PDE2A;PDE2A;PDE2A	S_Shore	0.313325	0.332291	0.0159244	9.2161e-08	0.304807	0.326237	0.0193555	1.92427e-10
cg02597894	20	55276278	BMP7	S_Shore	0.728414	0.748899	0.0205295	9.22981e-08	0.74353	0.757664	0.0154741	1.37507e-05
cg03928032	12	31836553	H3F3C	S_Shore	0.981374	0.984009	0.00238516	9.24789e-08	0.98084	0.983154	0.00193281	1.82565e-05
cg04236334	5	61064022	NA	NA	0.475898	0.525123	0.0498061	9.29487e-08	0.482659	0.526943	0.0472479	3.15068e-07
cg26378982	15	75123993	TSPAN3;TSPAN3;TSPAN3	NA	0.426374	0.405638	-0.0258405	9.30939e-08	0.388286	0.375573	-0.0186135	0.000102657
cg15712226	19	33092662	NA	Island	0.974068	0.970713	-0.00393342	9.31863e-08	0.974196	0.970679	-0.00373419	1.70916e-06
cg03251918	18	14738298	ANKRD30B;ANKRD30B	S_Shore	0.0370045	0.0448568	0.00721031	9.32213e-08	0.0413111	0.0453993	0.00355272	0.00446782
cg25936839	5	71888971	NA	NA	0.378538	0.411298	0.0341341	9.32387e-08	0.399641	0.426843	0.0308154	1.07749e-06
cg11156891	1	9181423	NA	Island	0.0275343	0.0214658	-0.00626963	9.33126e-08	0.0298962	0.0241586	-0.00498865	2.29265e-05
cg00874073	21	21291356	NCAM2	Island	0.0667212	0.0734897	0.00819523	9.33502e-08	0.0755192	0.0826012	0.00756398	5.66616e-06
cg20912272	8	145910160	NA	Island	0.579753	0.59751	0.0197875	9.34174e-08	0.587496	0.60004	0.0136355	0.00018889
cg13702226	10	104943266	NT5C2;NT5C2	S_Shore	0.148876	0.134749	-0.0162742	9.35472e-08	0.145878	0.136918	-0.0109301	0.000502366
cg26960333	12	131532833	NA	Island	0.249217	0.21664	-0.0327082	9.36282e-08	0.240129	0.212687	-0.030559	3.96523e-07
cg13219590	19	47040403	LYPD4;DMRTC2	N_Shore	0.906473	0.921132	0.013921	9.36634e-08	0.904952	0.921287	0.0157656	3.53374e-09
cg21090298	19	59186995	CACNG6;CACNG6;CACNG6	N_Shore	0.267768	0.285818	0.0195282	9.37128e-08	0.278229	0.295583	0.0177004	5.84153e-07
cg17099016	1	226711540	HIST3H2BB	N_Shore	0.0495416	0.0417356	-0.00729299	9.37581e-08	0.0504286	0.0410583	-0.00815614	1.83443e-09
cg05189804	20	590782	SCRT2	Island	0.303701	0.341258	0.0347939	9.38543e-08	0.290613	0.336847	0.0423817	7.33757e-11
cg09547224	7	124191667	GPR37	Island	0.044184	0.0487673	0.00399959	9.41302e-08	0.0499921	0.0542576	0.00436409	1.80492e-06
cg20309353	13	112169281	NA	N_Shore	0.719007	0.701355	-0.0217752	9.41711e-08	0.696874	0.681301	-0.0203004	1.67677e-06
cg25628310	5	172642966	NA	N_Shore	0.284828	0.312927	0.0256831	9.41886e-08	0.268657	0.305933	0.0329243	8.52335e-12
cg22809683	5	43637705	NNT;NNT	N_Shore	0.554699	0.531668	-0.0186148	9.41942e-08	0.5394	0.523674	-0.0109702	0.00216136
cg15864601	10	79069098	NA	S_Shore	0.935045	0.943368	0.00816729	9.44209e-08	0.937318	0.946936	0.0100322	7.08196e-11
cg06558435	1	41730642	NA	N_Shelf	0.86966	0.880132	0.0101094	9.45337e-08	0.870521	0.875983	0.0051292	0.00776821
cg08453205	21	44797023	KRTAP10-2;C21orf29	NA	0.901101	0.9103	0.00789342	9.46627e-08	0.902697	0.911106	0.00684885	5.1345e-06
cg11521079	6	144549811	STX11	Island	0.945221	0.954324	0.00753901	9.49679e-08	0.944942	0.953347	0.00800974	5.81666e-09
cg11850549	10	76473675	DUPD1	Island	0.273501	0.290446	0.018195	9.50442e-08	0.301462	0.315613	0.0158768	5.96343e-06
cg25769450	16	1600154	IFT140	Island	0.103359	0.0924853	-0.0125937	9.50595e-08	0.096251	0.0858209	-0.0113564	3.94184e-07
cg07536502	1	51582720	TTC39A	N_Shore	0.869137	0.880678	0.0102733	9.51769e-08	0.870744	0.880121	0.00824706	1.5447e-05
cg01730666	3	141466928	CLSTN2	NA	0.713848	0.737044	0.0224279	9.52059e-08	0.754514	0.774113	0.0183399	1.68117e-06
cg01268022	19	51098665	MYPOP	S_Shore	0.107696	0.126562	0.0175802	9.53277e-08	0.104013	0.1276	0.0228367	2.78542e-12
cg09618778	1	245869326	NA	N_Shore	0.225602	0.26497	0.0423097	9.5412e-08	0.231647	0.268638	0.0407796	2.27913e-07
cg24132694	2	113972876	FOXD4L1	N_Shore	0.647914	0.66603	0.0159531	9.54491e-08	0.661763	0.675841	0.0118713	6.53779e-05
cg23562160	14	61349925	NA	S_Shore	0.467402	0.504494	0.0322029	9.61497e-08	0.430775	0.47656	0.0379555	1.76842e-09
cg12508451	10	102627187	NA	NA	0.910268	0.921677	0.00947837	9.6244e-08	0.90169	0.916002	0.0118397	6.30891e-10
cg13492227	19	7839648	NA	Island	0.0533478	0.0471011	-0.00663588	9.63257e-08	0.0532196	0.0465446	-0.00698311	4.05153e-08
cg03145274	16	56721315	C16orf80	S_Shore	0.511235	0.531765	0.0204501	9.63826e-08	0.520762	0.53771	0.0158469	5.02559e-05
cg18648632	3	137166853	PPP2R3A	N_Shore	0.572747	0.550735	-0.0289737	9.65126e-08	0.541526	0.538074	-0.0108629	0.0492532
cg27582059	11	87881417	GRM5;GRM5	Island	0.213535	0.23331	0.0228845	9.66063e-08	0.231914	0.250824	0.0226446	3.5773e-07
cg08305533	17	34861622	MED1	S_Shore	0.542062	0.590308	0.0465108	9.67659e-08	0.52154	0.573098	0.0459448	1.83795e-07
cg12858693	19	12619416	MAN2B1	Island	0.416973	0.393161	-0.0314318	9.68522e-08	0.416526	0.395019	-0.0266045	2.8994e-06
cg14243778	15	64207116	MEGF11	NA	0.870567	0.884914	0.0128088	9.69735e-08	0.866777	0.882062	0.0126269	1.95717e-08
cg03061960	14	52688169	DDHD1;DDHD1;DDHD1	N_Shore	0.223273	0.202953	-0.0222184	9.70015e-08	0.195295	0.191045	-0.00559548	0.179005
cg16357381	11	92343081	MTNR1B	Island	0.213876	0.175076	-0.0377953	9.70211e-08	0.215209	0.178605	-0.0353448	4.06459e-07
cg08667786	19	11426391	ELAVL3;ELAVL3	Island	0.930922	0.940688	0.0077339	9.74371e-08	0.933168	0.941669	0.00572373	9.33571e-05
cg09243445	5	149158976	PPARGC1B	NA	0.295852	0.28039	-0.0191859	9.75287e-08	0.271616	0.256479	-0.0189401	2.4551e-08
cg26785499	5	140324667	PCDHA7;PCDHAC2;PCDHA12;PCDHA6;PCDHA10;PCDHA4;PCDHA11;PCDHA8;PCDHA6;PCDHA1;PCDHA2;PCDHA1;PCDHA9;PCDHA13;PCDHA5;PCDHAC1;PCDHA3;PCDHA10	N_Shore	0.745411	0.764166	0.0186021	9.75406e-08	0.747812	0.768541	0.0204056	2.15158e-08
cg06048973	11	64619727	C11orf2	N_Shore	0.950283	0.957346	0.00637292	9.76645e-08	0.952834	0.959845	0.00649545	7.23796e-09
cg13483196	1	155078142	NTRK1;INSRR	N_Shelf	0.741914	0.75633	0.0118746	9.77748e-08	0.73944	0.75196	0.0106659	3.47377e-06
cg18914514	5	140781666	PCDHGA4;PCDHGA9;PCDHGA1;PCDHGB1;PCDHGB6;PCDHGB3;PCDHGA11;PCDHGB7;PCDHGA6;PCDHGA8;PCDHGA11;PCDHGA10;PCDHGA5;PCDHGB4;PCDHGA3;PCDHGA11;PCDHGA2;PCDHGB2;PCDHGA7;PCDHGB5	N_Shore	0.199177	0.179081	-0.0174538	9.79639e-08	0.219434	0.197727	-0.0195543	8.35713e-10
cg10689438	19	2439560	NA	Island	0.0195028	0.0246815	0.0056997	9.81032e-08	0.0189607	0.0257965	0.00754352	1.74195e-11
cg21293933	16	30288101	TBC1D10B	N_Shore	0.154755	0.143047	-0.0131245	9.81198e-08	0.132712	0.126419	-0.00826177	0.000175856
cg02063817	6	32226293	PRRT1	Island	0.617594	0.63639	0.0203458	9.81889e-08	0.660902	0.670734	0.0122723	0.000525135
cg02863493	5	172388661	ATP6V0E1	NA	0.691458	0.709727	0.0169933	9.83757e-08	0.669085	0.6792	0.00991218	0.00207985
cg20848291	1	160259757	OLFML2B	Island	0.804116	0.818855	0.0133153	9.8437e-08	0.812098	0.82475	0.0120072	8.7632e-07
cg08383929	5	175988461	SNCB;SNCB	N_Shore	0.661123	0.67702	0.0142811	9.85486e-08	0.655076	0.668388	0.0116098	3.86374e-05
cg23100720	1	181189205	C1orf14	Island	0.918849	0.929194	0.00931277	9.85648e-08	0.919219	0.929682	0.00988639	4.8414e-08
cg02316735	1	31943020	COL16A1	S_Shore	0.0263799	0.0311421	0.00401854	9.86606e-08	0.0237725	0.0276638	0.00351801	1.44779e-08
cg01610165	18	41672213	SIGLEC15	Island	0.622869	0.643439	0.0182029	9.86862e-08	0.615984	0.639611	0.0212947	2.91783e-09
cg26792894	5	140495008	PCDHB5;PCDHB5	N_Shore	0.118838	0.104472	-0.0144021	9.87641e-08	0.121439	0.107539	-0.0139408	2.52182e-07
cg22797644	6	32970596	NA	Island	0.0296647	0.0321707	0.00394873	9.87775e-08	0.0299737	0.032769	0.00323194	1.68061e-05
cg13721169	15	76419018	CRABP1	N_Shore	0.726175	0.747234	0.0196816	9.88503e-08	0.731612	0.751397	0.0178859	6.81358e-07
cg18740175	1	27555932	MAP3K6	Island	0.764879	0.790679	0.0178055	9.90995e-08	0.748917	0.772537	0.0175991	3.76671e-07
cg22871908	14	54977180	TBPL2	Island	0.395174	0.428782	0.0366956	9.91424e-08	0.412727	0.445306	0.034311	4.89187e-07
cg14074486	14	103416344	NA	NA	0.0897113	0.0726825	-0.0194034	9.92677e-08	0.0607887	0.0466496	-0.0151854	1.89999e-08
cg09262197	6	28605317	GPX5;GPX5	NA	0.905934	0.891932	-0.0135818	9.93497e-08	0.901931	0.882953	-0.0183193	6.78929e-13
cg06324909	3	132096703	ATP2C1;ATP2C1;ATP2C1;ATP2C1	S_Shore	0.0404545	0.0353062	-0.00526865	9.95052e-08	0.0419806	0.0372084	-0.00478877	3.05557e-06
cg02389590	6	16289229	NA	NA	0.852245	0.831087	-0.0209346	9.95272e-08	0.849687	0.827923	-0.01925	1.99893e-06
cg20117519	2	168809161	STK39	N_Shelf	0.409728	0.385247	-0.0296999	9.95778e-08	0.378717	0.373644	-0.00964088	0.067002
cg15763670	2	198357972	BOLL;BOLL	N_Shore	0.923209	0.936409	0.0141065	9.96987e-08	0.922052	0.936253	0.0147974	7.15749e-09
cg06620514	3	49914707	MST1R	N_Shore	0.800193	0.781296	-0.0223388	9.98068e-08	0.761853	0.746585	-0.0200469	1.5378e-05
cg05168062	19	10222286	MRPL4;MRPL4;MRPL4	N_Shore	0.870571	0.882429	0.0127413	9.98913e-08	0.864806	0.882364	0.0162319	9.08449e-11
cg07962934	1	199109956	NA	Island	0.584261	0.609079	0.0263657	1.00108e-07	0.608728	0.628133	0.0224847	2.13065e-06
cg14126601	17	12635174	RICH2	S_Shore	0.891326	0.901761	0.00982911	1.00123e-07	0.901001	0.911732	0.0098131	9.14544e-10
cg04391463	1	234113657	NA	NA	0.428401	0.405633	-0.0290686	1.00202e-07	0.38284	0.369932	-0.0198099	0.000291156
cg07178877	10	43138887	NA	S_Shore	0.892419	0.901937	0.00994645	1.0028e-07	0.894642	0.906904	0.0116909	2.41114e-10
cg17722129	1	40931026	NFYC;NFYC;LOC100130557;NFYC;NFYC;NFYC	S_Shore	0.0101398	0.00893951	-0.0013097	1.00418e-07	0.0104468	0.00885607	-0.00153384	4.39319e-09
cg02531193	11	63463053	NAA40;NAA40	Island	0.0526956	0.0580639	0.00573857	1.00593e-07	0.05328	0.0571216	0.00442576	6.21633e-05
cg11853963	19	50592081	PPP1R13L;PPP1R13L	Island	0.361896	0.39969	0.0389247	1.01321e-07	0.411849	0.443671	0.0365045	6.32488e-07
cg24116028	5	132186739	SHROOM1	Island	0.017158	0.0211294	0.00411464	1.01452e-07	0.0264669	0.0289135	0.00321269	0.00713525
cg25964940	1	109090491	STXBP3	N_Shore	0.254147	0.267574	0.0132583	1.01609e-07	0.257318	0.26879	0.0106697	1.38184e-05
cg15034393	9	37477279	POLR1E	S_Shore	0.600704	0.577048	-0.0296213	1.01717e-07	0.560462	0.549993	-0.0188629	0.000774785
cg24456846	10	35138365	PARD3	NA	0.0932387	0.0802002	-0.0138921	1.01829e-07	0.0938755	0.0796469	-0.014921	1.64583e-08
cg14789259	6	1361761	NA	NA	0.901387	0.913745	0.0106129	1.01846e-07	0.90792	0.920058	0.0113865	2.29682e-09
cg26242531	22	21231697	LOC648691;PRAME;PRAME;PRAME;PRAME;PRAME	Island	0.0804281	0.0974814	0.0191582	1.01945e-07	0.0992379	0.112831	0.0177514	3.68869e-06
cg26304689	5	54316955	ESM1;ESM1	NA	0.500791	0.535351	0.0294387	1.01951e-07	0.494882	0.524504	0.02408	1.65464e-05
cg24849736	16	55235292	MT1DP;MT1DP	S_Shore	0.480653	0.501606	0.01762	1.02144e-07	0.483972	0.506415	0.0205738	8.20189e-10
cg02227879	2	75279844	TACR1;TACR1;TACR1;TACR1	N_Shore	0.0507228	0.0575847	0.00741011	1.02599e-07	0.0527864	0.060293	0.00813657	5.3026e-09
cg06239208	20	29457750	DEFB121	NA	0.304061	0.284172	-0.0232982	1.02671e-07	0.284053	0.269314	-0.0173755	3.24096e-05
cg26319579	5	134404671	NA	S_Shore	0.149847	0.131529	-0.0168426	1.02768e-07	0.164251	0.138777	-0.0230639	9.58018e-12
cg27574223	1	8300374	NA	Island	0.806218	0.83103	0.0227666	1.02839e-07	0.8206	0.840177	0.0169054	5.10132e-05
cg00107241	6	29629002	NA	N_Shore	0.368158	0.397977	0.0271056	1.02933e-07	0.351229	0.386396	0.0340067	3.89084e-12
cg03302259	4	8281747	SH3TC1	NA	0.811374	0.82645	0.0143663	1.03197e-07	0.811565	0.826273	0.0149437	4.47984e-08
cg03555012	7	158598297	VIPR2	Island	0.655638	0.633062	-0.0286062	1.03198e-07	0.650185	0.629763	-0.027109	5.43508e-07
cg16906964	14	95250579	TCL1A;TCL1A	Island	0.62056	0.641826	0.0209529	1.03262e-07	0.634713	0.654083	0.0188487	7.19367e-07
cg03554283	19	12802353	RTBDN;RTBDN	N_Shore	0.623154	0.641752	0.0172714	1.03412e-07	0.620376	0.637694	0.0161226	6.91142e-07
cg10765212	16	3025983	CCDC64B	N_Shore	0.561399	0.586993	0.02102	1.03519e-07	0.535402	0.567779	0.0271991	2.8731e-11
cg20971488	10	93672788	BTAF1	N_Shore	0.910576	0.920723	0.0105606	1.03603e-07	0.91032	0.922341	0.0122739	3.00733e-10
cg18530324	7	75424284	POR	NA	0.240872	0.212138	-0.0327941	1.03607e-07	0.23743	0.214158	-0.0281984	2.2453e-06
cg10226744	1	210672325	NENF;NENF	N_Shore	0.166052	0.152477	-0.0153402	1.03655e-07	0.141495	0.134467	-0.00846073	0.000926037
cg14292823	8	21938888	NPM2	S_Shore	0.6296	0.648116	0.017886	1.0438e-07	0.633512	0.646151	0.0125382	0.000164434
cg09501509	5	1778823	NA	N_Shore	0.518058	0.489336	-0.0340856	1.04482e-07	0.516201	0.485544	-0.0323223	4.06336e-07
cg21475097	1	7684738	CAMTA1	N_Shelf	0.809285	0.791734	-0.0228048	1.04501e-07	0.786679	0.771048	-0.0232773	8.17993e-07
cg13988338	1	152163214	GATAD2B	S_Shore	0.451548	0.426538	-0.0304768	1.04886e-07	0.426219	0.408049	-0.0225758	8.83386e-05
cg27459981	5	102229036	PAM;PAM;PAM;PAM	N_Shore	0.4036	0.386725	-0.0167	1.05044e-07	0.404352	0.394519	-0.00991905	0.00194124
cg14390656	10	124568534	NA	S_Shore	0.767983	0.791962	0.0217627	1.05083e-07	0.768614	0.789883	0.0207316	1.26563e-06
cg24358785	5	132111967	CCNI2	S_Shore	0.838973	0.8533	0.011793	1.05188e-07	0.854228	0.869191	0.0118893	7.23019e-08
cg06012872	12	67023328	NA	NA	0.227282	0.199829	-0.030697	1.05372e-07	0.2003	0.196768	-0.00731898	0.170849
cg05607502	1	218929970	C1orf115	N_Shore	0.191623	0.215093	0.0214294	1.05418e-07	0.180823	0.204729	0.0219448	2.78604e-08
cg16977035	1	52227978	RAB3B	N_Shore	0.617535	0.63565	0.015099	1.05441e-07	0.623272	0.64255	0.0174697	8.50015e-10
cg00792107	1	245869397	NA	Island	0.109237	0.134957	0.027316	1.05579e-07	0.103685	0.130703	0.0289289	7.04813e-09
cg14487271	11	70171579	SHANK2;SHANK2	NA	0.427271	0.400764	-0.026736	1.05596e-07	0.432075	0.408424	-0.0246759	4.08576e-07
cg04650834	9	139321894	EXD3	NA	0.329285	0.349417	0.0174032	1.05975e-07	0.315788	0.339037	0.0203891	2.60817e-10
cg20911989	1	2210357	SKI	N_Shore	0.721823	0.745078	0.0198862	1.0602e-07	0.719107	0.740051	0.0173099	7.87366e-06
cg00643123	20	21320126	NA	Island	0.48174	0.514288	0.0331179	1.06129e-07	0.55562	0.573883	0.0217966	0.000193332
cg21085035	10	71869924	NODAL	N_Shore	0.652056	0.677681	0.0260157	1.06213e-07	0.673677	0.691766	0.0194676	3.90261e-05
cg00793088	15	64160312	MEGF11	NA	0.441408	0.461939	0.0173832	1.06322e-07	0.425097	0.447103	0.0182198	1.65078e-08
cg06391577	9	96060488	ZNF169	N_Shore	0.679862	0.663582	-0.0212511	1.06607e-07	0.656935	0.642584	-0.0173924	1.28288e-05
cg27331665	8	145907251	NA	N_Shelf	0.833101	0.844741	0.0104154	1.06728e-07	0.83451	0.84224	0.00726562	0.000205396
cg21756194	1	26363215	NA	Island	0.447291	0.478279	0.0306035	1.06923e-07	0.444825	0.476857	0.0302096	8.84403e-08
cg02773588	17	56895049	TBX4	S_Shore	0.29069	0.309503	0.0218379	1.06953e-07	0.315848	0.335247	0.0234836	1.13853e-08
cg22117172	1	2026503	PRKCZ;PRKCZ;PRKCZ	N_Shore	0.681434	0.700504	0.0179373	1.07084e-07	0.676316	0.696275	0.0205502	4.98622e-09
cg27083329	17	77101507	NA	Island	0.711592	0.729411	0.0155309	1.07227e-07	0.717772	0.733249	0.0131455	6.87289e-06
cg12193833	7	158444352	NA	N_Shore	0.611387	0.579185	-0.037429	1.07326e-07	0.5886	0.555929	-0.0389636	5.11055e-08
cg17339145	20	2750307	NA	S_Shore	0.0483782	0.0583215	0.0104748	1.07509e-07	0.0552818	0.0645558	0.00988542	4.25578e-06
cg15003434	20	71613	DEFB126	NA	0.864346	0.855825	-0.0116712	1.0782e-07	0.863407	0.852182	-0.0139759	6.06342e-09
cg26741530	12	94364727	NA	NA	0.550883	0.576426	0.0308754	1.08105e-07	0.580367	0.597535	0.0226458	5.08307e-05
cg02470690	10	133848903	DPYSL4	Island	0.754299	0.738042	-0.0179648	1.08134e-07	0.754072	0.73774	-0.0188079	1.86705e-08
cg09816693	2	113765443	LOC440839	Island	0.0544284	0.0654646	0.0116372	1.08155e-07	0.0538467	0.0643746	0.0115023	2.1449e-07
cg04095097	11	64572320	NAALADL1	S_Shore	0.669783	0.690301	0.0178461	1.08158e-07	0.677045	0.694369	0.0150361	7.20605e-06
cg15167202	1	177980411	FAM163A	Island	0.60487	0.649762	0.0373039	1.08242e-07	0.601248	0.643903	0.035183	2.53171e-07
cg24058145	2	160896581	RBMS1;RBMS1	NA	0.691344	0.664483	-0.0278473	1.08288e-07	0.696121	0.678828	-0.0209339	3.50753e-05
cg20536469	4	5072137	CYTL1	Island	0.025448	0.0183195	-0.00672592	1.08344e-07	0.0289146	0.0199059	-0.00770656	3.99593e-07
cg07834743	1	78393654	NA	NA	0.821249	0.83447	0.01343	1.08416e-07	0.834359	0.847846	0.0143632	3.58287e-10
cg20907456	16	31488651	CSDAP1	S_Shore	0.289685	0.312194	0.026336	1.08604e-07	0.312554	0.33387	0.0266036	1.04362e-07
cg10467711	6	79842492	PHIP	N_Shore	0.402918	0.384311	-0.0251374	1.08617e-07	0.377489	0.371105	-0.0137893	0.00330359
cg26685941	21	45683611	COL18A1	Island	0.0383748	0.0318877	-0.0071153	1.08626e-07	0.0345315	0.030455	-0.00405074	0.00351088
cg00539300	5	149550382	SLC6A7	S_Shore	0.256149	0.272534	0.0144383	1.09065e-07	0.253936	0.273559	0.0170722	3.34031e-10
cg10193804	1	31052925	NA	Island	0.396479	0.369605	-0.0311857	1.09078e-07	0.383611	0.358835	-0.0289453	1.14725e-06
cg00790928	5	140445419	NA	NA	0.470418	0.503955	0.036486	1.09277e-07	0.47151	0.499339	0.0290489	1.11427e-05
cg09397359	1	115683067	NGF	S_Shore	0.544497	0.560987	0.0165908	1.09957e-07	0.564334	0.573896	0.0111991	0.000479845
cg05915362	17	17470224	NA	NA	0.392394	0.378665	-0.0160771	1.10332e-07	0.384704	0.371862	-0.0159699	4.41671e-08
cg18456747	14	37749144	SSTR1	Island	0.413398	0.432166	0.0178712	1.10849e-07	0.410592	0.432316	0.020109	3.91259e-09
cg26740249	11	64235591	NRXN2;NRXN2	Island	0.0325161	0.0373861	0.00444372	1.10897e-07	0.035911	0.0382366	0.00220367	0.00879352
cg23092449	13	25484353	ATP8A2	Island	0.62566	0.639136	0.0138321	1.11063e-07	0.637482	0.646259	0.00952492	0.000268537
cg22841169	1	1250020	GLTPD1;GLTPD1;CPSF3L	Island	0.0836115	0.0934337	0.0103033	1.11126e-07	0.0859498	0.0962019	0.00933454	8.65029e-06
cg00599770	14	104959206	MTA1	NA	0.696359	0.682478	-0.0172964	1.11247e-07	0.692136	0.675911	-0.0186252	1.38856e-08
cg09830308	7	98173424	NA	NA	0.95065	0.956261	0.00540773	1.11251e-07	0.949136	0.954521	0.00494163	8.26829e-06
cg16568360	17	14147706	HS3ST3B1;MGC12916	Island	0.372158	0.354902	-0.0214284	1.1142e-07	0.364773	0.355304	-0.0140233	0.000474346
cg25077752	10	131879377	NA	S_Shore	0.617012	0.644654	0.0284593	1.11593e-07	0.602664	0.627906	0.0232819	1.44764e-05
cg22835435	16	49471439	NA	NA	0.180385	0.156892	-0.0237377	1.1161e-07	0.185227	0.164081	-0.0217934	6.01469e-07
cg07311024	1	148249460	OTUD7B	Island	0.0101268	0.00882859	-0.00131027	1.11648e-07	0.00989686	0.00905451	-0.000809878	0.00138502
cg11757040	16	69279955	VAC14	S_Shelf	0.712568	0.701327	-0.0148864	1.11742e-07	0.689331	0.667693	-0.0247687	1.66813e-15
cg27336261	2	160834541	NA	N_Shore	0.117619	0.132851	0.0155252	1.11781e-07	0.123863	0.137436	0.0132712	6.02399e-06
cg12686273	22	31138764	C22orf28	S_Shore	0.827137	0.845337	0.0166123	1.11961e-07	0.821304	0.838302	0.0158054	9.45104e-07
cg08546690	19	12008014	ZNF433	S_Shore	0.020801	0.018554	-0.00232768	1.12294e-07	0.0204421	0.019452	-0.000831418	0.0700376
cg20314884	22	18223949	GNB1L	S_Shore	0.71816	0.700307	-0.0207016	1.12294e-07	0.703401	0.688082	-0.0187705	3.41271e-06
cg04021544	17	44404889	NA	NA	0.235854	0.257464	0.0207326	1.12428e-07	0.231553	0.253534	0.0196507	6.42262e-07
cg25718365	3	36962044	TRANK1	Island	0.763018	0.779543	0.0134126	1.12515e-07	0.764068	0.779874	0.0121942	1.81385e-06
cg17908602	15	28004278	NA	NA	0.582294	0.612547	0.0278625	1.12644e-07	0.597328	0.627297	0.0276999	1.45167e-08
cg17485681	6	100148916	NA	S_Shelf	0.890669	0.90316	0.0127561	1.12701e-07	0.888713	0.901183	0.0122759	4.54591e-07
cg17906339	1	153531650	PKLR;PKLR	Island	0.246742	0.260184	0.0141758	1.12977e-07	0.275087	0.290278	0.015882	8.9527e-08
cg04154465	4	2839616	ADD1;ADD1;ADD1;ADD1	NA	0.826934	0.809143	-0.0168855	1.13106e-07	0.822282	0.801485	-0.0203589	2.41669e-10
cg05842855	22	18129188	TBX1;TBX1;TBX1	Island	0.399581	0.423948	0.0230218	1.13546e-07	0.403658	0.43175	0.0269346	7.50378e-09
cg18303397	17	34082919	C17orf96;C17orf96	N_Shore	0.393339	0.420234	0.0246707	1.13689e-07	0.384887	0.403171	0.0196416	1.0293e-05
cg18454045	2	31660402	SRD5A2	S_Shore	0.87139	0.894963	0.0249	1.13696e-07	0.87338	0.897062	0.0248572	1.81077e-08
cg10573530	11	65383560	MUS81;CFL1	Island	0.0505147	0.056078	0.00585462	1.13708e-07	0.0528966	0.0556892	0.00257208	0.0210399
cg19662846	1	71284688	PTGER3;PTGER3;PTGER3;PTGER3;PTGER3;PTGER3;PTGER3;PTGER3;PTGER3;PTGER3	N_Shore	0.0189943	0.0239754	0.00545383	1.13906e-07	0.0204419	0.0260454	0.00617243	2.8204e-09
cg24867279	19	60204113	NLRP2	NA	0.925784	0.939024	0.0121427	1.14439e-07	0.918494	0.936199	0.0153773	1.7636e-09
cg07342790	6	144550264	STX11	Island	0.889385	0.906117	0.0137786	1.14666e-07	0.887723	0.904912	0.0138644	2.89194e-08
cg10122079	12	130068939	GPR133	NA	0.803796	0.789071	-0.0174362	1.14697e-07	0.804595	0.792472	-0.0143576	2.37967e-05
cg04662594	1	212218699	NA	N_Shore	0.0871891	0.101135	0.0152811	1.14977e-07	0.0940626	0.106176	0.0141123	1.24817e-06
cg07126979	7	30687426	CRHR2	N_Shore	0.855247	0.867601	0.0112793	1.14981e-07	0.858132	0.867953	0.00827462	7.30371e-05
cg10064907	2	45251306	NA	Island	0.527968	0.56025	0.0279435	1.15224e-07	0.510924	0.536995	0.0238821	2.40166e-06
cg03538470	1	233323486	NA	NA	0.675955	0.699049	0.0207089	1.15232e-07	0.675522	0.699138	0.0215773	2.28255e-08
cg16351246	1	10412645	APITD1;APITD1;APITD1	N_Shore	0.34277	0.378406	0.0354974	1.15785e-07	0.326483	0.37532	0.0485017	6.90525e-13
cg12155036	4	40447704	NSUN7	S_Shore	0.619784	0.605026	-0.0231231	1.16503e-07	0.585105	0.574403	-0.0189631	3.47789e-05
cg03014829	7	30687535	CRHR2	N_Shore	0.598043	0.614179	0.0171609	1.1659e-07	0.614074	0.632298	0.0175586	4.5571e-08
cg14219918	6	32229237	PPT2;PPT2	N_Shore	0.0861134	0.104757	0.0200062	1.1659e-07	0.0758513	0.0954294	0.02044	1.0694e-08
cg19982893	10	44694847	NA	NA	0.295182	0.338658	0.0400133	1.17e-07	0.281071	0.32553	0.0387232	1.07751e-07
cg18033092	20	22515037	FOXA2	Island	0.210112	0.228093	0.0190415	1.17139e-07	0.224489	0.239034	0.0163366	3.17571e-05
cg27473406	4	1031450	NA	N_Shore	0.898331	0.888718	-0.0124672	1.17272e-07	0.875837	0.867873	-0.0114069	4.04733e-05
cg22454744	2	115136210	DPP10	Island	0.161674	0.12865	-0.0346304	1.17475e-07	0.161197	0.126977	-0.0358545	3.42009e-08
cg20960181	17	39386368	PYY	Island	0.140985	0.150249	0.00992814	1.17584e-07	0.15014	0.162928	0.0126715	1.60778e-11
cg04465154	2	85434889	ELMOD3;ELMOD3;ELMOD3;RETSAT;ELMOD3	N_Shore	0.397476	0.379611	-0.0212878	1.1761e-07	0.366455	0.355543	-0.0155923	4.19609e-05
cg13431800	12	112534367	NA	NA	0.637457	0.65695	0.0183466	1.1867e-07	0.635687	0.650828	0.0135224	0.000161247
cg14529565	8	22069639	LGI3	N_Shore	0.364402	0.387878	0.0193719	1.18679e-07	0.375049	0.402663	0.0223744	7.04779e-09
cg13734833	1	50262541	AGBL4	S_Shore	0.108667	0.121428	0.0109015	1.1888e-07	0.108079	0.122889	0.0136744	8.28835e-12
cg18946787	22	40014406	NA	S_Shore	0.130772	0.115547	-0.0163918	1.19184e-07	0.111168	0.102303	-0.00930164	3.28255e-05
cg05527416	6	144427924	PLAGL1;PLAGL1	S_Shore	0.0788566	0.089798	0.0115151	1.19693e-07	0.0798779	0.0911529	0.0130358	2.52601e-09
cg12810523	2	219991190	DES	N_Shore	0.597406	0.618895	0.0196661	1.19988e-07	0.609351	0.636363	0.0240965	8.17121e-11
cg25577130	4	43109	ZNF718;ZNF595	N_Shore	0.631621	0.615711	-0.0202511	1.20164e-07	0.61081	0.600012	-0.0132759	0.00117383
cg26117398	1	226660245	TRIM11	N_Shore	0.0226055	0.0200774	-0.00269513	1.20239e-07	0.020737	0.0185393	-0.00215718	4.99405e-06
cg19507267	20	29491902	DEFB123	NA	0.875733	0.892768	0.0138844	1.20296e-07	0.882419	0.895554	0.0105903	8.43125e-05
cg11963233	9	129869030	NAIF1;SLC25A25	N_Shore	0.823597	0.832988	0.00907003	1.20503e-07	0.825509	0.83491	0.00875754	1.28914e-07
cg03181300	8	87423538	WWP1	N_Shore	0.608004	0.637105	0.0258755	1.20534e-07	0.594043	0.62582	0.0271619	1.08378e-07
cg14585415	22	17396820	NA	Island	0.212827	0.188436	-0.0227668	1.20567e-07	0.207232	0.187519	-0.019294	4.77073e-06
cg10930290	1	151501011	LOR	NA	0.129274	0.108174	-0.0225198	1.20847e-07	0.132956	0.113338	-0.0197554	3.12793e-06
cg24763243	16	1034814	NA	N_Shelf	0.561216	0.545686	-0.0203601	1.20877e-07	0.551701	0.538097	-0.0172767	3.83844e-06
cg05380808	1	200946616	SYT2	S_Shore	0.802632	0.821044	0.017136	1.21776e-07	0.806713	0.830378	0.0219497	9.52711e-12
cg22333888	19	59173279	CACNG8	Island	0.0584068	0.0459094	-0.0116664	1.21832e-07	0.0675335	0.0545288	-0.0117787	3.26483e-07
cg12304520	20	55719797	PMEPA1;PMEPA1;PMEPA1;PMEPA1;PMEPA1	S_Shore	0.699949	0.715688	0.0154822	1.21972e-07	0.686017	0.70495	0.0176508	1.46453e-08
cg12492345	1	202001182	LAX1;LAX1;LAX1	NA	0.713918	0.699036	-0.0186743	1.22167e-07	0.712936	0.70243	-0.0132176	0.000134667
cg25711003	1	228628598	NA	Island	0.168737	0.19594	0.028132	1.22313e-07	0.170034	0.206145	0.0349974	2.65265e-10
cg04790977	17	74728548	HRNBP3	NA	0.0197694	0.022041	0.00204573	1.22531e-07	0.0198935	0.0218464	0.00185535	1.37246e-06
cg16704703	8	31011818	PURG;WRN	NA	0.119124	0.0989314	-0.0185913	1.22652e-07	0.114334	0.09956	-0.0121824	0.000289565
cg08623223	5	138562223	SIL1;SIL1	S_Shore	0.0372424	0.031647	-0.00569497	1.22665e-07	0.0315272	0.0272934	-0.00419646	3.44135e-06
cg13738195	16	23632336	ERN2	S_Shore	0.735451	0.752407	0.015908	1.22861e-07	0.74032	0.757071	0.015449	3.26475e-07
cg01297627	15	29563742	OTUD7A	Island	0.47576	0.493547	0.0169799	1.22865e-07	0.488053	0.500743	0.0128785	8.94444e-05
cg23039660	6	35258114	NA	Island	0.535588	0.558762	0.0200584	1.22996e-07	0.533875	0.553648	0.0174809	6.80884e-06
cg02538553	1	23602279	TCEA3	NA	0.206587	0.1835	-0.025467	1.23452e-07	0.200288	0.165625	-0.0368804	6.40008e-16
cg23476877	9	88086160	ISCA1	N_Shore	0.439349	0.416269	-0.0251308	1.23531e-07	0.407272	0.392501	-0.01807	9.79381e-05
cg12695707	22	32644305	LARGE;LARGE	N_Shore	0.878575	0.891837	0.0117586	1.23644e-07	0.88989	0.900602	0.00965127	1.57502e-06
cg14648424	4	100068876	EIF4E;EIF4E;EIF4E	Island	0.0155875	0.018173	0.0019861	1.23747e-07	0.016474	0.0180373	0.00103251	0.00523852
cg05923226	2	120822005	INHBB	N_Shore	0.246059	0.263244	0.0162283	1.24201e-07	0.266294	0.280466	0.0174249	2.99176e-08
cg21080336	13	20532314	LATS2	N_Shore	0.500935	0.483223	-0.0228458	1.24232e-07	0.483256	0.464985	-0.0245487	4.99812e-09
cg04231636	16	3194208	OR1F1	NA	0.580698	0.603412	0.0190416	1.2425e-07	0.572901	0.595823	0.0194593	8.2133e-08
cg16788656	11	78350280	ODZ4	N_Shore	0.800362	0.813721	0.0127735	1.24495e-07	0.819738	0.831197	0.0119756	2.01521e-07
cg04278794	2	96145754	ADRA2B	Island	0.0986122	0.108713	0.0102876	1.248e-07	0.102785	0.112983	0.00913995	1.47418e-06
cg26551026	13	93884147	NA	NA	0.795183	0.816509	0.0188719	1.25082e-07	0.802629	0.822615	0.0176276	3.59142e-07
cg07594247	12	52662286	NA	N_Shelf	0.0440002	0.052153	0.00960362	1.25317e-07	0.0500619	0.0577562	0.00857228	2.20562e-05
cg03243506	19	4231361	SHD	S_Shore	0.0584237	0.0668389	0.00734175	1.25346e-07	0.0574268	0.06796	0.00927907	2.54307e-11
cg18503643	2	7478276	NA	NA	0.589399	0.563605	-0.0273968	1.25471e-07	0.582853	0.551742	-0.0312106	3.76751e-09
cg12845177	13	30681983	B3GALTL	NA	0.291968	0.269379	-0.0249842	1.25562e-07	0.253173	0.230478	-0.0257502	6.54213e-10
cg14067244	17	27268483	NA	Island	0.235432	0.280917	0.0432955	1.25616e-07	0.242879	0.28627	0.042756	1.10053e-07
cg25937216	2	240744810	NA	N_Shore	0.905859	0.92094	0.0148674	1.25934e-07	0.909377	0.921562	0.0132475	1.10413e-06
cg04263702	5	140226695	PCDHA6;PCDHA2;PCDHA1;PCDHA9;PCDHA7;PCDHA1;PCDHA11;PCDHA6;PCDHA5;PCDHA11;PCDHA10;PCDHA3;PCDHA4;PCDHA10;PCDHA8	N_Shelf	0.107697	0.132154	0.0276801	1.25963e-07	0.105584	0.131547	0.0288136	3.81778e-08
cg01313363	8	102305103	NA	N_Shore	0.742422	0.75813	0.0136787	1.25973e-07	0.74598	0.75877	0.0119939	1.75051e-05
cg18862171	17	45334068	NA	N_Shore	0.746546	0.771683	0.0223161	1.26003e-07	0.749266	0.775568	0.0234258	7.26951e-08
cg20758593	11	2846965	KCNQ1DN	Island	0.324015	0.348263	0.0269894	1.26252e-07	0.340773	0.360652	0.0221292	6.19088e-06
cg06186450	19	52908214	EHD2	N_Shore	0.0491379	0.0571938	0.00871941	1.26282e-07	0.0438735	0.0487196	0.00580272	8.07267e-05
cg15280185	1	243464604	KIF26B	NA	0.853684	0.866541	0.0113679	1.26414e-07	0.855944	0.86575	0.00813186	0.000128532
cg21579107	8	27861941	SCARA5	NA	0.490879	0.50487	0.0167039	1.26476e-07	0.516277	0.52692	0.0141881	5.01499e-06
cg24092179	5	140772998	PCDHGA4;PCDHGA6;PCDHGA9;PCDHGA1;PCDHGA8;PCDHGA5;PCDHGB1;PCDHGA10;PCDHGB4;PCDHGA3;PCDHGA10;PCDHGA2;PCDHGB6;PCDHGA7;PCDHGB2;PCDHGB5;PCDHGB3	N_Shore	0.0782753	0.067506	-0.00920515	1.26741e-07	0.0889121	0.0776379	-0.00983082	1.42891e-07
cg01350934	6	29311765	NA	NA	0.752978	0.734203	-0.0215851	1.26917e-07	0.735012	0.723948	-0.0142068	0.00133569
cg02156769	4	85624156	NA	Island	0.0298024	0.0357301	0.00586832	1.2699e-07	0.031457	0.0378108	0.00654417	1.74523e-07
cg22631938	11	46127651	NA	NA	0.742483	0.759767	0.0170611	1.2738e-07	0.75151	0.768882	0.0159427	3.42113e-07
cg16414149	12	107158342	WSCD2	NA	0.523709	0.564892	0.0373428	1.27399e-07	0.552075	0.583749	0.0292431	2.36439e-05
cg11675881	10	73235972	CDH23	S_Shore	0.612288	0.629572	0.014414	1.27744e-07	0.61832	0.633472	0.0122123	7.7422e-06
cg20322193	6	32226182	PRRT1	Island	0.285034	0.300113	0.0144245	1.28016e-07	0.31538	0.329266	0.0129854	7.51967e-06
cg06264679	12	183365	SLC6A12;SLC6A12;SLC6A12	Island	0.179618	0.136449	-0.0462352	1.28235e-07	0.180356	0.133046	-0.0498855	7.61985e-09
cg06456717	19	804054	ELANE	Island	0.165179	0.133738	-0.0268197	1.28263e-07	0.177091	0.142992	-0.0298133	1.89671e-09
cg12297066	19	53696528	LMTK3	Island	0.098215	0.108	0.00930111	1.28452e-07	0.115021	0.129578	0.0141497	8.88711e-12
cg07773434	1	55219228	TMEM61;TMEM61	Island	0.111524	0.124842	0.0132245	1.2873e-07	0.114586	0.12729	0.0120232	1.28571e-05
cg11408632	6	26331992	HIST1H3E	N_Shore	0.00952697	0.00700486	-0.00251163	1.28788e-07	0.0107885	0.00748168	-0.00320544	3.4108e-08
cg06827038	15	72301399	NA	NA	0.529956	0.552175	0.0205003	1.29003e-07	0.524491	0.546283	0.01943	6.08971e-07
cg16822174	19	1517950	MEX3D	Island	0.0667207	0.0753204	0.00763073	1.29071e-07	0.0699642	0.0828943	0.0125749	1.59235e-14
cg25197194	5	72748592	NA	N_Shelf	0.719856	0.736268	0.017164	1.29117e-07	0.728698	0.743175	0.0157431	6.54707e-06
cg00262344	7	66956920	NA	NA	0.370246	0.34923	-0.0260965	1.29159e-07	0.35034	0.336875	-0.0180929	0.000263288
cg08185241	14	76807553	NGB	S_Shore	0.599593	0.621037	0.0170716	1.29404e-07	0.583909	0.604604	0.0156402	4.20185e-06
cg09834049	11	9069755	SCUBE2;SCUBE2	Island	0.0206328	0.0227181	0.00237805	1.29497e-07	0.0212238	0.0233263	0.00185192	0.000518334
cg23432345	11	1606585	HCCA2;KRTAP5-5	NA	0.691002	0.706031	0.0136275	1.2977e-07	0.693433	0.705823	0.0110558	4.67611e-05
cg06364044	2	133119297	GPR39;LYPD1;LYPD1	Island	0.849674	0.873641	0.0268666	1.30291e-07	0.85688	0.875541	0.0198295	8.28283e-05
cg14129473	22	41009388	NA	Island	0.0205918	0.0250143	0.00433982	1.30417e-07	0.0220957	0.0261511	0.00423737	1.70282e-07
cg21300993	5	52973749	NDUFS4	NA	0.424645	0.394942	-0.0340872	1.30463e-07	0.359174	0.322756	-0.0430227	2.02883e-12
cg07138585	8	110727205	GOLSYN;GOLSYN;GOLSYN;GOLSYN;GOLSYN;GOLSYN;GOLSYN;GOLSYN;GOLSYN;GOLSYN;GOLSYN;GOLSYN;GOLSYN;GOLSYN	S_Shore	0.701173	0.726648	0.0254598	1.30652e-07	0.715547	0.738967	0.0245013	1.02731e-07
cg27610821	8	143856776	LYNX1;LYNX1;LYNX1;LYNX1	S_Shore	0.761266	0.728161	-0.0346108	1.30751e-07	0.753213	0.731309	-0.0233978	0.000229467
cg14950751	2	177212308	NA	S_Shore	0.823154	0.83807	0.0130541	1.30868e-07	0.825611	0.837505	0.00977693	0.000203388
cg05138681	10	102844178	TLX1NB	NA	0.911922	0.918354	0.00736884	1.30982e-07	0.916437	0.922241	0.0057137	2.05151e-05
cg18426142	2	35511	FAM110C	Island	0.182453	0.201801	0.0164851	1.31007e-07	0.173075	0.192091	0.0161453	1.36162e-07
cg00422699	19	17819825	JAK3;JAK3	S_Shore	0.0977107	0.109057	0.0135179	1.31039e-07	0.126565	0.13375	0.00958026	0.00101264
cg15237857	17	43479683	NFE2L1	N_Shore	0.104302	0.0882955	-0.014277	1.3104e-07	0.111272	0.0932165	-0.0167033	1.8469e-09
cg11543397	12	14304957	NA	NA	0.342686	0.314602	-0.0313217	1.31147e-07	0.31479	0.305049	-0.0149541	0.0112938
cg23574802	1	53708506	NA	NA	0.4791	0.503966	0.0203846	1.31165e-07	0.466349	0.487909	0.0166351	1.42839e-05
cg16029875	10	105223012	CALHM3	Island	0.86569	0.884524	0.0163595	1.31217e-07	0.854849	0.873792	0.0158386	7.93519e-07
cg18156486	15	72678492	NA	NA	0.856948	0.873826	0.0157695	1.31322e-07	0.853544	0.869515	0.0140609	2.28053e-06
cg20641748	10	5767932	C10orf18	S_Shore	0.0360701	0.0288923	-0.00659382	1.31429e-07	0.035035	0.0304804	-0.00438537	0.000457266
cg18163452	12	56155757	ARHGAP9;ARHGAP9;ARHGAP9	Island	0.652313	0.634277	-0.0293233	1.31664e-07	0.61645	0.592642	-0.0328447	6.73161e-09
cg04850999	11	63014790	HRASLS5;HRASLS5;HRASLS5	N_Shore	0.421377	0.461055	0.0324539	1.31739e-07	0.408708	0.454558	0.0393567	7.59633e-11
cg02616710	8	87151124	PSKH2	Island	0.366299	0.393517	0.0269421	1.32048e-07	0.372115	0.396852	0.0255765	3.8209e-07
cg27108629	4	5761304	EVC2;EVC2	Island	0.0213422	0.0249244	0.00346511	1.3215e-07	0.019728	0.023402	0.00395003	1.01706e-12
cg15015639	2	222996879	SGPP2	N_Shore	0.141913	0.160849	0.0196943	1.323e-07	0.153208	0.175566	0.0226886	1.98101e-09
cg16119239	18	41609987	NA	S_Shore	0.407345	0.440231	0.0289431	1.32888e-07	0.407033	0.430023	0.0213799	0.000105105
cg08698943	16	80602704	SDR42E1	Island	0.0456582	0.0556274	0.0101024	1.3314e-07	0.042819	0.0540648	0.0118587	1.31948e-10
cg13595308	19	18199153	PDE4C;PDE4C	S_Shore	0.579754	0.605668	0.0231077	1.33282e-07	0.571194	0.595544	0.0208827	3.94762e-08
cg18931977	1	177811388	NPHS2	Island	0.20576	0.220139	0.0152446	1.33659e-07	0.219487	0.226183	0.00740482	0.00923888
cg22151644	9	134029657	NTNG2	Island	0.0670311	0.0584864	-0.00920803	1.33694e-07	0.0635352	0.0578931	-0.00626913	0.000211153
cg07810190	12	52640857	NA	Island	0.190335	0.169677	-0.0194674	1.33746e-07	0.198966	0.177591	-0.021465	7.80882e-09
cg19241679	19	14982516	CCDC105	N_Shore	0.468583	0.493825	0.0225793	1.33756e-07	0.503001	0.528459	0.022197	1.27979e-07
cg20160695	4	172970141	GALNTL6	N_Shore	0.26818	0.284769	0.0174452	1.33815e-07	0.268999	0.290724	0.0213909	2.37801e-11
cg03934926	1	39056109	NA	N_Shore	0.66925	0.69041	0.0180686	1.33824e-07	0.667182	0.690134	0.0206747	1.27076e-08
cg21253721	12	34390520	NA	N_Shore	0.89001	0.903088	0.0123814	1.34154e-07	0.88686	0.900996	0.013676	4.88058e-09
cg08129505	2	88598475	NA	NA	0.848196	0.862385	0.0135022	1.34693e-07	0.856328	0.867896	0.0109606	5.14537e-06
cg18369516	2	130726151	NA	Island	0.442539	0.398152	-0.0421325	1.34963e-07	0.458969	0.405795	-0.0489979	3.43247e-10
cg08939082	10	131879546	NA	S_Shore	0.87011	0.892976	0.0221235	1.35489e-07	0.865065	0.885874	0.0189569	9.60936e-06
cg01885559	4	155881888	NA	N_Shore	0.299251	0.321153	0.027059	1.35884e-07	0.350984	0.360074	0.0138251	0.00877875
cg24765924	9	138992067	PTGDS	Island	0.595426	0.615676	0.0178575	1.35945e-07	0.589056	0.60992	0.0189838	1.31067e-07
cg08449448	4	23545862	NA	NA	0.474404	0.433891	-0.0482407	1.35955e-07	0.399236	0.357139	-0.0487886	3.94603e-07
cg16977735	17	52025874	NOG	Island	0.0317075	0.03418	0.0027343	1.36086e-07	0.0314086	0.0340248	0.00246206	4.39829e-06
cg27113326	6	28937319	NA	N_Shelf	0.950728	0.959995	0.00911011	1.36152e-07	0.950036	0.958729	0.00827282	2.19697e-06
cg03690080	18	54680129	ZNF532	N_Shore	0.807562	0.790378	-0.0204293	1.36189e-07	0.790662	0.775249	-0.0179876	1.30287e-05
cg06362358	6	89900565	NA	NA	0.917959	0.903609	-0.0175548	1.36267e-07	0.910994	0.898712	-0.0152697	3.78503e-06
cg24523000	3	64573445	ADAMTS9	NA	0.842103	0.853127	0.0101928	1.364e-07	0.84563	0.854314	0.00702243	0.000312753
cg03950923	7	99613444	STAG3;GPC2	Island	0.116463	0.131629	0.0159119	1.36492e-07	0.135482	0.148908	0.0155493	2.15935e-06
cg21580428	12	128955494	TMEM132D	S_Shore	0.688114	0.713181	0.0241913	1.36722e-07	0.686233	0.710422	0.0235996	1.61549e-07
cg08003732	2	142605837	LRP1B	S_Shore	0.769525	0.796425	0.0224515	1.37079e-07	0.770846	0.794668	0.021051	7.10521e-07
cg14460431	7	56483160	LOC650226	Island	0.398117	0.356867	-0.0421593	1.37233e-07	0.401486	0.358313	-0.0448375	5.09995e-09
cg08347875	1	117967247	FAM46C	NA	0.848824	0.862519	0.0129659	1.37248e-07	0.82403	0.847032	0.0225888	4.25891e-15
cg24731731	16	47999716	NA	S_Shore	0.268989	0.283424	0.0147338	1.37277e-07	0.244302	0.258632	0.0128332	1.31692e-06
cg15944060	14	91858667	SLC24A4;SLC24A4;SLC24A4	Island	0.0560449	0.0623056	0.00613476	1.37316e-07	0.0579538	0.0662366	0.00772454	6.37294e-12
cg04352168	1	67163024	MIER1;MIER1;WDR78;MIER1;WDR78;MIER1;MIER1;MIER1;MIER1;MIER1	N_Shore	0.0146069	0.0175052	0.00287992	1.37323e-07	0.0156026	0.0172917	0.00180999	0.0021698
cg03486986	11	74821688	NA	S_Shelf	0.312762	0.334325	0.0260412	1.37616e-07	0.327017	0.344084	0.0207947	2.86687e-05
cg13751786	2	133060127	GPR39	S_Shore	0.818022	0.834751	0.0171	1.37648e-07	0.828522	0.841128	0.0132379	6.82082e-05
cg25035631	17	53282918	MRPS23	Island	0.0104601	0.0129639	0.00246907	1.38257e-07	0.0111176	0.0125261	0.00153454	0.00101336
cg14984126	1	112846794	WNT2B	S_Shore	0.31162	0.330014	0.0200701	1.38324e-07	0.320366	0.33802	0.0198821	1.17276e-07
cg05079544	22	44781980	LOC730668	NA	0.475792	0.464157	-0.0155377	1.38449e-07	0.462844	0.461347	-0.00408356	0.14089
cg19788934	2	154550830	GALNT13	NA	0.929589	0.921549	-0.011155	1.38487e-07	0.919082	0.912238	-0.00975085	0.000241531
cg07370496	2	231422949	NA	S_Shore	0.587196	0.611328	0.0241516	1.38568e-07	0.589312	0.613273	0.0232947	5.96476e-07
cg04517429	1	38285188	POU3F1	Island	0.0170884	0.0194952	0.00192205	1.38611e-07	0.0179484	0.0190296	0.000873029	0.0171315
cg10020890	3	106555227	NA	Island	0.417711	0.450281	0.0338143	1.38612e-07	0.440983	0.464668	0.0286518	5.13515e-06
cg19888654	20	61556073	KCNQ2;KCNQ2;KCNQ2;KCNQ2;KCNQ2	Island	0.134523	0.114437	-0.0195638	1.38796e-07	0.137146	0.117191	-0.0177059	9.50451e-07
cg17915189	6	28618661	NA	NA	0.00625338	0.00531837	-0.000916099	1.39147e-07	0.00671696	0.00560061	-0.000847815	1.05258e-06
cg08720806	1	177812413	NPHS2	S_Shore	0.410455	0.441844	0.0364125	1.3932e-07	0.448378	0.478951	0.0350728	2.3306e-07
cg03357999	2	242493549	NA	Island	0.906281	0.894806	-0.0159946	1.3967e-07	0.896691	0.884498	-0.0161844	8.39289e-07
cg17168836	6	29631814	UBD	S_Shelf	0.955293	0.960586	0.0043807	1.40096e-07	0.954554	0.958749	0.0036442	5.49572e-06
cg22551546	2	94904142	TEKT4	Island	0.100327	0.117095	0.0170079	1.40117e-07	0.107014	0.126124	0.0194561	5.29151e-09
cg08090621	12	123979968	NA	S_Shore	0.80327	0.816625	0.0123159	1.40258e-07	0.809079	0.817126	0.00650429	0.0106751
cg16415457	17	25589384	NA	S_Shelf	0.471549	0.4938	0.0234451	1.40274e-07	0.492855	0.510551	0.0206807	2.77853e-06
cg25319237	6	110407872	GPR6	Island	0.87588	0.888393	0.0114946	1.404e-07	0.877299	0.887607	0.00956399	6.30598e-06
cg13941760	13	36578691	CSNK1A1L	NA	0.95817	0.963481	0.00479608	1.40619e-07	0.960444	0.964448	0.00366576	1.09608e-05
cg16419441	22	40560084	SREBF2	S_Shore	0.0296318	0.0254484	-0.00455685	1.40794e-07	0.0305192	0.0263038	-0.00421118	7.81663e-06
cg19220282	1	150428649	NA	S_Shore	0.178953	0.208074	0.0324286	1.4143e-07	0.202903	0.225618	0.0283696	4.14913e-06
cg16010433	18	43040424	NA	N_Shore	0.0924437	0.1077	0.0175287	1.41455e-07	0.0966764	0.11219	0.0172432	2.42422e-07
cg13544333	8	145609989	SLC39A4;SLC39A4	Island	0.320069	0.262964	-0.0582357	1.41596e-07	NA	NA	NA	NA
cg09523691	13	112825161	F10;F10	NA	0.837278	0.850562	0.0107562	1.41627e-07	0.830706	0.846687	0.0123322	2.33584e-08
cg19839691	12	62902495	C12orf66	Island	0.0419874	0.0459986	0.00455074	1.42601e-07	0.0438358	0.0483889	0.00411531	1.08925e-05
cg24892069	7	150502968	NA	Island	0.596462	0.622688	0.025968	1.42792e-07	0.595252	0.621738	0.0260708	1.66093e-07
cg20651389	22	29394577	DUSP18	S_Shore	0.146823	0.158869	0.00988246	1.42902e-07	0.147641	0.162019	0.0119214	1.4265e-09
cg20411935	19	60640400	SHISA7	N_Shelf	0.208383	0.225645	0.01967	1.42995e-07	0.210912	0.230968	0.0215104	1.80332e-08
cg26227186	6	100155476	NA	N_Shelf	0.905449	0.916474	0.00994774	1.43254e-07	0.903282	0.914997	0.0107734	1.37884e-08
cg14909179	10	76530257	DUSP13;DUSP13;DUSP13;DUSP13	NA	0.799113	0.812367	0.011412	1.43359e-07	0.802159	0.814769	0.0108564	3.19326e-07
cg14807565	16	48056886	NA	Island	0.582694	0.609602	0.0249695	1.43573e-07	0.578828	0.599171	0.0180195	0.00012705
cg16987638	12	74071151	GLIPR1L2	Island	0.0549757	0.0708356	0.0161387	1.43622e-07	0.0504149	0.0687896	0.0180966	1.66048e-09
cg21855021	4	1552256	NA	S_Shore	0.0440638	0.0210341	-0.0224521	1.44037e-07	0.0529759	0.0306908	-0.0207113	2.71461e-06
cg17777738	8	53489632	NA	NA	0.891945	0.907179	0.0115511	1.44193e-07	0.881398	0.897256	0.0124881	6.90456e-08
cg03698343	22	36544494	NA	Island	0.0188543	0.0219205	0.00273759	1.44355e-07	0.0179129	0.0210396	0.00331084	1.03178e-11
cg20303028	3	53855815	CHDH;IL17RB	Island	0.258535	0.277658	0.0172765	1.44377e-07	0.267612	0.288107	0.0182455	7.82039e-09
cg02661079	11	8016636	TUB	NA	0.944015	0.949062	0.00449032	1.44764e-07	0.947116	0.94983	0.00218447	0.0103692
cg16198692	4	47831037	TXK	NA	0.92823	0.936884	0.00813882	1.45055e-07	0.933674	0.94054	0.00641338	2.46547e-05
cg02991238	17	43905106	NA	NA	0.458537	0.474166	0.0137641	1.45335e-07	0.431969	0.445002	0.0112222	9.64256e-06
cg24305156	6	1546508	NA	N_Shore	0.39607	0.425862	0.0340263	1.45849e-07	0.426205	0.453047	0.0325953	1.50394e-07
cg19649900	6	166152950	NA	NA	0.390674	0.42689	0.032421	1.46314e-07	0.381196	0.420508	0.0359603	5.62348e-09
cg27601906	18	59755217	NA	Island	0.0538908	0.0684184	0.0138388	1.4643e-07	0.0573661	0.0743518	0.0163554	2.80385e-09
cg06487082	1	91908236	NA	NA	0.950206	0.943983	-0.00692965	1.46463e-07	0.946766	0.943597	-0.00378431	0.00420889
cg09487101	11	306456	NA	Island	0.484651	0.536058	0.0438731	1.46518e-07	0.473706	0.527128	0.0465169	1.09044e-07
cg10720723	2	203811571	CYP20A1;CYP20A1	N_Shore	0.0363121	0.0428187	0.00621387	1.46613e-07	0.0379423	0.0446807	0.00694976	7.32055e-08
cg02601140	13	33289985	RFC3;RFC3	N_Shore	0.146822	0.166003	0.0198943	1.46689e-07	0.137	0.158092	0.0227292	3.74169e-11
cg03711802	8	21963968	NA	S_Shelf	0.733886	0.75664	0.0216184	1.46734e-07	0.791395	0.808163	0.0158696	1.37842e-05
cg06066601	2	24566738	NA	N_Shore	0.556808	0.572935	0.0126714	1.47001e-07	0.543147	0.556968	0.010663	1.05629e-05
cg21885361	17	54125188	TEX14;RAD51C;TEX14;RAD51C	Island	0.047892	0.0536673	0.00642456	1.47445e-07	0.0514742	0.0550454	0.00355329	0.00534417
cg09083345	8	53176346	NA	NA	0.175467	0.197297	0.0212418	1.47775e-07	0.161764	0.189876	0.0265462	2.46318e-11
cg19358373	20	59943370	CDH4	N_Shore	0.928503	0.920029	-0.00959982	1.47797e-07	0.927443	0.922155	-0.00556079	0.00167349
cg07552087	5	176664151	PRELID1;RAB24;RAB24	S_Shore	0.150998	0.137041	-0.0153811	1.48145e-07	0.141175	0.13216	-0.0111178	6.18898e-05
cg17141599	2	42855003	HAAO	NA	0.79143	0.771274	-0.0188129	1.48338e-07	0.788015	0.771776	-0.0160555	2.7114e-05
cg11644586	7	16653296	BZW2;BZW2;ANKMY2;BZW2	S_Shore	0.0367336	0.0309469	-0.00547794	1.48411e-07	0.0360918	0.0301884	-0.00570895	1.9704e-09
cg06897606	5	140286131	PCDHA7;PCDHAC1;PCDHA12;PCDHA6;PCDHA10;PCDHA4;PCDHA11;PCDHAC1;PCDHA8;PCDHA6;PCDHA1;PCDHA2;PCDHA1;PCDHA9;PCDHA13;PCDHA5;PCDHA3;PCDHA10	Island	0.0645024	0.0591037	-0.00518292	1.48462e-07	0.0736917	0.0667392	-0.00663695	8.16311e-10
cg02807859	5	180399581	BTNL9	NA	0.62978	0.651056	0.0186327	1.48794e-07	0.642512	0.659069	0.0156145	1.76027e-05
cg16642520	8	87596373	CPNE3	Island	0.330291	0.315637	-0.0180698	1.4961e-07	0.305543	0.294588	-0.0154757	4.03927e-06
cg16430365	4	147002703	ZNF827	NA	0.309842	0.292038	-0.0203199	1.49763e-07	0.288302	0.279385	-0.0133732	0.000228383
cg26743860	17	45610577	NA	NA	0.22798	0.258367	0.0250222	1.49768e-07	0.20384	0.235441	0.0256243	7.49825e-09
cg25985355	6	34101800	GRM4	N_Shelf	0.947337	0.953373	0.00535656	1.49997e-07	0.949045	0.952848	0.0032093	0.00127576
cg07780348	6	34607466	PACSIN1	Island	0.83299	0.804645	-0.030487	1.50106e-07	0.836675	0.806802	-0.0314245	4.23617e-08
cg23703089	8	143856736	LYNX1;LYNX1;LYNX1;LYNX1	S_Shore	0.827094	0.798064	-0.0301683	1.50273e-07	0.826163	0.802882	-0.0231254	1.54359e-05
cg01422467	17	43280059	SP6	Island	0.184142	0.206216	0.0194264	1.50377e-07	0.18886	0.209199	0.0207919	4.07329e-08
cg10585941	7	139744048	SLC37A3;SLC37A3	N_Shore	0.124131	0.11504	-0.0109398	1.50401e-07	0.107329	0.102839	-0.00644802	0.000351826
cg04278110	16	52768051	NA	NA	0.785263	0.803895	0.0196176	1.50609e-07	0.799756	0.819263	0.0208577	3.51518e-09
cg03397031	19	62333658	USP29	NA	0.807321	0.826813	0.0168276	1.50614e-07	0.798229	0.817474	0.016003	1.52698e-06
cg16625671	19	59178501	NA	S_Shore	0.856304	0.871603	0.0150803	1.50874e-07	0.865086	0.878881	0.0140876	2.2503e-08
cg04091822	10	133592454	NA	NA	0.52321	0.548723	0.0213226	1.51003e-07	0.525988	0.55057	0.0194893	5.91295e-07
cg13324103	1	100778559	GPR88	S_Shore	0.73956	0.762619	0.0242403	1.51081e-07	0.760608	0.776579	0.0191532	1.95329e-05
cg09854007	7	27153897	HOXA6	Island	0.0369075	0.0301007	-0.00615015	1.51148e-07	0.0407022	0.033115	-0.00664096	2.77767e-08
cg09067465	7	130072418	NA	S_Shelf	0.846476	0.860993	0.0133037	1.512e-07	0.844495	0.857707	0.011195	7.08167e-05
cg13912311	19	60706879	SSC5D	Island	0.286794	0.260458	-0.023348	1.51307e-07	0.308673	0.282244	-0.0230896	2.00836e-07
cg03520644	17	31965956	PIGW;MYO19;MYO19;MYO19	S_Shore	0.564629	0.59352	0.0303311	1.51442e-07	0.552994	0.591506	0.0403679	2.54365e-11
cg17906007	11	1866232	LSP1;LSP1;LSP1;LSP1	NA	0.670631	0.686751	0.0166339	1.51814e-07	0.666036	0.675319	0.0096329	0.00220885
cg06599908	6	1337249	FOXF2	N_Shore	0.584255	0.602289	0.018584	1.52042e-07	0.602398	0.613274	0.0125406	0.000478308
cg06758350	8	144926505	NA	Island	0.760223	0.783354	0.0217794	1.52245e-07	0.768872	0.788192	0.019519	3.5342e-08
cg14126608	17	14147611	HS3ST3B1;MGC12916	Island	0.247309	0.232337	-0.0192001	1.52519e-07	0.234777	0.227941	-0.0108516	0.00256207
cg08832624	16	53917199	IRX6	S_Shore	0.208801	0.234109	0.0317039	1.52852e-07	0.234599	0.257913	0.0295133	4.2045e-06
cg12053762	19	12620156	MAN2B1	Island	0.507511	0.477823	-0.0358975	1.52911e-07	0.510444	0.480008	-0.0361103	6.03227e-08
cg20796298	1	146248740	NA	Island	0.46608	0.51364	0.0453112	1.52957e-07	0.470864	0.521921	0.0470247	2.08136e-08
cg13523818	7	93043220	CALCR;CALCR	S_Shore	0.189592	0.202392	0.012397	1.53024e-07	0.191631	0.204828	0.0132211	1.05582e-08
cg01262865	1	242147070	NA	N_Shore	0.316539	0.333444	0.0153642	1.53098e-07	0.309353	0.327192	0.0148278	6.24504e-07
cg12213111	1	27565312	MAP3K6	Island	0.015929	0.0182716	0.00195125	1.534e-07	0.0164901	0.018219	0.0014945	3.94562e-05
cg21191514	7	86943334	ABCB4;ABCB4;ABCB4	S_Shore	0.518862	0.559479	0.0326378	1.53503e-07	0.511507	0.559054	0.0410943	8.51795e-11
cg09837943	1	26233659	EXTL1	N_Shore	0.941888	0.948603	0.00581552	1.53664e-07	0.93992	0.946045	0.00479264	3.83436e-05
cg12046602	17	11086765	SHISA6	S_Shore	0.56111	0.59027	0.0314697	1.54163e-07	0.591231	0.611846	0.0233159	7.17189e-05
cg00029825	8	86278025	E2F5;E2F5	S_Shore	0.446405	0.425756	-0.0217323	1.54198e-07	0.422253	0.408204	-0.0159566	0.000202163
cg24164563	19	60565795	FAM71E2	Island	0.844628	0.856969	0.0105238	1.54291e-07	0.844174	0.856154	0.00915828	5.22418e-06
cg12947833	15	63457916	IGDCC3	S_Shore	0.265356	0.279243	0.0148491	1.54349e-07	0.286536	0.303915	0.0177861	2.57692e-09
cg07390463	4	1492866	NA	S_Shore	0.448707	0.405274	-0.0447643	1.55065e-07	0.439958	0.400773	-0.0410412	4.64261e-07
cg11245990	12	108755964	TRPV4;TRPV4	Island	0.601008	0.617194	0.015085	1.55085e-07	0.607838	0.62242	0.0140856	2.38875e-06
cg15726055	3	128831848	PODXL2	S_Shore	0.140674	0.151846	0.0111198	1.55395e-07	0.144388	0.157274	0.0127238	2.77231e-10
cg04772575	3	325892	CHL1	Island	0.766435	0.791639	0.0274816	1.55632e-07	0.786209	0.799724	0.0162141	0.000989363
cg14925024	1	95471685	RWDD3;RWDD3	N_Shore	0.531314	0.57451	0.0389623	1.55642e-07	0.514684	0.555558	0.0381049	1.8525e-07
cg17867333	11	63895295	RPS6KA4;RPS6KA4	S_Shore	0.834253	0.854418	0.0200726	1.5565e-07	0.884755	0.88778	0.00471317	0.0857949
cg26522894	20	31754472	PXMP4;PXMP4	NA	0.884959	0.873422	-0.0117437	1.56092e-07	0.879543	0.875189	-0.00505162	0.0244722
cg23270113	11	117172099	DSCAML1	Island	0.0337823	0.0259172	-0.00781206	1.56166e-07	0.0325417	0.0253614	-0.00767836	1.06646e-06
cg03354772	19	19082316	SLC25A42	Island	0.0241803	0.0301215	0.00605406	1.56392e-07	0.0320974	0.0370797	0.00591471	3.15806e-05
cg22163406	4	145790684	HHIP	S_Shelf	0.761951	0.786108	0.0248528	1.56813e-07	0.757775	0.779197	0.0205363	7.0907e-06
cg20653128	12	75266761	BBS10	S_Shore	0.0937771	0.10819	0.0139555	1.56902e-07	0.0856965	0.0990313	0.0120117	8.39791e-07
cg02216784	11	73787158	PGM2L1	Island	0.0180713	0.0202388	0.00196359	1.5722e-07	0.0189611	0.0202602	0.000922841	0.0117708
cg18011517	5	178355769	GRM6	S_Shore	0.718595	0.735038	0.0151128	1.57615e-07	0.713978	0.730635	0.0148402	1.61537e-07
cg07832738	7	157337316	PTPRN2;PTPRN2;PTPRN2	N_Shelf	0.0576627	0.0698974	0.0114961	1.57708e-07	0.0584329	0.0686872	0.01058	5.98642e-07
cg15099418	7	50816779	GRB10	N_Shore	0.805143	0.788569	-0.0203132	1.5783e-07	0.777823	0.75571	-0.0257753	2.46153e-10
cg25716623	4	77942081	NA	N_Shore	0.839262	0.856259	0.0148384	1.58586e-07	0.833415	0.851772	0.0142379	1.56489e-06
cg09623377	4	17420263	NCAPG;DCAF16	N_Shore	0.137358	0.119887	-0.0169101	1.58613e-07	0.138435	0.124424	-0.0143909	1.01368e-05
cg18149485	22	34265928	RASD2	Island	0.285955	0.302455	0.0158992	1.58859e-07	0.269628	0.299273	0.0265409	5.04394e-18
cg24780570	7	91602541	CYP51A1;CYP51A1	S_Shore	0.026631	0.0338716	0.00726859	1.59588e-07	0.0249991	0.0327734	0.00798876	5.26487e-09
cg21683659	1	47746153	NA	N_Shore	0.43881	0.45798	0.0184912	1.60887e-07	0.441878	0.462158	0.018697	6.30425e-08
cg10755077	17	1305255	CRK;CRK	N_Shore	0.331848	0.312582	-0.0219308	1.61075e-07	0.305224	0.294491	-0.0160627	6.68937e-05
cg07960624	17	73695236	AFMID;TK1;AFMID;AFMID	S_Shore	0.920218	0.911086	-0.0100486	1.6121e-07	0.912036	0.908465	-0.00407055	0.0460482
cg05492170	10	521562	DIP2C	S_Shore	0.408762	0.383644	-0.0301729	1.61847e-07	0.380999	0.361677	-0.0255823	4.01492e-06
cg21649442	3	47599068	NA	S_Shelf	0.86789	0.877774	0.00888331	1.61914e-07	0.873455	0.879863	0.00631092	0.000188709
cg14938419	6	28605323	GPX5;GPX5	NA	0.537484	0.503919	-0.0284938	1.61999e-07	0.544224	0.497715	-0.0419391	5.86984e-14
cg20995564	8	49633021	NA	S_Shore	0.552503	0.57744	0.0274149	1.62395e-07	0.569237	0.598269	0.0330708	2.4914e-11
cg13976356	20	36534400	RALGAPB	N_Shore	0.0725087	0.0837497	0.0115527	1.62556e-07	0.0679989	0.0813586	0.0138328	4.2543e-10
cg01970904	19	15349783	AKAP8	N_Shore	0.449548	0.426603	-0.0254033	1.62656e-07	0.419533	0.403029	-0.0219487	9.37747e-06
cg01185080	2	175303646	NA	S_Shore	0.850621	0.866596	0.0125274	1.62976e-07	0.849372	0.86275	0.0102519	0.000105665
cg02857273	11	125877743	KIRREL3;KIRREL3	NA	0.764656	0.788767	0.0211562	1.63327e-07	0.759376	0.7861	0.0231927	1.5249e-08
cg02336827	18	55094556	NA	S_Shelf	0.0807404	0.0963414	0.0170335	1.63394e-07	0.0910317	0.106678	0.0178503	6.17564e-08
cg21647752	17	16534326	CCDC144A	Island	0.426764	0.467276	0.0394136	1.63462e-07	0.429586	0.473746	0.0448677	1.55293e-09
cg09264065	1	180292667	ZNF648	Island	0.127591	0.142369	0.018718	1.63851e-07	0.165532	0.177785	0.0173076	7.46399e-06
cg14742211	8	141677828	EIF2C2;EIF2C2	NA	0.0344318	0.03915	0.00470758	1.64409e-07	0.0344486	0.036036	0.00145385	0.0482449
cg10663765	19	62761860	NA	N_Shore	0.785531	0.769409	-0.021488	1.64657e-07	0.772601	0.76405	-0.0134624	0.00145081
cg23854488	15	81745154	BNC1	S_Shore	0.130556	0.141465	0.0103568	1.65245e-07	0.13439	0.14831	0.013284	2.04011e-11
cg11223373	11	1326905	NA	NA	0.632611	0.651851	0.0178046	1.65883e-07	0.630631	0.650001	0.0172389	2.57429e-07
cg09639152	17	35149701	GRB7;GRB7	NA	0.446206	0.490065	0.0407016	1.66166e-07	0.417069	0.473129	0.0474861	8.43567e-10
cg25267863	2	21120839	APOB	S_Shore	0.927137	0.936539	0.00835876	1.66859e-07	0.92502	0.936396	0.0110466	2.51428e-11
cg13882377	2	130061875	NA	S_Shore	0.911244	0.921362	0.0088982	1.66885e-07	0.913017	0.92072	0.00686271	7.54313e-05
cg25449930	10	16604193	C1QL3	S_Shore	0.700281	0.724641	0.0250074	1.66885e-07	0.70962	0.730365	0.0181755	5.53594e-05
cg03125498	8	145100245	PLEC1;PLEC1;PLEC1	Island	0.244509	0.26786	0.0205027	1.67161e-07	0.234098	0.257879	0.0248132	9.41136e-11
cg09981929	5	140791437	PCDHGA4;PCDHGA11;PCDHGA11;PCDHGA9;PCDHGA1;PCDHGB1;PCDHGB6;PCDHGA12;PCDHGB3;PCDHGB7;PCDHGA6;PCDHGA8;PCDHGA10;PCDHGA12;PCDHGA5;PCDHGB4;PCDHGA3;PCDHGA2;PCDHGA7;PCDHGB2;PCDHGB5	Island	0.202708	0.181768	-0.0198197	1.67516e-07	0.212857	0.196336	-0.0152633	6.14314e-05
cg12656307	10	134378040	INPP5A	Island	0.783702	0.770067	-0.0179888	1.67932e-07	0.787892	0.778102	-0.0156342	2.85605e-06
cg21481950	7	95703567	SLC25A13;SLC25A13;SLC25A13	NA	0.479008	0.451359	-0.0270071	1.68296e-07	0.462301	0.437954	-0.0217298	1.80366e-05
cg13291208	19	60652759	NA	N_Shore	0.242017	0.259709	0.0170145	1.68556e-07	0.245221	0.264874	0.0178974	1.01908e-07
cg22325294	8	98359777	TSPYL5	S_Shore	0.94351	0.949002	0.00593333	1.68604e-07	0.942536	0.947604	0.0050229	1.84996e-05
cg22790377	7	149732431	LOC728743	N_Shore	0.585838	0.607168	0.0198842	1.68855e-07	0.585143	0.605182	0.0189295	1.52489e-06
cg04733365	1	26106296	STMN1;STMN1;STMN1;STMN1	S_Shore	0.519671	0.546085	0.0239017	1.69076e-07	0.501832	0.534681	0.0284851	5.26073e-10
cg15043057	12	74071122	GLIPR1L2	Island	0.0556167	0.0695113	0.0140348	1.69162e-07	0.053192	0.0665497	0.0134077	2.83199e-07
cg19093689	5	178480835	ADAMTS2	Island	0.82882	0.793905	-0.0366479	1.69824e-07	0.83583	0.791618	-0.0459471	3.50426e-11
cg23452259	1	199351051	NA	Island	0.763907	0.784569	0.0221389	1.70206e-07	0.778259	0.798326	0.0211396	1.05301e-07
cg21785145	5	10616092	ANKRD33B	Island	0.353476	0.368533	0.0141123	1.70248e-07	0.365456	0.383963	0.0189587	9.66261e-12
cg17223846	3	71886695	GPR27;EIF4E3;EIF4E3	Island	0.217186	0.243205	0.0256135	1.70334e-07	0.226098	0.247849	0.0208781	2.32187e-05
cg25219329	4	156517775	MAP9	S_Shore	0.475358	0.497109	0.0324478	1.70389e-07	0.499156	0.524392	0.0345178	9.35268e-08
cg07573872	16	80602579	SDR42E1;SDR42E1	Island	0.020875	0.0256093	0.00449958	1.70443e-07	0.0215145	0.025394	0.00386316	4.47131e-06
cg06081951	1	146268345	NA	NA	0.382717	0.428252	0.045749	1.70543e-07	0.396748	0.442965	0.0459811	5.16975e-08
cg02304092	2	161802364	NA	N_Shore	0.0722247	0.0547013	-0.0172837	1.71165e-07	0.0729147	0.0574888	-0.0153692	3.08157e-06
cg25890838	2	97707353	ZAP70	Island	0.65038	0.702939	0.0423941	1.71179e-07	0.640927	0.684755	0.033236	3.34358e-05
cg13818316	6	32123751	TNXB	NA	0.579094	0.596707	0.0154263	1.71243e-07	0.568775	0.58887	0.0198752	1.73837e-11
cg26092675	15	62460671	KIAA0101;KIAA0101;KIAA0101;KIAA0101	NA	0.0123551	0.0106877	-0.00174642	1.71381e-07	0.0131052	0.0112227	-0.00163886	3.6636e-06
cg26787035	19	50374995	BLOC1S3	Island	0.155989	0.136778	-0.0190196	1.71698e-07	0.157113	0.136362	-0.0220657	1.1676e-09
cg07381283	2	219816091	GLB1L	Island	0.823236	0.844703	0.0192994	1.71848e-07	0.81503	0.833039	0.0156587	2.21252e-05
cg06846310	4	88361299	KLHL8	S_Shore	0.221703	0.254181	0.0370449	1.71978e-07	0.20791	0.244189	0.0382871	7.7365e-09
cg08859352	1	199612772	TNNT2;TNNT2;TNNT2;TNNT2	NA	0.059267	0.0675303	0.00827723	1.72013e-07	0.0632122	0.0740839	0.0110097	2.33621e-10
cg14688299	11	1946083	NA	N_Shore	0.463089	0.481846	0.0198186	1.72044e-07	0.491158	0.501912	0.0137797	0.000143754
cg07855993	19	13063507	NFIX	S_Shelf	0.495709	0.515775	0.0217892	1.72253e-07	0.511639	0.526266	0.0173303	1.30889e-05
cg19635571	12	131532926	NA	Island	0.314783	0.279341	-0.0370469	1.72373e-07	0.302695	0.264381	-0.0430787	5.61308e-10
cg03554749	2	219905290	RESP18	S_Shore	0.689328	0.663375	-0.0270837	1.72649e-07	0.69077	0.664188	-0.0287112	3.79206e-08
cg00270291	1	111019805	KCNA3	S_Shore	0.481002	0.519612	0.0338219	1.72676e-07	0.45606	0.50384	0.0413482	5.63362e-11
cg19682048	1	2728606	NA	NA	0.048287	0.0664473	0.0196289	1.73047e-07	0.0501089	0.0689922	0.0198225	2.56301e-07
cg23504246	7	55483930	NA	N_Shore	0.768245	0.746471	-0.0226444	1.73179e-07	0.768144	0.745125	-0.023645	4.70177e-08
cg15757793	1	43784174	PTPRF;PTPRF	NA	0.346124	0.38675	0.0350012	1.73208e-07	0.34031	0.400081	0.0532371	2.40383e-16
cg10496511	8	68038200	NA	S_Shore	0.102262	0.118393	0.0182889	1.73405e-07	0.119384	0.131307	0.0148384	3.01506e-05
cg20664247	1	78215142	FUBP1	N_Shore	0.569569	0.556101	-0.0166849	1.73717e-07	0.560078	0.55004	-0.0146193	8.21119e-06
cg14004921	9	129720923	NA	S_Shore	0.652878	0.671814	0.0220139	1.73927e-07	0.653064	0.673979	0.0260763	3.90952e-09
cg13788685	3	80902178	NA	Island	0.932405	0.909552	-0.0234314	1.74043e-07	0.931414	0.907495	-0.0246909	1.92817e-07
cg02606058	10	109665274	NA	S_Shore	0.679791	0.701955	0.0181195	1.74503e-07	0.68153	0.700359	0.0168444	3.20375e-06
cg05247391	17	36982004	KRT9	NA	0.840961	0.852966	0.0146155	1.7458e-07	0.861943	0.867815	0.00791003	0.00132916
cg25283465	1	4618392	AJAP1;AJAP1	S_Shore	0.601881	0.629812	0.0282387	1.74877e-07	0.617431	0.639317	0.0231418	3.24068e-05
cg23210521	19	18655596	CRTC1;CRTC1	Island	0.0496972	0.0551064	0.00669663	1.74902e-07	0.0510033	0.0545873	0.00392066	0.00148365
cg03722396	6	30336132	HLA-L	Island	0.0425151	0.0483117	0.00584143	1.75037e-07	0.0442069	0.0510009	0.00790607	4.77424e-12
cg05579598	19	50786709	GPR4	Island	0.855517	0.86615	0.00918969	1.75238e-07	0.855404	0.863314	0.00807675	1.10462e-06
cg21570209	16	67780074	SNTB2	S_Shore	0.472323	0.446676	-0.0290598	1.75722e-07	0.439443	0.422897	-0.0216499	0.000108705
cg01955025	2	26058997	KIF3C	Island	0.078242	0.0858227	0.00962127	1.76107e-07	0.0802226	0.0872316	0.0077734	1.72474e-05
cg07293445	1	27063226	SFN;SFN	N_Shore	0.371775	0.355548	-0.022014	1.76344e-07	0.360507	0.35355	-0.0133984	0.00105149
cg17445212	7	99485175	ZSCAN21	NA	0.01788	0.0205997	0.00263747	1.76608e-07	0.0189629	0.0215693	0.00277051	7.98722e-07
cg16444942	3	38509714	NA	N_Shelf	0.397626	0.374361	-0.0247513	1.76664e-07	0.370794	0.365425	-0.00843785	0.0602559
cg10464312	1	154527975	TMEM79;TMEM79	Island	0.303161	0.325955	0.0224043	1.76784e-07	0.301355	0.323754	0.0220324	1.95195e-07
cg08264859	1	1352203	TMEM88B	N_Shore	0.100884	0.133555	0.0295901	1.77005e-07	0.110951	0.1459	0.0334639	3.1038e-08
cg14044707	19	40740324	ATP4A	N_Shore	0.265164	0.281857	0.0160385	1.77072e-07	0.274706	0.298776	0.0238291	3.40399e-15
cg04078980	2	74728895	C2orf65	Island	0.116155	0.136905	0.0197388	1.77079e-07	0.128123	0.145765	0.0174586	7.32942e-06
cg19030620	12	2814163	NRIP2	NA	0.695837	0.717844	0.0172326	1.77081e-07	0.699556	0.720148	0.0165408	6.59118e-07
cg09035529	12	34395715	NA	S_Shore	0.927678	0.938438	0.0109046	1.77465e-07	0.92867	0.93885	0.0103671	1.9738e-07
cg04053045	1	184771571	NA	NA	0.213497	0.191251	-0.0238132	1.78439e-07	0.17495	0.161751	-0.0152922	0.000147804
cg26638005	5	110435437	TSLP;TSLP;TSLP	N_Shore	0.392931	0.413039	0.0224791	1.79106e-07	0.406793	0.423223	0.0192712	1.97434e-06
cg08849628	17	10393986	MYH2;MYH2	NA	0.918884	0.903568	-0.0135898	1.79154e-07	0.912301	0.901534	-0.00945141	0.00079999
cg15191021	20	25077296	LOC284798;LOC284798;LOC284798	Island	0.0119837	0.014855	0.00302504	1.79922e-07	0.0126065	0.0149689	0.00235682	2.30363e-06
cg11274314	7	154977520	NA	S_Shore	0.666835	0.691898	0.0234787	1.80017e-07	0.677582	0.693834	0.0160738	0.000338576
cg08301299	12	34394861	NA	Island	0.842909	0.85817	0.0145408	1.80206e-07	0.842238	0.859275	0.0164607	2.88344e-09
cg23294158	10	88139612	NA	Island	0.12169	0.133662	0.0118568	1.8038e-07	0.141396	0.153602	0.0136522	1.62838e-08
cg15630458	7	55484366	NA	Island	0.681237	0.646088	-0.0399181	1.80679e-07	0.667251	0.633906	-0.0408553	1.20599e-07
cg02634816	10	118074494	C10orf96	NA	0.612575	0.63207	0.0165606	1.80759e-07	0.613557	0.631309	0.015405	3.99916e-06
cg15808924	8	74167576	C8orf84	Island	0.499203	0.525093	0.0216359	1.80803e-07	0.494123	0.522511	0.0234794	2.01025e-08
cg24483554	17	23144497	NOS2	Island	0.453669	0.471683	0.0181135	1.81353e-07	0.459412	0.483654	0.0246101	6.69426e-12
cg26886277	5	139991561	CD14;CD14	N_Shore	0.328009	0.345474	0.0174803	1.81544e-07	0.33852	0.35677	0.0178617	6.35078e-08
cg15186638	21	30234776	GRIK1;GRIK1	S_Shore	0.224569	0.242848	0.0206111	1.81704e-07	0.236385	0.250902	0.0165353	1.85957e-05
cg26979595	7	137290134	CREB3L2	NA	0.349892	0.333156	-0.0206569	1.81796e-07	0.321593	0.320014	-0.00567955	0.1307
cg15445000	8	22280217	SLC39A14;SLC39A14;SLC39A14;SLC39A14	N_Shore	0.558513	0.58313	0.0219091	1.82207e-07	0.544035	0.569816	0.0229007	4.57357e-08
cg01620611	1	159316167	PVRL4	Island	0.764604	0.781486	0.0172371	1.82377e-07	0.776156	0.788955	0.0128768	5.07942e-05
cg20462883	5	42792633	CCDC152	NA	0.418014	0.438844	0.024302	1.82718e-07	0.427547	0.441016	0.0214449	2.02648e-06
cg14141919	16	87597436	NA	N_Shore	0.513051	0.540118	0.0283627	1.83112e-07	0.501586	0.523329	0.0243077	1.14822e-05
cg23720331	14	104389539	NA	NA	0.71374	0.740095	0.0233442	1.83251e-07	0.716494	0.742784	0.0230323	3.79349e-07
cg19481816	17	7139823	YBX2	N_Shore	0.907709	0.917954	0.010645	1.83724e-07	0.914929	0.925023	0.010431	7.43971e-08
cg23993425	6	117909094	DCBLD1	N_Shore	0.463169	0.487746	0.0243733	1.83776e-07	0.458236	0.486484	0.0246338	2.66519e-07
cg03123541	10	22806867	NA	Island	0.772817	0.798337	0.0241101	1.84181e-07	0.778267	0.799561	0.0200403	1.49667e-05
cg18933331	2	18629503	NT5C1B;NT5C1B	Island	0.742764	0.767841	0.0234587	1.84417e-07	0.747961	0.769393	0.0197339	5.62776e-06
cg01552919	6	29080916	ZNF311;ZNF311	NA	0.592166	0.606085	0.0237617	1.84691e-07	0.582804	0.59663	0.0238757	5.90612e-07
cg20972453	5	38882500	OSMR;OSMR	S_Shore	0.0894156	0.102819	0.0117292	1.84818e-07	0.085881	0.101038	0.0128202	7.18902e-09
cg20682326	2	459214	NA	S_Shore	0.615209	0.645524	0.0291888	1.85069e-07	0.626071	0.660794	0.0340762	1.4468e-10
cg06032735	12	52740430	FLJ12825	N_Shore	0.172518	0.1886	0.0167232	1.85113e-07	0.179314	0.194684	0.014814	2.89531e-06
cg06951677	10	133970438	STK32C	Island	0.385297	0.400681	0.0155207	1.85287e-07	0.378508	0.393343	0.0150954	2.46984e-07
cg26224785	14	89003302	FOXN3	NA	0.337132	0.310186	-0.0325512	1.85801e-07	0.315544	0.300314	-0.0219506	0.000115152
cg10264188	1	34403383	CSMD2	Island	0.00803805	0.00683093	-0.00128401	1.85956e-07	0.0085086	0.00666303	-0.00179447	1.68324e-13
cg12195314	17	32159247	NA	NA	0.311463	0.332841	0.0219949	1.86097e-07	0.316844	0.343426	0.0270635	3.04683e-11
cg08340482	11	134137571	NA	Island	0.721252	0.684329	-0.0351726	1.86233e-07	0.724581	0.679959	-0.0423688	2.34006e-10
cg26301689	11	5964822	OR52L1	NA	0.923965	0.914224	-0.0107392	1.86234e-07	0.919509	0.908525	-0.01148	6.4482e-08
cg02965290	1	154675511	NA	S_Shelf	0.236034	0.254277	0.0183851	1.87106e-07	0.247151	0.265298	0.0208138	3.44459e-09
cg12565126	6	125897064	NA	NA	0.0636669	0.0712266	0.0077529	1.87447e-07	0.0742159	0.0794722	0.0061135	0.000699233
cg24951593	19	8556410	ADAMTS10	Island	0.849137	0.834867	-0.0180939	1.8753e-07	0.83302	0.816818	-0.0210808	1.18107e-07
cg24179445	7	128338048	KCP;KCP	Island	0.2219	0.248139	0.0232836	1.88205e-07	0.213893	0.24148	0.0247679	2.12057e-08
cg23338029	11	18086625	NA	S_Shelf	0.793351	0.810375	0.0159971	1.88538e-07	0.7882	0.80616	0.016123	1.6953e-07
cg05356496	1	2153389	SKI	S_Shelf	0.495551	0.464746	-0.0351261	1.89164e-07	0.46739	0.443477	-0.0259803	5.48799e-05
cg18227944	1	29062376	OPRD1	Island	0.864815	0.887557	0.0224642	1.89323e-07	0.864076	0.886065	0.0218237	5.35595e-07
cg04508467	5	178136962	AACSL	NA	0.919734	0.907173	-0.0125931	1.89498e-07	0.921685	0.914119	-0.00731752	0.000775429
cg02905828	1	181265539	LAMC1	NA	0.53522	0.49958	-0.0445211	1.89515e-07	0.501423	0.467111	-0.0450144	9.62376e-08
cg05705089	12	108695708	MGC14436;MGC14436	NA	0.329391	0.358254	0.0244697	1.89567e-07	0.310964	0.343135	0.0277551	2.934e-09
cg20062057	16	30618413	SRCAP	S_Shore	0.109932	0.102405	-0.00885058	1.90386e-07	0.105212	0.103799	-0.00302932	0.0696793
cg23570810	6	32955508	PPP1R2P1	Island	0.610953	0.638448	0.0284878	1.91074e-07	0.627475	0.653684	0.027465	5.02769e-07
cg06151074	1	2980538	PRDM16;PRDM16	Island	0.464667	0.443823	-0.0249323	1.91799e-07	0.435993	0.412409	-0.0270807	1.47273e-09
cg25418852	19	63092371	ZNF814	S_Shore	0.108801	0.0942131	-0.0133655	1.92044e-07	0.12197	0.109122	-0.0116087	4.00984e-05
cg18538958	6	33469080	KIFC1	S_Shore	0.569318	0.553901	-0.0163568	1.92056e-07	0.549609	0.543994	-0.00849351	0.00741491
cg18486150	2	84286916	NA	NA	0.665266	0.649854	-0.0175955	1.92191e-07	0.649086	0.62968	-0.0220194	3.82671e-10
cg26432350	7	111155748	DOCK4	Island	0.820404	0.843425	0.0202704	1.92354e-07	0.826743	0.840146	0.0115347	0.00249233
cg13502125	4	184916829	NA	S_Shore	0.855707	0.869794	0.0143314	1.92541e-07	0.865265	0.8772	0.0124201	2.5774e-06
cg08136772	17	7291605	CHRNB1	S_Shelf	0.745169	0.760518	0.0151048	1.92552e-07	0.759997	0.771826	0.0119449	4.20681e-05
cg05825244	17	1342873	MYO1C;MYO1C	S_Shore	0.807212	0.824169	0.0152306	1.92745e-07	0.813814	0.830434	0.0162235	6.25779e-09
cg26555664	13	98027069	STK24;STK24	Island	0.032313	0.0352794	0.00308531	1.9327e-07	0.0323327	0.0346563	0.00248224	5.65727e-06
cg21735741	1	85285712	MCOLN3	N_Shore	0.302039	0.320028	0.021014	1.93334e-07	0.335269	0.349133	0.0186847	2.6013e-06
cg16689937	8	21980805	EPB49;EPB49;EPB49;EPB49;EPB49;EPB49	S_Shore	0.960804	0.966749	0.00517033	1.93687e-07	0.965275	0.96945	0.00381567	1.50529e-06
cg08469215	4	129203257	LARP1B;LARP1B;LARP1B	S_Shore	0.12991	0.11566	-0.0146988	1.93731e-07	0.122578	0.11254	-0.0110416	9.31427e-05
cg16340103	8	120289108	MAL2	N_Shore	0.842242	0.859973	0.0147133	1.9416e-07	0.834485	0.851298	0.0135435	1.2842e-05
cg01629240	10	520714	DIP2C	Island	0.642146	0.620132	-0.0277549	1.9528e-07	0.615518	0.593545	-0.0288215	1.41272e-07
cg19754520	11	117776624	ATP5L	N_Shore	0.112615	0.102768	-0.0100374	1.95415e-07	0.103197	0.0966879	-0.00653098	0.000186847
cg01227572	19	7758120	CLEC4GP1	N_Shore	0.646012	0.66456	0.0199652	1.95439e-07	0.657595	0.678381	0.0210068	7.72392e-08
cg07034004	19	60579815	TMEM190	N_Shore	0.364236	0.393603	0.026545	1.95718e-07	0.350819	0.382028	0.0270444	8.0044e-08
cg13490403	2	72225060	CYP26B1	Island	0.222525	0.201713	-0.0180438	1.95731e-07	0.244295	0.220428	-0.0206406	7.74798e-08
cg16793394	7	134495916	TMEM140	NA	0.706271	0.73035	0.0244174	1.95896e-07	0.722823	0.737942	0.0170524	0.000174723
cg06102775	7	97937742	NA	N_Shore	0.533561	0.560596	0.0247124	1.95976e-07	0.534335	0.56119	0.0256219	8.7966e-08
cg05670995	3	198961494	FYTTD1;FYTTD1;FYTTD1;KIAA0226	Island	0.0419233	0.0460419	0.00529703	1.96081e-07	0.043133	0.0456032	0.00241704	0.0172807
cg07323399	2	242417997	NA	S_Shelf	0.812182	0.82813	0.0138838	1.9619e-07	0.80766	0.82275	0.0130518	4.0682e-06
cg00262132	6	28665862	NA	S_Shelf	0.0997194	0.109208	0.0109291	1.97052e-07	0.112777	0.121332	0.0102233	1.66875e-06
cg06092146	20	32758568	TP53INP2	N_Shore	0.712644	0.698598	-0.0148577	1.97412e-07	0.72407	0.712663	-0.0108114	0.000227822
cg05579030	16	30445575	ZNF768	Island	0.0240774	0.026088	0.00198876	1.9752e-07	0.0246811	0.0253238	0.000480218	0.208112
cg16234335	17	42253509	NA	S_Shore	0.519258	0.538672	0.0210277	1.97524e-07	0.532026	0.551759	0.02324	4.62727e-09
cg27395066	16	3422079	NA	NA	0.71194	0.692283	-0.0186755	1.97877e-07	0.71052	0.687798	-0.0225796	2.31726e-10
cg22906486	10	134448342	NKX6-2	Island	0.0406317	0.0265148	-0.0143084	1.98071e-07	0.0435241	0.0295821	-0.0138971	8.85472e-07
cg07025583	5	140778279	PCDHGA4;PCDHGA9;PCDHGA1;PCDHGB1;PCDHGB7;PCDHGB6;PCDHGB3;PCDHGA6;PCDHGA8;PCDHGA10;PCDHGA5;PCDHGB4;PCDHGB7;PCDHGA3;PCDHGA2;PCDHGB2;PCDHGA7;PCDHGB5	N_Shore	0.2941	0.264487	-0.0248252	1.98155e-07	0.301611	0.279183	-0.0206117	1.31006e-05
cg13890379	20	55720103	PMEPA1;PMEPA1;PMEPA1	S_Shore	0.694903	0.710996	0.0159331	1.98316e-07	0.700958	0.712367	0.0113832	0.000352394
cg26088759	22	30769259	SLC5A1;SLC5A1	Island	0.474684	0.442739	-0.0343112	1.98468e-07	0.473592	0.440388	-0.0354883	9.57156e-08
cg18380783	12	131533028	NA	S_Shore	0.67453	0.645716	-0.0347087	1.98796e-07	0.647889	0.62235	-0.0348683	6.59071e-07
cg18588266	16	83239085	KLHL36	N_Shore	0.245278	0.269771	0.0219371	1.98975e-07	0.221542	0.250964	0.0263866	2.92573e-10
cg08092258	1	46731936	NA	S_Shelf	0.34893	0.366146	0.0175204	1.9943e-07	0.38033	0.39311	0.0161232	1.91961e-06
cg26094651	19	62321846	USP29	N_Shore	0.829699	0.842091	0.0118518	1.99525e-07	0.826779	0.841932	0.0145589	4.70523e-09
cg01992590	2	114078913	MGC13005	NA	0.909904	0.92053	0.00799012	2.00295e-07	0.906079	0.91814	0.00997693	2.32736e-10
cg24170248	17	24371218	NA	Island	0.0269623	0.0335491	0.00663323	2.00299e-07	0.0262354	0.0325987	0.00668041	5.26204e-08
cg15902621	5	140518068	PCDHB17	S_Shore	0.444099	0.405185	-0.038061	2.0069e-07	0.455335	0.413793	-0.0402103	4.18486e-08
cg21478967	1	54334801	C1orf83	NA	0.485245	0.512416	0.0308655	2.007e-07	0.499727	0.517878	0.023107	9.61728e-05
cg16677448	4	1156767	LOC100130872-SPON2;SPON2;SPON2	S_Shore	0.149621	0.166558	0.0142128	2.01434e-07	0.148396	0.167237	0.0167186	2.15358e-09
cg12245084	3	148625045	NA	Island	0.083176	0.0902639	0.00758885	2.03442e-07	0.0945432	0.102005	0.00942097	1.84377e-09
cg08284598	13	47888328	LPAR6;LPAR6;RB1	NA	0.646263	0.631188	-0.0127382	2.03803e-07	0.640298	0.626518	-0.0122498	1.7625e-06
cg19319928	2	202253939	MPP4	NA	0.432121	0.451292	0.017471	2.04299e-07	0.42297	0.442866	0.0171195	1.21313e-06
cg01407900	18	27558251	NA	Island	0.059647	0.0760562	0.0166569	2.04476e-07	0.061459	0.0761429	0.0154553	6.1112e-06
cg17825714	4	123519860	ADAD1;ADAD1;ADAD1	Island	0.941814	0.949736	0.0072356	2.05106e-07	0.943171	0.952472	0.00851444	3.08727e-10
cg07147033	16	87463266	NA	N_Shore	0.956138	0.961764	0.00490363	2.05242e-07	0.956629	0.961648	0.00457406	8.2643e-06
cg09482093	1	29086277	EPB41;EPB41;EPB41;EPB41;EPB41;EPB41;EPB41;EPB41;EPB41;EPB41	Island	0.0281251	0.0235099	-0.00428827	2.05722e-07	0.0308487	0.0248922	-0.00545385	1.13274e-07
cg22065894	12	52960134	CBX5;HNRNPA1;HNRPA1L-2;HNRNPA1;CBX5	Island	0.0355038	0.040922	0.00471012	2.05804e-07	0.0372591	0.0397386	0.00168287	0.0380919
cg07897069	3	129116961	NA	Island	0.0616626	0.0690919	0.00731219	2.06551e-07	0.067468	0.0758475	0.0090594	9.59085e-11
cg02869559	3	57174832	IL17RD	S_Shore	0.439223	0.409529	-0.0264977	2.06692e-07	0.453875	0.420314	-0.0303387	1.58469e-08
cg05226558	1	229730509	TSNAX-DISC1;TSNAX-DISC1;TSNAX-DISC1;TSNAX;TSNAX-DISC1;TSNAX-DISC1;TSNAX-DISC1;TSNAX-DISC1;TSNAX-DISC1	N_Shore	0.182614	0.20191	0.0189107	2.07261e-07	0.174821	0.200578	0.0234942	3.03224e-10
cg06137273	19	1238428	EFNA2	Island	0.561688	0.583365	0.0201821	2.07275e-07	0.573242	0.591703	0.0199003	1.52461e-07
cg14293614	1	210274806	INTS7;DTL	N_Shore	0.0325343	0.0292965	-0.00384373	2.07389e-07	0.0349198	0.0324748	-0.00235912	0.00353947
cg24786875	8	20203726	NA	N_Shore	0.52764	0.550365	0.0248117	2.08094e-07	0.540032	0.557058	0.0202402	8.34073e-06
cg01487683	1	116454823	C1orf161	NA	0.292343	0.269018	-0.0244821	2.0822e-07	0.265222	0.256635	-0.00979633	0.0271249
cg27008363	5	140515994	PCDHB17	N_Shore	0.675636	0.651629	-0.0226896	2.08292e-07	0.683579	0.657361	-0.02465	8.33882e-09
cg26777456	12	63070444	C12orf56;C12orf56	Island	0.0260128	0.0291264	0.00348494	2.0853e-07	0.030047	0.0326942	0.00313715	0.000217587
cg17757575	4	162338501	NA	NA	0.893278	0.905379	0.0111586	2.08981e-07	0.897447	0.908195	0.00957251	1.63133e-06
cg26844213	13	95127434	DNAJC3;DNAJC3	Island	0.0131553	0.0157718	0.00292269	2.09563e-07	0.0137249	0.0163918	0.00309245	3.09942e-07
cg08141659	7	126820931	ZNF800	S_Shore	0.2336	0.257439	0.0261802	2.10159e-07	0.226819	0.253905	0.0299039	3.28472e-10
cg21052104	3	87220893	NA	N_Shore	0.0873229	0.0976097	0.0113964	2.10807e-07	0.0947005	0.104537	0.0142288	4.77247e-10
cg00883689	18	18391447	NA	N_Shelf	0.80321	0.820068	0.0148601	2.11176e-07	0.807317	0.818537	0.00911629	0.00173903
cg04685387	11	44498481	NA	Island	0.691875	0.710971	0.0210327	2.11235e-07	0.70689	0.722704	0.017959	3.35165e-07
cg04941728	7	68748881	AUTS2;AUTS2;AUTS2	NA	0.759306	0.726203	-0.0329448	2.11899e-07	0.775189	0.755811	-0.0164035	0.00288231
cg04410756	3	129116878	NA	Island	0.0220024	0.0254941	0.00359242	2.11942e-07	0.0259745	0.0288949	0.00326236	3.0447e-05
cg17911788	12	50912694	KRT7	N_Shore	0.339033	0.352714	0.016181	2.12417e-07	0.358534	0.369414	0.012148	8.58158e-05
cg01487661	6	153345102	FBXO5;FBXO5	Island	0.0405181	0.0329458	-0.00715969	2.12531e-07	0.0495475	0.0390401	-0.0104543	5.43692e-10
cg12840312	13	94000630	NA	S_Shore	0.322979	0.347912	0.027256	2.12554e-07	0.327116	0.355008	0.0309735	3.14045e-09
cg24048949	2	241624429	SNED1	Island	0.105754	0.0828277	-0.0230233	2.12686e-07	0.111074	0.0752773	-0.035202	1.05432e-14
cg01501551	6	99903453	C6orf168	N_Shore	0.394437	0.419641	0.0209604	2.13007e-07	0.384993	0.414607	0.0248125	7.86829e-09
cg07099915	10	111673544	XPNPEP1;XPNPEP1;XPNPEP1	S_Shore	0.233584	0.250312	0.0156498	2.13039e-07	0.230612	0.248964	0.0176476	6.23156e-10
cg13939055	17	75766814	CARD14	N_Shelf	0.971097	0.974555	0.00337357	2.13483e-07	0.971641	0.974794	0.0031324	1.06861e-06
cg02410959	19	55908201	SHANK1	N_Shelf	0.579169	0.554323	-0.0211415	2.13874e-07	0.588766	0.561015	-0.0255051	1.12976e-09
cg01837362	22	18308740	COMT;TXNRD2	N_Shore	0.233634	0.21707	-0.0176023	2.14508e-07	0.215143	0.201563	-0.0148448	1.53224e-06
cg26116950	3	42701816	KBTBD5	N_Shore	0.931365	0.938002	0.00628773	2.14619e-07	0.933969	0.938639	0.00483656	4.14855e-05
cg26957150	1	21786045	NA	NA	0.487657	0.517569	0.0252465	2.14633e-07	0.459072	0.489259	0.0238673	7.6998e-07
cg02611085	8	143531956	NA	N_Shore	0.0826909	0.0897865	0.00832619	2.15565e-07	0.0920518	0.0998486	0.00877482	9.31028e-07
cg23052220	18	21967836	PSMA8;PSMA8;PSMA8;PSMA8;PSMA8;PSMA8	Island	0.624985	0.660111	0.03309	2.15616e-07	0.63199	0.665226	0.0330791	2.34321e-07
cg16430505	12	47650693	WNT10B	Island	0.352579	0.364467	0.0118822	2.15946e-07	0.373218	0.386162	0.0138721	1.65038e-08
cg13999606	6	33708806	ITPR3	N_Shore	0.53947	0.57176	0.0328421	2.15982e-07	0.558509	0.594661	0.0356423	2.64188e-08
cg17132079	15	78859207	KIAA1199	Island	0.0808595	0.0723564	-0.00908251	2.16002e-07	0.0736111	0.0688564	-0.00581014	0.000241188
cg01216308	2	96538792	NEURL3	S_Shore	0.798903	0.813717	0.0123645	2.1627e-07	0.795459	0.808451	0.0114254	1.31812e-06
cg21272279	7	138370324	ZC3HAV1L	N_Shore	0.277881	0.260737	-0.0216107	2.16316e-07	0.268179	0.26097	-0.0111522	0.00675429
cg19318450	8	126054108	ZNF572	NA	0.925574	0.935223	0.00867139	2.16654e-07	0.921383	0.932439	0.0113286	1.42849e-10
cg00322486	3	87221077	NA	Island	0.0271101	0.0380869	0.011412	2.17043e-07	0.0283281	0.037958	0.0109216	5.03167e-07
cg03583111	3	61525609	PTPRG	Island	0.289155	0.307509	0.0160773	2.17046e-07	0.294057	0.308804	0.0141636	5.37348e-06
cg01000954	9	138233320	LHX3;LHX3	Island	0.091794	0.0789759	-0.0135693	2.17362e-07	0.0909091	0.0796052	-0.0116696	1.05757e-05
cg01083131	8	808875	NA	NA	0.841203	0.853012	0.0120195	2.17526e-07	0.845478	0.852896	0.00858135	0.000366213
cg18049638	7	71441059	CALN1;CALN1	S_Shore	0.296231	0.269969	-0.0287863	2.17708e-07	0.26563	0.242134	-0.0268224	8.21513e-08
cg17153045	14	100265065	DLK1	S_Shore	0.820881	0.83609	0.0135163	2.17799e-07	0.816331	0.832881	0.0149837	1.02709e-09
cg00521255	10	43043865	RASGEF1A	N_Shore	0.899098	0.907499	0.00661799	2.17842e-07	0.899906	0.907973	0.00659795	1.08728e-07
cg18922062	5	140168303	PCDHA2;PCDHA1;PCDHA1;PCDHA4;PCDHA3;PCDHA4	Island	0.874998	0.890188	0.0141702	2.18019e-07	0.881924	0.896637	0.0138627	1.97578e-07
cg00483891	6	151602620	AKAP12	Island	0.499297	0.518216	0.0217767	2.18253e-07	0.527816	0.541264	0.0173554	5.45926e-05
cg12581592	6	18231211	NHLRC1	S_Shore	0.855825	0.87045	0.0134477	2.18406e-07	0.851944	0.868155	0.0153823	4.73721e-09
cg11267669	4	48180844	SLC10A4	Island	0.107857	0.1175	0.00966581	2.18733e-07	0.124325	0.133138	0.00950744	8.84724e-07
