## Supplemental Table for "Sex-specific DNA methylation in saliva from the multi-ethnic Fragile Families and Child Wellbeing Study" (part 2 of 3)

### Sheet: STable2_Full_DMProbe_a9_and_a15 (continued)
Supplemental Table 2: DNA methylation site differences by sex for age 9 and age 15 in the Fragile Families and Child Wellbeing Study sample (N = 796).
cg05957749	13	24217768	NA	Island	0.79398	0.81667	0.0177812	2.18783e-07	0.799473	0.818515	0.0154176	7.13202e-06
cg26230651	13	83351837	SLITRK1	Island	0.0593096	0.0713644	0.0131727	2.193e-07	0.0685107	0.0752191	0.00906299	0.000309049
cg23657179	3	21767252	ZNF385D	NA	0.103047	0.0827882	-0.0198856	2.19724e-07	0.144045	0.126255	-0.0181982	0.000521931
cg14306709	5	140680786	TAF7	S_Shore	0.0376252	0.0328931	-0.0046573	2.19768e-07	0.0444936	0.0365764	-0.00742875	1.61281e-12
cg24625388	16	691318	FBXL16	Island	0.0700219	0.0622722	-0.00792791	2.20015e-07	0.0718516	0.0655796	-0.00632568	7.44403e-05
cg13261825	4	141236849	MAML3	NA	0.025701	0.0216254	-0.00405404	2.20199e-07	0.0239362	0.0205358	-0.00331609	2.13999e-05
cg22801736	8	1017726	NA	NA	0.427293	0.398121	-0.0348972	2.21787e-07	0.422959	0.406622	-0.0198713	0.00188846
cg13742374	4	141513435	SCOC;SCOC;SCOC;SCOC;SCOC;SCOC;SCOC;SCOC	N_Shore	0.0296745	0.0403206	0.0109046	2.21849e-07	0.0307957	0.0413624	0.0110051	8.78865e-08
cg19511235	1	13716940	NA	S_Shelf	0.84977	0.863272	0.0121672	2.22731e-07	0.844789	0.854229	0.00797564	0.00084247
cg08395793	19	12973283	NFIX	Island	0.787922	0.763142	-0.0334196	2.22739e-07	0.696605	0.671267	-0.0348127	3.59163e-06
cg13444538	17	78625356	NA	N_Shore	0.798909	0.820421	0.018275	2.2274e-07	0.803904	0.820059	0.0122947	0.000171047
cg15969227	4	104217742	NHEDC2	S_Shore	0.830536	0.812809	-0.0192512	2.23734e-07	0.825437	0.80586	-0.0215203	2.06177e-08
cg10126715	6	27574313	NA	S_Shelf	0.857515	0.872257	0.0149682	2.24429e-07	0.857079	0.869704	0.0124392	2.52841e-05
cg10542127	6	32913548	TAP2;TAP2	N_Shore	0.488386	0.46922	-0.0233213	2.24521e-07	0.457689	0.44415	-0.0194995	1.824e-05
cg19083407	2	77468334	LRRTM4	NA	0.765447	0.786707	0.0191042	2.25084e-07	0.766156	0.786004	0.0184911	1.58409e-06
cg15409587	11	27699011	BDNF;BDNF;BDNF;BDNF;BDNF	N_Shore	0.536701	0.562411	0.0231457	2.25791e-07	0.542462	0.564653	0.0201963	5.25541e-06
cg09093783	9	125175813	CRB2	Island	0.0419312	0.0223781	-0.0182673	2.25869e-07	0.0421632	0.0197369	-0.0219362	5.73616e-11
cg16755220	19	814226	CFD	Island	0.40768	0.373901	-0.030361	2.26022e-07	0.431981	0.399571	-0.0288194	1.50211e-06
cg02862897	14	55146805	KTN1;KTN1;KTN1;KTN1	NA	0.905696	0.887427	-0.0151453	2.26091e-07	0.897298	0.888324	-0.0058849	0.0637809
cg14617562	16	2023169	SLC9A3R2;SLC9A3R2	N_Shelf	0.471441	0.495861	0.0285976	2.26387e-07	0.498886	0.522638	0.0292709	9.25813e-08
cg27466709	16	28178255	NA	S_Shore	0.983313	0.98496	0.00152239	2.26943e-07	0.984099	0.985108	0.000900622	0.00137377
cg07411238	21	44898597	KRTAP12-4;C21orf29;KRTAP12-4	NA	0.792805	0.805974	0.0104445	2.28256e-07	0.789878	0.801054	0.00934302	7.83959e-06
cg03464392	6	91376803	NA	N_Shore	0.054058	0.0631118	0.00933709	2.286e-07	0.0594842	0.0672569	0.00892503	1.19918e-06
cg04578362	20	60917721	COL9A3	N_Shore	0.411946	0.395901	-0.0166048	2.28605e-07	0.403922	0.392319	-0.0128403	7.33603e-05
cg08215831	12	6803950	GPR162;GPR162	S_Shore	0.934803	0.942107	0.00629406	2.29446e-07	0.931702	0.9399	0.0071757	9.80852e-09
cg25212270	7	27185392	HOXA10	N_Shore	0.763076	0.781706	0.0167714	2.29573e-07	0.762778	0.779657	0.013306	7.22046e-05
cg18655918	17	68820255	CDC42EP4	Island	0.0627581	0.0719984	0.00890979	2.2959e-07	0.0613295	0.073962	0.0125422	9.66256e-16
cg20737505	13	113897761	RASA3	S_Shore	0.900796	0.918086	0.0173839	2.29833e-07	0.908581	0.926048	0.0169733	1.0407e-07
cg27380715	17	45634075	COL1A1	S_Shore	0.2207	0.230732	0.0109845	2.29949e-07	0.22172	0.233895	0.0125374	4.78419e-09
cg20693334	19	10402304	PDE4A;PDE4A	N_Shore	0.0565904	0.0649046	0.00708602	2.30099e-07	0.0593456	0.0646332	0.00395388	0.00226869
cg06919203	15	40998584	TTBK2	N_Shore	0.691527	0.659313	-0.0276893	2.30258e-07	0.671971	0.64578	-0.0211419	0.000237931
cg14253517	17	77092569	ACTG1	N_Shore	0.199491	0.183251	-0.0145285	2.30487e-07	0.19193	0.182565	-0.00944421	0.00116131
cg24871743	11	64238908	NRXN2;NRXN2	S_Shore	0.746473	0.762498	0.0130116	2.31554e-07	0.735666	0.7536	0.0154012	1.06758e-08
cg12081325	16	26412722	NA	NA	0.860036	0.878948	0.0165956	2.31674e-07	0.856488	0.872973	0.0149486	2.72231e-06
cg16104076	8	143548333	BAI1	NA	0.691276	0.705038	0.013078	2.31742e-07	0.682813	0.697229	0.0128675	8.06241e-07
cg10397322	5	180581015	NA	N_Shore	0.814757	0.840771	0.0208428	2.3271e-07	0.810053	0.832595	0.0180801	1.27484e-05
cg06707970	8	9046515	PPP1R3B	Island	0.0394369	0.0488897	0.00934029	2.33171e-07	0.0414471	0.0507321	0.0099681	4.19589e-08
cg13589810	14	51804776	PTGDR	Island	0.0784617	0.0697181	-0.00870411	2.3397e-07	0.0782714	0.0705887	-0.00886027	1.54044e-08
cg02619408	10	105223413	CALHM3	Island	0.844761	0.861648	0.0155713	2.3432e-07	0.832258	0.852557	0.0195773	2.23366e-10
cg00039176	6	33050472	BRD2;BRD2	S_Shore	0.33214	0.307677	-0.0278058	2.34972e-07	0.306623	0.293787	-0.0183732	0.000434481
cg14943796	4	1492614	NA	Island	0.0721942	0.042933	-0.0314193	2.35125e-07	0.0726297	0.0411618	-0.0323837	1.65204e-08
cg27543040	2	25245343	POMC;POMC	Island	0.464568	0.487732	0.0194451	2.35554e-07	0.44312	0.473227	0.0246503	7.4532e-11
cg24783785	1	159234206	F11R	NA	0.669704	0.68207	0.0108688	2.35815e-07	0.66669	0.673905	0.00562976	0.00801663
cg21503834	14	22587083	CDH24;CDH24	Island	0.877141	0.888037	0.0103758	2.36223e-07	0.882301	0.890924	0.00882581	3.05012e-06
cg06365016	11	6298807	PRKCDBP	S_Shore	0.0828286	0.105135	0.0198812	2.36744e-07	0.0781422	0.106144	0.0267453	6.61254e-13
cg07564287	2	5764642	NA	Island	0.878616	0.893146	0.0130617	2.36935e-07	0.881175	0.891423	0.00943519	0.000208841
cg05138949	15	24425608	GABRB3;GABRB3	Island	0.935384	0.924213	-0.0107592	2.37722e-07	0.93082	0.921503	-0.00930422	1.53897e-05
cg17910679	11	63808390	GPR137;BAD;BAD;GPR137;GPR137	N_Shore	0.0550133	0.0502946	-0.00513519	2.37833e-07	0.048039	0.0445612	-0.00379171	2.18413e-05
cg16560811	11	78187295	ODZ4	NA	0.765065	0.784538	0.0208943	2.38472e-07	0.778508	0.791065	0.013445	0.000484936
cg16561657	7	72486417	FZD9	Island	0.327869	0.30675	-0.0228212	2.38512e-07	0.33247	0.321442	-0.0151971	0.000525002
cg10933529	17	44037393	LOC404266;LOC404266;HOXB6	N_Shelf	0.75377	0.717874	-0.0430148	2.3884e-07	0.70925	0.662542	-0.0560714	2.28399e-10
cg22140615	13	60228582	NA	NA	0.673249	0.647938	-0.0319182	2.39496e-07	0.612817	0.586825	-0.0339544	4.64805e-07
cg27305917	3	127382798	ALDH1L1	S_Shore	0.560493	0.590458	0.0254273	2.39859e-07	0.540655	0.576137	0.0299422	3.65214e-09
cg09770131	17	1892704	OVCA2;DPH1	S_Shore	0.151209	0.17455	0.0209867	2.39992e-07	0.135187	0.160569	0.0228852	1.629e-09
cg10543035	17	71581302	SRP68;GALR2	N_Shore	0.937494	0.944454	0.00692177	2.40387e-07	0.937816	0.945378	0.00707104	2.02337e-09
cg10994914	21	29313666	RWDD2B	S_Shore	0.0133916	0.0161821	0.00251345	2.4044e-07	0.0139176	0.0155595	0.00159602	0.000160777
cg06842954	11	1249982	NA	Island	0.933528	0.924931	-0.00935436	2.40984e-07	0.932844	0.925299	-0.00880079	9.4864e-07
cg15865827	17	43997010	HOXB3	Island	0.216051	0.180659	-0.0376959	2.4139e-07	0.175673	0.143583	-0.0344541	1.95355e-07
cg13868111	7	27220232	NA	Island	0.748398	0.767515	0.0194127	2.41409e-07	0.743616	0.760713	0.0179107	1.10556e-06
cg12062282	8	97350003	PTDSS1	NA	0.554605	0.535124	-0.0237941	2.41551e-07	0.539396	0.530935	-0.0142707	0.00209004
cg17181653	1	11841633	NPPB	N_Shore	0.160461	0.145291	-0.0164991	2.41568e-07	0.150035	0.1392	-0.0129111	3.82949e-05
cg05310694	2	10179358	RRM2;RRM2	N_Shore	0.903081	0.891376	-0.0115274	2.41691e-07	0.897306	0.890305	-0.00787767	0.0021481
cg09265161	14	49158348	RPL36AL;MGAT2	S_Shore	0.561853	0.544518	-0.0194872	2.42071e-07	0.558459	0.543441	-0.0185793	2.10887e-06
cg14972576	5	134855719	NA	S_Shore	0.210381	0.231806	0.0200186	2.42208e-07	0.215287	0.242277	0.0250292	3.03494e-10
cg24765748	11	61301924	C11orf9;C11orf9	Island	0.618381	0.652222	0.0309837	2.42249e-07	0.614407	0.64818	0.0313086	1.43303e-07
cg07285983	8	58218430	NA	N_Shore	0.313684	0.393706	0.0789778	2.42702e-07	0.319289	0.391008	0.0702187	2.6512e-06
cg05700333	8	73079174	NA	N_Shore	0.105137	0.120895	0.0151876	2.42731e-07	0.0985288	0.119924	0.0205513	5.01804e-12
cg17404981	2	21120618	APOB	S_Shore	0.49914	0.527858	0.0247518	2.42864e-07	0.494775	0.527177	0.0277833	1.01419e-08
cg18863090	11	124213643	NA	N_Shore	0.915541	0.925234	0.00820161	2.43018e-07	0.922442	0.92858	0.00510264	0.000581091
cg26632948	2	86890511	CD8A	Island	0.67208	0.69903	0.023225	2.43605e-07	0.68166	0.703727	0.0195876	1.28485e-05
cg20745684	16	86193285	JPH3	N_Shore	0.0129549	0.0145566	0.00171751	2.43895e-07	0.0139691	0.0150588	0.00135754	0.000120796
cg10503234	22	39964393	CHADL	Island	0.689198	0.71031	0.0150823	2.44059e-07	0.675168	0.690396	0.00989207	0.00171894
cg00994936	2	457112	NA	N_Shore	0.943314	0.951621	0.00734854	2.44185e-07	0.944021	0.951586	0.00717195	3.05693e-07
cg05214460	17	33974823	SRCIN1	S_Shore	0.169537	0.180314	0.0128174	2.4422e-07	0.180115	0.192656	0.0155982	3.26081e-09
cg10571901	12	90029328	LUM;LUM	NA	0.86006	0.847915	-0.0158055	2.44773e-07	0.847231	0.832666	-0.0185226	2.049e-08
cg16855352	12	114528408	NA	NA	0.342825	0.362619	0.0219749	2.45862e-07	0.354749	0.370287	0.0187298	1.34877e-05
cg16023943	11	46311713	DGKZ	Island	0.144222	0.159258	0.0148161	2.4614e-07	0.148782	0.16074	0.0112813	0.000128768
cg14371590	20	55273070	BMP7	Island	0.0152052	0.0169982	0.00154011	2.46255e-07	0.0156281	0.0170406	0.00110076	0.000125237
cg02184697	10	95838831	PLCE1;PLCE1;PLCE1	NA	0.0560239	0.0510792	-0.00510683	2.46414e-07	0.0550843	0.0504704	-0.00387808	9.18204e-05
ch.1.1224902R	6	33468525	KIFC1	S_Shore	0.456625	0.441719	-0.0173531	2.46776e-07	0.442464	0.430423	-0.0145715	9.48091e-06
cg09990481	3	144320219	CHST2	N_Shore	0.848063	0.862986	0.0155131	2.46918e-07	0.859017	0.874627	0.0149983	7.8222e-08
cg02049210	1	175268416	ASTN1;ASTN1	NA	0.77988	0.806255	0.0278377	2.4727e-07	0.783526	0.805779	0.0234081	1.42488e-05
cg24546155	6	10828441	NA	N_Shelf	0.436213	0.475698	0.0406113	2.47932e-07	0.434304	0.472492	0.0378551	1.36704e-06
cg00466436	1	26355342	NA	NA	0.637429	0.658923	0.0203118	2.48034e-07	0.6524	0.669724	0.0182894	4.04634e-06
cg24960960	19	60665590	ISOC2;ISOC2;ISOC2	S_Shore	0.0180547	0.014191	-0.00404413	2.48074e-07	0.0199914	0.0145669	-0.004964	9.11083e-11
cg26855836	19	60566398	FAM71E2;FAM71E2	S_Shore	0.866896	0.878558	0.0103726	2.48249e-07	0.865158	0.876776	0.0102299	1.2723e-07
cg01185921	19	13910018	PODNL1;PODNL1;PODNL1;PODNL1	NA	0.353058	0.37778	0.0226948	2.4835e-07	0.346443	0.371148	0.021253	6.95505e-07
cg16397563	17	43996862	HOXB3	Island	0.257369	0.220389	-0.0379052	2.48437e-07	0.21455	0.182517	-0.0327361	3.69378e-06
cg18630644	3	140246883	PRR23C	S_Shore	0.947005	0.953792	0.00698443	2.48857e-07	0.94662	0.951861	0.00514278	0.000136316
cg08611411	11	78292170	ODZ4	Island	0.817488	0.7882	-0.0297236	2.48878e-07	0.830571	0.79553	-0.0361587	7.98312e-11
cg02980249	1	144274174	ANKRD35	NA	0.0599996	0.0690435	0.00995036	2.49132e-07	0.077284	0.0802553	0.00484856	0.0218873
cg22273555	19	17577539	UNC13A	N_Shore	0.250539	0.228581	-0.021619	2.49838e-07	0.255852	0.235096	-0.021053	6.74093e-07
cg06013769	1	32010812	NA	Island	0.0333498	0.0283108	-0.00521497	2.50702e-07	0.0337955	0.0296605	-0.00399808	0.000328949
cg09493290	15	22780022	PAR-SN;PAR5;SNORD64	NA	0.873086	0.886325	0.0123012	2.50953e-07	0.876293	0.882836	0.00534732	0.0257186
cg08265769	7	137999983	SVOPL;SVOPL	Island	0.589115	0.538026	-0.0496483	2.51355e-07	0.585914	0.529437	-0.0550832	1.45905e-08
cg10915716	2	38616218	NA	N_Shore	0.899067	0.911996	0.0104929	2.51538e-07	0.898071	0.909229	0.00819583	6.45597e-05
cg02883247	3	148608809	ZIC1	N_Shore	0.255883	0.268353	0.0155974	2.51877e-07	0.278982	0.289272	0.0128584	2.29846e-05
cg08935238	7	63292829	NA	S_Shelf	0.712713	0.732747	0.0172299	2.52394e-07	0.697475	0.719884	0.0184608	8.90634e-08
cg07248223	19	45424644	CNTD2	S_Shore	0.183053	0.196444	0.0170545	2.53238e-07	0.197879	0.207025	0.0131331	5.82333e-05
cg24518098	6	32229182	PPT2;PPT2;PRRT1	N_Shore	0.0276408	0.0350659	0.00682425	2.53414e-07	0.0240258	0.031349	0.0070554	7.10829e-09
cg11616411	9	115901353	KIF12	Island	0.691785	0.713768	0.017495	2.53443e-07	0.686848	0.708334	0.0159147	7.47322e-06
cg25859972	11	3774268	NUP98;PGAP2;NUP98;PGAP2;PGAP2;NUP98;PGAP2;NUP98;PGAP2	N_Shore	0.101055	0.0873759	-0.0139981	2.53611e-07	0.0901613	0.0778377	-0.0126275	6.11903e-07
cg03603211	10	135228560	SYCE1;SYCE1;SYCE1	N_Shore	0.941155	0.949473	0.00919368	2.54882e-07	0.939346	0.949322	0.0103029	4.97308e-09
cg04149141	15	67010828	MIR548H4;NOX5;SPESP1	S_Shore	0.943697	0.95465	0.010799	2.54923e-07	0.941098	0.954671	0.0134826	1.16922e-10
cg14203201	19	50541693	KLC3	Island	0.658093	0.677814	0.0237595	2.55522e-07	0.676335	0.68872	0.0174873	6.91183e-05
cg19475020	11	63443799	NA	S_Shore	0.13349	0.154852	0.0212406	2.55682e-07	0.134392	0.160982	0.0244725	3.09789e-09
cg16828491	6	32955823	PPP1R2P1	Island	0.758694	0.781181	0.0195473	2.55707e-07	0.762381	0.781482	0.016476	3.48279e-05
cg07730329	5	38882730	OSMR;OSMR	S_Shore	0.33271	0.360961	0.0237018	2.55751e-07	0.314982	0.349253	0.028657	6.89242e-11
cg08630869	10	18590141	CACNB2;CACNB2;CACNB2;CACNB2;CACNB2;CACNB2;CACNB2;CACNB2	NA	0.788305	0.809666	0.0186112	2.55867e-07	0.770914	0.794862	0.019649	3.78489e-07
cg11219917	1	9305832	SPSB1	NA	0.945552	0.950638	0.00469925	2.56083e-07	0.949398	0.952738	0.00300915	0.000612753
cg05090759	6	41445216	NA	N_Shore	0.115566	0.127789	0.0157418	2.56486e-07	0.131887	0.139696	0.0110821	0.00032186
cg03479535	19	8417155	HNRNPM;HNRNPM	S_Shore	0.316694	0.30122	-0.0252026	2.58088e-07	0.314678	0.300268	-0.0287395	6.96488e-10
cg24583624	1	176722893	NA	Island	0.577084	0.604426	0.0241105	2.58233e-07	0.589309	0.610157	0.0208003	4.23801e-06
cg03270710	10	48059458	GDF10	S_Shore	0.698328	0.715513	0.0143998	2.58254e-07	0.68586	0.704826	0.0163403	2.3976e-08
cg14748380	14	37793251	CLEC14A;CLEC14A	N_Shore	0.717937	0.739698	0.022644	2.58586e-07	0.73456	0.752943	0.0195222	9.43723e-06
cg07784959	14	101095568	NA	N_Shore	0.774487	0.791219	0.0141849	2.58699e-07	0.76517	0.779115	0.010916	0.000103203
cg12133962	13	112034286	NA	S_Shore	0.288212	0.250783	-0.0419609	2.58707e-07	0.287958	0.249531	-0.0413834	1.44452e-07
cg00085416	13	29880428	NA	Island	0.169286	0.184754	0.0131226	2.59648e-07	0.157589	0.174536	0.0147895	1.29518e-09
cg03684807	10	132772976	NA	NA	0.88438	0.874792	-0.0115422	2.61152e-07	0.884319	0.875188	-0.0108778	6.2382e-07
cg24124954	3	45812560	SLC6A20;SLC6A20	Island	0.122441	0.109427	-0.0131598	2.61478e-07	0.119527	0.110053	-0.0102468	0.000127639
cg19492423	19	11407340	PRKCSH;PRKCSH;PRKCSH;CCDC151;PRKCSH	Island	0.0162115	0.0179997	0.00160904	2.61843e-07	0.0166146	0.0182761	0.00168856	2.70777e-08
cg01418153	16	47201909	N4BP1	S_Shore	0.677542	0.716876	0.0356442	2.62646e-07	0.656765	0.700622	0.0377251	1.45065e-07
cg09233395	1	39319123	MACF1	N_Shore	0.465493	0.492021	0.0258679	2.62705e-07	0.481499	0.502297	0.0209876	2.49749e-05
cg05973792	4	140159857	CCRN4L	S_Shelf	0.455727	0.437624	-0.0196751	2.64059e-07	0.450224	0.439972	-0.0106452	0.00370873
cg08958251	2	219905518	RESP18	S_Shore	0.264704	0.253213	-0.0134955	2.64386e-07	0.265608	0.254273	-0.0112877	8.04465e-06
cg07493562	5	140510651	PCDHB6	N_Shore	0.440902	0.417239	-0.0219259	2.64396e-07	0.452103	0.429978	-0.0204506	2.45238e-07
cg02425140	21	44968302	NA	S_Shore	0.733586	0.752542	0.0192823	2.64601e-07	0.732313	0.746771	0.0135206	0.000387791
cg10105681	16	29949261	FAM57B	N_Shore	0.370368	0.387602	0.0163835	2.64819e-07	0.373101	0.39313	0.0180095	6.72467e-09
cg17225407	2	112612166	FBLN7;FBLN7	N_Shore	0.216942	0.239998	0.0215029	2.65296e-07	0.211382	0.238304	0.0248563	5.07109e-10
cg00462007	10	101815045	CPN1	Island	0.295129	0.315271	0.0193985	2.65416e-07	0.302186	0.321079	0.017284	3.06126e-06
cg08380478	4	171185471	MFAP3L	Island	0.0162162	0.0188879	0.00234383	2.65556e-07	0.0172247	0.0190461	0.0017618	0.000340477
cg23058124	2	72224769	CYP26B1	Island	0.104747	0.0869689	-0.0180045	2.65936e-07	0.131523	0.108547	-0.0209167	5.73215e-08
cg02936315	8	22189021	PIWIL2;PIWIL2	Island	0.785185	0.824207	0.0354787	2.65957e-07	0.775257	0.818502	0.0439521	1.40425e-09
cg16212279	8	101655677	SNX31	NA	0.647837	0.666569	0.0193591	2.66465e-07	0.667371	0.683212	0.0175281	4.20437e-06
cg24198004	12	1887771	CACNA2D4	Island	0.489319	0.514563	0.0238978	2.67734e-07	0.487786	0.508155	0.0167289	0.000317513
cg25818583	6	99948962	COQ3	S_Shore	0.3801	0.408014	0.0284096	2.67736e-07	0.376704	0.403062	0.0257406	2.69198e-06
cg04682775	12	131532750	NA	Island	0.167924	0.144125	-0.0229563	2.67799e-07	0.159214	0.137132	-0.0243157	8.3413e-09
cg08000731	7	43734772	C7orf44	N_Shore	0.437151	0.415689	-0.0263114	2.68146e-07	0.410765	0.399022	-0.018208	0.000338856
cg26688762	22	20420804	YPEL1	Island	0.225796	0.246492	0.0240956	2.68775e-07	0.251076	0.264344	0.0183732	5.11976e-05
cg24107665	5	140790293	PCDHGA4;PCDHGA11;PCDHGA11;PCDHGA9;PCDHGA1;PCDHGB1;PCDHGB6;PCDHGA12;PCDHGB3;PCDHGB7;PCDHGA6;PCDHGA8;PCDHGA10;PCDHGA5;PCDHGB4;PCDHGA3;PCDHGA2;PCDHGA12;PCDHGB2;PCDHGA7;PCDHGB5	N_Shore	0.143178	0.12264	-0.0170302	2.68844e-07	0.15592	0.135719	-0.0165784	2.78507e-06
cg22017309	3	10833395	SLC6A11	Island	0.0922471	0.102152	0.00962762	2.70171e-07	0.0950509	0.105562	0.00954475	7.75031e-08
cg11081373	9	35070812	FANCG	S_Shore	0.869739	0.893253	0.0234177	2.70521e-07	0.865565	0.891091	0.0248878	9.14038e-08
cg08458692	5	172043184	NEURL1B	Island	0.510263	0.532219	0.0172143	2.7127e-07	0.533545	0.548345	0.0121501	0.000387937
cg07752409	10	101080461	CNNM1	Island	0.927253	0.936206	0.00760964	2.71565e-07	0.933781	0.940752	0.00593956	8.59548e-06
cg03020006	5	78401832	BHMT2;DMGDH	S_Shore	0.675069	0.698257	0.0212471	2.71647e-07	0.679249	0.698432	0.0165772	4.58776e-05
cg08832695	8	101187197	RGS22	Island	0.539398	0.55707	0.0160584	2.7185e-07	0.554891	0.572003	0.0164795	2.97251e-07
cg23112821	11	63584455	MACROD1	NA	0.584834	0.605873	0.0230933	2.72588e-07	0.606572	0.621324	0.0178631	5.99879e-05
cg07113006	16	83762531	NA	Island	0.791912	0.802352	0.0111535	2.72689e-07	0.792157	0.805479	0.0140927	1.575e-09
cg21700166	3	41218833	CTNNB1;CTNNB1;CTNNB1	S_Shelf	0.311731	0.2984	-0.0167652	2.72936e-07	0.292955	0.286593	-0.010903	0.000536276
cg18046394	10	131879293	NA	Island	0.346058	0.374058	0.0272105	2.73329e-07	0.32896	0.359293	0.0274835	8.85019e-08
cg12739419	4	24524872	CCDC149;CCDC149	NA	0.953783	0.959972	0.00539601	2.7399e-07	0.952836	0.958748	0.00557732	3.66266e-07
cg21116314	9	1035628	NA	Island	0.0134104	0.0220359	0.00947687	2.7408e-07	0.0206427	0.0271015	0.00801372	6.55504e-05
cg26212328	16	53408965	NA	NA	0.944913	0.951855	0.00581347	2.75356e-07	0.94313	0.9513	0.00752466	5.19554e-11
cg15787039	19	44685153	DLL3;DLL3	N_Shore	0.805087	0.822342	0.0147675	2.75612e-07	0.802862	0.820211	0.0144248	3.9538e-07
cg27071460	11	118347623	FOXR1	Island	0.604449	0.634942	0.0278175	2.76035e-07	0.607679	0.639128	0.0293037	1.54885e-07
cg13420364	1	12522935	NA	Island	0.783565	0.815229	0.0317537	2.76315e-07	0.820345	0.839225	0.0197088	0.000293043
cg05099576	19	10388576	NA	Island	0.131739	0.116438	-0.0127331	2.77426e-07	0.164034	0.147213	-0.0137691	3.7761e-06
cg01256165	17	25729273	CPD	N_Shore	0.431953	0.457373	0.0269068	2.77733e-07	0.444515	0.475336	0.032764	3.71785e-10
cg14802772	16	49707798	NA	S_Shelf	0.629079	0.65454	0.0219578	2.78877e-07	0.631123	0.654154	0.020514	1.08454e-06
cg09584358	15	61251790	NA	NA	0.712997	0.690393	-0.0262195	2.78964e-07	0.700405	0.691957	-0.0114065	0.0285929
cg13383435	9	131442428	ASB6;ASB6	N_Shore	0.201501	0.177982	-0.0255423	2.79086e-07	0.168611	0.148375	-0.0230129	1.59614e-08
cg01125463	1	8379053	RERE;RERE;RERE	NA	0.797789	0.787351	-0.0113558	2.80763e-07	0.793868	0.78896	-0.00737895	0.0016953
cg17019053	7	127698494	NA	Island	0.787112	0.823573	0.0370355	2.80982e-07	0.797621	0.826554	0.0299768	1.62174e-05
cg09726279	10	79356450	LOC100128292;DLG5	Island	0.0816296	0.0890086	0.00957445	2.81953e-07	0.0821742	0.0870144	0.00595988	0.00107607
cg11317377	13	34948881	MIR548F5;NBEA;MAB21L1	N_Shore	0.0666262	0.0734547	0.00642177	2.83173e-07	0.0685258	0.0750425	0.00596987	1.01851e-05
cg01883195	2	240744773	NA	N_Shore	0.91052	0.923271	0.0126208	2.83837e-07	0.911955	0.92338	0.0117156	1.50087e-06
cg20952257	1	39813718	PABPC4;PABPC4;PABPC4	N_Shore	0.0562662	0.0503209	-0.00816319	2.84249e-07	0.0571569	0.0474288	-0.0113669	1.30141e-12
cg12806613	12	52734532	HOXC4;HOXC4	S_Shore	0.30741	0.287733	-0.0191484	2.84631e-07	0.403698	0.375443	-0.0292835	8.25275e-12
cg14473662	15	63474905	IGDCC4	N_Shore	0.249831	0.266559	0.0168981	2.85319e-07	0.233231	0.251751	0.0174507	1.59024e-07
cg20099806	2	171494068	GORASP2;GORASP2	Island	0.0443001	0.0483452	0.00547161	2.85419e-07	0.0449408	0.046501	0.00125149	0.265619
cg18574274	3	11009311	SLC6A1	N_Shore	0.179963	0.202055	0.0252418	2.85442e-07	0.195385	0.206107	0.0127287	0.011263
cg23684410	10	116517191	NA	N_Shore	0.0658832	0.0560774	-0.0100218	2.86703e-07	0.060097	0.0542151	-0.00613955	0.00155157
cg23129930	8	699692	NA	NA	0.855068	0.871859	0.0193006	2.87099e-07	0.8463	0.865512	0.0212189	9.80317e-08
cg01988325	20	43368636	MATN4;MATN4;MATN4;RBPJL	Island	0.119018	0.138109	0.0198123	2.87129e-07	0.132845	0.152883	0.0214303	4.12131e-08
cg02150135	11	68995474	NA	Island	0.684972	0.708326	0.023762	2.87423e-07	0.696613	0.711965	0.016976	0.000179282
cg18584424	6	31256645	NA	S_Shore	0.674958	0.715049	0.0424026	2.8751e-07	0.684577	0.71834	0.0346895	1.83815e-05
cg22070462	1	238320889	FMN2	N_Shore	0.515268	0.555366	0.0446508	2.8785e-07	0.515412	0.551491	0.0382635	5.47104e-06
cg09795027	6	160688359	SLC22A3	N_Shore	0.922279	0.92886	0.00635975	2.8788e-07	0.925023	0.92883	0.00390674	0.000953536
cg21860629	6	30761146	KIAA1949;KIAA1949	N_Shore	0.478247	0.453127	-0.0281475	2.87925e-07	0.447856	0.435928	-0.016681	0.00327649
cg26086899	12	51776619	IGFBP6	N_Shore	0.311035	0.290997	-0.0223464	2.88613e-07	0.300016	0.283635	-0.0200403	9.14802e-07
cg26651782	7	56573324	NA	NA	0.181145	0.157163	-0.0221441	2.88863e-07	0.186782	0.161679	-0.0231463	7.59114e-08
cg19567689	3	56692809	C3orf63	S_Shore	0.898603	0.910749	0.0120142	2.89081e-07	0.905204	0.914625	0.00922907	3.06357e-05
cg02288859	3	9879687	NA	Island	0.123309	0.140177	0.0144452	2.89148e-07	0.105649	0.127053	0.0205431	8.9728e-16
cg10643271	21	45063209	SUMO3	Island	0.585106	0.605121	0.0171243	2.89543e-07	0.59125	0.608312	0.0154362	5.92395e-06
cg02630277	4	185808514	CASP3;CCDC111;CASP3	S_Shore	0.219879	0.194285	-0.0276581	2.89817e-07	NA	NA	NA	NA
cg08655953	4	57756748	NA	Island	0.551416	0.587012	0.033771	2.90168e-07	0.559105	0.5919	0.0321032	7.84687e-07
cg06501366	1	53477566	MAGOH	S_Shore	0.827696	0.8432	0.0151781	2.90536e-07	0.820971	0.839958	0.0179329	1.0637e-09
cg24654266	5	140494995	PCDHB5;PCDHB5	N_Shore	0.184005	0.167737	-0.0144323	2.91523e-07	0.196325	0.182616	-0.0124617	3.81901e-05
cg15235707	1	100662260	CDC14A;CDC14A;CDC14A	NA	0.0459726	0.039775	-0.00638633	2.9208e-07	0.0441234	0.0381045	-0.00574805	3.88621e-06
cg12412427	11	133898581	NA	NA	0.957838	0.947765	-0.00989937	2.92177e-07	0.957571	0.948493	-0.0081325	8.41551e-06
cg23887609	14	95052634	NA	Island	0.203848	0.214678	0.0130908	2.92271e-07	0.207069	0.213386	0.00728616	0.013965
cg24678869	6	32124225	TNXB	NA	0.575825	0.590554	0.013097	2.92547e-07	0.573561	0.58953	0.0148763	6.04567e-09
cg08496775	11	9069047	SCUBE2;SCUBE2	Island	0.514656	0.539009	0.0259406	2.93555e-07	0.543905	0.559305	0.0182599	0.000264963
cg20382144	20	36783231	NA	N_Shelf	0.200802	0.219704	0.0180855	2.93591e-07	0.197276	0.216944	0.017899	5.7105e-07
cg04337854	3	138975619	NA	S_Shore	0.453221	0.477215	0.0262325	2.94186e-07	0.481207	0.507662	0.0268569	4.42238e-07
cg19041006	13	112034155	NA	S_Shore	0.33424	0.295653	-0.0418095	2.94256e-07	0.333838	0.29597	-0.0415411	1.07212e-07
cg04947136	7	86943352	ABCB4;ABCB4;ABCB4	S_Shore	0.625242	0.662186	0.028414	2.9434e-07	0.62187	0.663826	0.0346041	1.03916e-09
cg18791991	1	179149304	KIAA1614	S_Shore	0.568353	0.59282	0.023543	2.94493e-07	0.558311	0.587917	0.0291853	6.87263e-10
cg03625141	15	87722676	LOC254559	Island	0.0518114	0.0600646	0.00796822	2.94677e-07	0.0506846	0.062063	0.0113874	7.58221e-13
cg05053978	7	4888565	RADIL	N_Shore	0.244754	0.260685	0.0170745	2.95007e-07	0.252207	0.273514	0.0249457	1.65703e-12
cg22689630	11	44498575	NA	S_Shore	0.491557	0.505539	0.0132096	2.96016e-07	0.498761	0.510427	0.0118618	7.91608e-07
cg16975614	19	539603	HCN2	Island	0.187593	0.17295	-0.0158492	2.96243e-07	0.181626	0.166784	-0.0150763	1.47905e-07
cg26143452	17	44040291	HOXB7	Island	0.528441	0.564821	0.0329925	2.96278e-07	0.572534	0.607808	0.0281977	9.88232e-07
cg04264925	15	65145029	SMAD3	Island	0.325965	0.344845	0.0227708	2.9657e-07	0.341537	0.345992	0.00658914	0.132765
cg12165223	19	8555844	ADAMTS10	Island	0.888696	0.880081	-0.0110529	2.96608e-07	0.88329	0.872451	-0.0135968	6.91813e-09
cg23001650	7	5829509	ZNF815	Island	0.338462	0.315123	-0.0263704	2.96681e-07	0.339899	0.313896	-0.0269545	3.90456e-07
cg00108944	3	159295169	NA	Island	0.203145	0.214951	0.0130073	2.97209e-07	0.252122	0.262146	0.011638	7.54515e-05
cg13472359	1	1841299	TMEM52	S_Shore	0.556999	0.570605	0.0121239	2.99363e-07	0.557622	0.568311	0.00870007	0.000461865
cg00145103	19	4558324	NA	Island	0.11033	0.122137	0.0124287	2.99507e-07	0.111917	0.125989	0.0135185	2.92774e-08
cg14124310	8	27792997	SCARA5	Island	0.921666	0.932577	0.00991862	2.99721e-07	0.924324	0.932218	0.0076235	8.6576e-05
cg14360917	5	140790321	PCDHGA4;PCDHGA11;PCDHGA11;PCDHGA9;PCDHGA1;PCDHGB1;PCDHGB6;PCDHGA12;PCDHGB3;PCDHGB7;PCDHGA6;PCDHGA8;PCDHGA10;PCDHGA5;PCDHGB4;PCDHGA3;PCDHGA2;PCDHGA12;PCDHGB2;PCDHGA7;PCDHGB5	N_Shore	0.234058	0.203197	-0.0266842	2.99771e-07	0.25426	0.224033	-0.0276596	2.49555e-07
cg20124610	7	43451050	HECW1	Island	0.869289	0.88181	0.00951498	2.99994e-07	0.868353	0.881615	0.0107209	1.85959e-08
cg00743929	1	1356069	NA	S_Shelf	0.644258	0.673892	0.0254305	3.00166e-07	0.628064	0.652589	0.0219943	9.62703e-05
cg03464655	12	52740517	FLJ12825	Island	0.165041	0.18001	0.015239	3.0023e-07	0.173783	0.189509	0.0157339	2.044e-07
cg05280478	20	29689367	COX4I2;COX4I2	Island	0.533636	0.552452	0.0150365	3.00816e-07	0.532021	0.545702	0.0105539	0.000358289
cg12508700	15	81114581	CPEB1	Island	0.722066	0.746745	0.0199182	3.0106e-07	0.729996	0.753389	0.0182166	2.1916e-06
cg00219169	6	10828616	NA	N_Shelf	0.531087	0.573493	0.0416708	3.01658e-07	0.534259	0.570807	0.0371636	4.64185e-06
cg20597264	2	95380010	KCNIP3;KCNIP3	S_Shelf	0.767424	0.779384	0.00996835	3.01921e-07	0.764066	0.773049	0.00681158	0.000747897
cg06284231	15	87701745	NA	N_Shore	0.747505	0.76226	0.013446	3.03678e-07	0.74429	0.756529	0.0113242	3.3052e-05
cg01138171	7	1669123	NA	N_Shore	0.816277	0.830832	0.0132159	3.03816e-07	0.812922	0.828109	0.0124448	1.91424e-06
cg27576576	1	109811907	SYPL2	S_Shore	0.708363	0.722016	0.0127518	3.04217e-07	0.711984	0.722593	0.00958836	0.000311622
cg19198913	19	15443853	PGLYRP2	Island	0.795818	0.774959	-0.0215847	3.04385e-07	0.798371	0.773114	-0.0264007	1.47052e-10
cg20895669	1	2425415	PLCH2	Island	0.725492	0.695725	-0.0283136	3.04993e-07	0.736467	0.708339	-0.0251054	3.33885e-06
cg14479136	2	119488055	NA	S_Shelf	0.767586	0.734017	-0.0338567	3.05309e-07	0.767656	0.742297	-0.0241287	0.000193014
cg11683482	1	10872531	NA	NA	0.955175	0.959943	0.00519618	3.05415e-07	0.956406	0.959652	0.00362776	0.000498296
cg22348345	4	36921590	KIAA1239	N_Shore	0.510179	0.538893	0.0307721	3.05442e-07	0.520305	0.547601	0.0276071	1.89526e-06
cg15766075	1	3229776	PRDM16;PRDM16	Island	0.108817	0.120371	0.0112812	3.05634e-07	0.102325	0.111231	0.00857297	3.46315e-05
cg13694680	6	41482917	NA	Island	0.855112	0.876141	0.0203454	3.05835e-07	0.849398	0.869486	0.0198037	6.73199e-07
cg08838671	3	158320790	NA	Island	0.615339	0.635353	0.0200917	3.05906e-07	0.63231	0.648846	0.0162627	5.76894e-05
cg23108580	16	32802893	SLC6A10P	N_Shore	0.870046	0.862815	-0.0121638	3.06001e-07	0.869299	0.858985	-0.013784	1.01831e-08
cg15736165	9	114877274	NA	N_Shore	0.23109	0.272481	0.0415069	3.06745e-07	0.23541	0.276603	0.0424917	1.04932e-07
cg25757820	19	60581028	TMEM190	Island	0.691572	0.736607	0.0450077	3.06815e-07	0.757204	0.788892	0.0331851	1.34236e-05
cg16720944	19	55397244	MYH14;MYH14;MYH14	N_Shore	0.950269	0.955567	0.00456587	3.07087e-07	0.951053	0.954456	0.00292	0.000687659
cg20814718	13	69329523	KLHL1	NA	0.0824962	0.0728253	-0.00817705	3.07183e-07	0.0772498	0.0722115	-0.00404113	0.00681396
cg17340519	14	66948288	PLEK2	Island	0.318123	0.346683	0.0253987	3.07296e-07	0.307604	0.343876	0.0323595	1.90124e-10
cg26458452	7	148953925	ZNF767;ZNF767	S_Shore	0.121692	0.134567	0.0139969	3.07309e-07	0.13319	0.149085	0.0192447	4.02165e-10
cg11611097	9	128492906	LMX1B	Island	0.63573	0.651761	0.0149735	3.07692e-07	0.624919	0.643256	0.0168262	1.11641e-08
cg13165261	6	31256531	NA	Island	0.764599	0.792111	0.0287457	3.08662e-07	0.768757	0.791475	0.0232141	3.4097e-05
cg16954004	2	37657	FAM110C	S_Shore	0.51527	0.544402	0.0259561	3.08707e-07	0.487251	0.519549	0.0284684	1.55105e-08
cg18815647	1	7522722	CAMTA1	NA	0.190818	0.203915	0.0122175	3.08812e-07	0.175432	0.193553	0.0173858	8.10496e-13
cg00277397	17	76623180	BAIAP2;FLJ90757;BAIAP2;BAIAP2;BAIAP2	N_Shore	0.0556662	0.0616097	0.005549	3.09041e-07	0.0569279	0.0602721	0.00314805	0.0017389
cg18691434	22	35829595	TMPRSS6;TMPRSS6	NA	0.806312	0.821349	0.0134088	3.10601e-07	0.802752	0.821298	0.0183023	7.17681e-13
cg09046055	22	41496225	NA	Island	0.672495	0.695217	0.0215506	3.11706e-07	0.673699	0.699438	0.0243968	5.52102e-09
cg23230486	3	57654078	FAM116A	S_Shore	0.0414316	0.0485176	0.00737081	3.11958e-07	0.0443789	0.0514066	0.00809311	8.42875e-08
cg20976526	7	63280144	NA	Island	0.380668	0.349701	-0.030168	3.12964e-07	0.394171	0.361073	-0.0326996	1.16883e-08
cg06882571	16	56476171	CNGB1	S_Shore	0.741633	0.760067	0.0187435	3.14063e-07	0.753866	0.767924	0.014446	8.20097e-05
cg23197405	2	113709784	PAX8;PAX8;PAX8;PAX8;PAX8;LOC440839;LOC654433	Island	0.779089	0.81811	0.0379923	3.14421e-07	0.775819	0.812811	0.0386766	1.78573e-07
cg05270291	1	242161492	NA	Island	0.475459	0.500569	0.0205193	3.14431e-07	0.461251	0.487185	0.0210218	2.06475e-07
cg19205850	19	45424624	CNTD2	S_Shore	0.263157	0.280339	0.0204034	3.14899e-07	0.281106	0.292164	0.0159129	6.69784e-05
cg27527630	16	55043772	OGFOD1;NUDT21	S_Shore	0.21711	0.199856	-0.0182415	3.15183e-07	0.201503	0.192941	-0.0110264	0.00270826
cg13808145	10	124629122	LOC399815;FAM24B;FAM24B	Island	0.0206549	0.0282236	0.0076219	3.15253e-07	0.0213157	0.0294263	0.00846587	3.49258e-08
cg19401111	10	12688182	CAMK1D;CAMK1D	NA	0.0249202	0.017181	-0.00803008	3.15485e-07	0.0178503	0.0140396	-0.00376268	0.00349334
cg04278168	20	29909882	NA	N_Shelf	0.569647	0.584687	0.0166482	3.15772e-07	0.592837	0.612446	0.0198335	8.01884e-10
cg24674504	17	70401804	FADS6	S_Shore	0.157723	0.171349	0.013035	3.15965e-07	0.158589	0.176102	0.0165918	4.64098e-10
cg20618441	12	34384205	NA	N_Shore	0.327379	0.380191	0.0482799	3.16062e-07	0.342844	0.391783	0.0476605	2.07199e-07
cg06284901	6	114288491	MARCKS	S_Shore	0.541003	0.515249	-0.0309515	3.16344e-07	0.522243	0.50854	-0.0185562	0.00263465
cg01116161	6	31539291	HCP5	NA	0.236268	0.207294	-0.0316274	3.16851e-07	0.221933	0.199163	-0.0263478	2.51331e-05
cg04337944	17	38190024	WNK4	Island	0.263835	0.289838	0.0269332	3.16948e-07	0.278666	0.299245	0.0225954	1.6523e-05
cg03626364	17	34083132	C17orf96;C17orf96	N_Shore	0.0472962	0.0532629	0.00762366	3.17431e-07	0.0534247	0.0576746	0.00622022	0.000136706
cg08234689	11	68537933	MRGPRF;MRGPRF	S_Shelf	0.253481	0.276396	0.0187877	3.17448e-07	0.254297	0.280161	0.0221679	1.23668e-08
cg20288565	1	116172287	NA	N_Shore	0.534634	0.554089	0.0182271	3.17783e-07	0.539141	0.554667	0.0154719	3.19444e-05
cg09310185	1	229365656	TRIM67	Island	0.163202	0.176816	0.0132625	3.17828e-07	0.165884	0.179681	0.0131957	1.87975e-06
cg18355337	1	233357028	TOMM20	N_Shore	0.591628	0.568909	-0.0280785	3.1794e-07	0.552044	0.535785	-0.0239314	1.86935e-05
cg12439157	1	23368101	LUZP1;LUZP1	NA	0.0108586	0.00961304	-0.00131843	3.18347e-07	0.0117259	0.0103279	-0.00131229	7.80489e-06
cg01656853	2	10489975	NA	Island	0.12688	0.0924704	-0.0357716	3.1907e-07	0.124133	0.0907277	-0.035976	1.84606e-07
cg07763376	1	20564809	NA	N_Shore	0.644368	0.665447	0.0166225	3.19537e-07	0.63558	0.654151	0.0139543	5.06886e-05
cg23557906	1	207915487	G0S2;G0S2	Island	0.0274965	0.0163108	-0.0118479	3.19652e-07	0.0266538	0.0159516	-0.011048	1.33841e-07
cg11632438	20	49544240	NFATC2;NFATC2;NFATC2	S_Shore	0.700141	0.722829	0.0233793	3.20342e-07	0.715167	0.736486	0.023816	1.02361e-07
cg24135583	8	35210972	NA	N_Shore	0.841142	0.850563	0.00939401	3.20707e-07	0.840687	0.850318	0.00894912	2.93819e-07
cg13522162	8	41624047	NKX6-3	S_Shore	0.587557	0.608185	0.0173368	3.20794e-07	0.575419	0.598756	0.0193637	2.674e-08
cg25611254	7	45164252	RAMP3	Island	0.36779	0.383049	0.0137128	3.21075e-07	0.360094	0.372443	0.00984166	0.000167875
cg03503642	19	1401386	APC2	Island	0.0941077	0.0840115	-0.0105531	3.21354e-07	0.097395	0.0883986	-0.00960131	2.20458e-06
cg02798899	5	140515943	PCDHB17	N_Shore	0.358314	0.320674	-0.0331584	3.22503e-07	0.362844	0.323621	-0.0360127	2.14321e-08
cg25426815	10	72709291	UNC5B	NA	0.794001	0.778927	-0.0153924	3.22567e-07	0.798562	0.784471	-0.0138032	3.15396e-06
cg18132076	1	85945370	ZNHIT6;ZNHIT6	N_Shore	0.183762	0.166175	-0.0181369	3.22788e-07	0.169962	0.161861	-0.00865725	0.00884628
cg01765641	8	13035435	DLC1;DLC1	S_Shore	0.049822	0.0546714	0.00630506	3.23556e-07	0.050783	0.0557093	0.00416846	0.00213901
cg01185530	8	58218729	NA	Island	0.454911	0.492445	0.0361809	3.23659e-07	0.45685	0.490181	0.0316171	3.55396e-06
cg13001017	10	134999687	CALY	Island	0.143853	0.133242	-0.0117991	3.23904e-07	0.146959	0.138197	-0.0104712	7.14624e-06
cg11023668	19	8181229	LASS4	S_Shore	0.229887	0.214013	-0.0172256	3.24091e-07	0.227789	0.213215	-0.0154132	2.52062e-06
cg08750504	19	13925254	PODNL1;DCAF15;PODNL1	S_Shore	0.468564	0.449856	-0.0248101	3.2482e-07	0.410921	0.397904	-0.0203654	2.16532e-05
cg13783786	1	48225052	NA	S_Shelf	0.769484	0.789178	0.018434	3.25496e-07	0.773343	0.787926	0.014547	2.91338e-05
cg11469308	19	10067625	ANGPTL6	Island	0.189325	0.165993	-0.0248663	3.25641e-07	0.192974	0.173168	-0.022592	2.6076e-06
cg05628549	1	219128460	NA	S_Shore	0.48991	0.525799	0.0343236	3.26243e-07	0.455604	0.495206	0.0351171	1.85914e-07
cg21118780	7	100082882	ACTL6B	NA	0.301066	0.317662	0.0150754	3.26391e-07	0.301386	0.319222	0.0153087	7.35223e-08
cg13551269	2	203208772	FAM117B	Island	0.00949623	0.0109566	0.00154252	3.264e-07	0.0100133	0.0107226	0.000869591	0.00451656
cg22486928	5	77304087	NA	N_Shore	0.0225536	0.0252871	0.00288381	3.2659e-07	0.0271662	0.030154	0.00369598	2.50684e-06
cg21511941	6	31870659	VARS	N_Shore	0.0330528	0.0303094	-0.00302487	3.26653e-07	0.0320381	0.030159	-0.00208604	7.19374e-05
cg10932486	19	1554857	UQCR	N_Shore	0.574487	0.546906	-0.0267817	3.26932e-07	0.589808	0.563932	-0.0228062	2.4514e-05
cg18160691	2	189752883	COL5A2	NA	0.187314	0.159727	-0.0274046	3.2721e-07	0.171922	0.145003	-0.0272972	1.06412e-07
cg23200342	2	231421215	NA	Island	0.136186	0.163785	0.0272301	3.27677e-07	0.130364	0.159578	0.0279682	4.16306e-08
cg15936066	14	18958434	NA	Island	0.863135	0.880141	0.0143823	3.28176e-07	0.862325	0.880325	0.0152831	2.67002e-08
cg08797864	18	30810102	MAPRE2	N_Shore	0.67412	0.698264	0.0189827	3.28251e-07	0.663031	0.689128	0.0202151	5.02747e-08
cg04896678	3	6881371	GRM7;GRM7	S_Shore	0.795936	0.812749	0.0136152	3.28334e-07	0.79376	0.810007	0.013516	9.03434e-07
cg26464446	18	12367388	AFG3L2	S_Shore	0.046462	0.0518712	0.00564013	3.28703e-07	0.0479062	0.0511119	0.00337263	0.0028847
cg18501555	17	76918029	TMEM105	NA	0.113991	0.104945	-0.010853	3.2897e-07	0.103032	0.0935628	-0.010748	7.46728e-11
cg21142456	9	85761724	C9orf64	Island	0.0108581	0.0137902	0.00277558	3.29328e-07	0.0114103	0.0137811	0.0024647	2.21523e-05
cg04568054	1	20489538	VWA5B1	NA	0.844587	0.857807	0.0107217	3.29373e-07	0.844672	0.856271	0.00901992	2.09677e-05
cg12042332	2	42573182	KCNG3;KCNG3	N_Shore	0.686429	0.70903	0.0240991	3.29492e-07	0.709356	0.724628	0.0176584	7.85436e-05
cg17292610	8	15138485	SGCZ	N_Shore	0.471378	0.488297	0.0179693	3.2996e-07	0.477429	0.493611	0.0181411	6.67765e-07
cg19601035	16	33684411	NA	N_Shore	0.838283	0.827108	-0.0116633	3.30306e-07	0.837993	0.824197	-0.0141501	2.40178e-09
cg17643025	2	138438796	HNMT;HNMT;HNMT	NA	0.717273	0.688589	-0.0295007	3.3087e-07	0.698524	0.669675	-0.0307444	5.5383e-07
cg00751072	22	18089696	SEPT5;GP1BB	Island	0.927686	0.934681	0.00592634	3.31112e-07	0.928396	0.934265	0.00522118	2.19085e-06
cg17768691	1	44592660	ERI3	N_Shore	0.836629	0.829437	-0.00966167	3.32101e-07	0.830718	0.824603	-0.00814855	4.96653e-05
cg02026498	1	154666309	C1orf61	NA	0.104574	0.111943	0.00881567	3.32413e-07	0.118724	0.126069	0.00905312	8.70604e-07
cg23831110	9	135192806	SURF6;SURF6	Island	0.0186498	0.0203385	0.00172336	3.32579e-07	0.0186016	0.0205414	0.00172511	1.10656e-07
cg07847101	10	114384226	VTI1A	NA	0.75005	0.727328	-0.0250003	3.32879e-07	0.753463	0.728091	-0.028237	1.657e-09
cg10750464	6	33268134	COL11A2;COL11A2;COL11A2;COL11A2;COL11A2;COL11A2;COL11A2;COL11A2	Island	0.0621733	0.0683924	0.00710208	3.33849e-07	0.0832062	0.0900521	0.0084754	6.97229e-06
cg06203476	19	45711125	SPTBN4	Island	0.78897	0.808535	0.0170758	3.34593e-07	0.794656	0.814982	0.0179792	3.42736e-08
cg16564529	2	10008107	GRHL1	N_Shore	0.437421	0.466054	0.0287433	3.34858e-07	0.451936	0.476132	0.0256135	6.83753e-06
cg04104776	5	78401557	BHMT2;DMGDH	S_Shore	0.550862	0.578123	0.0235222	3.34942e-07	0.545213	0.572632	0.0240724	5.97373e-07
cg07214490	5	140543425	PCDHB16	N_Shore	0.182846	0.155795	-0.0263355	3.35337e-07	0.18658	0.160999	-0.023724	2.21757e-06
cg21614690	19	17780173	B3GNT3	S_Shore	0.927395	0.934724	0.00722248	3.35508e-07	0.931846	0.937023	0.00515049	4.73264e-05
cg07919840	1	235271721	RYR2	N_Shore	0.598571	0.62406	0.0215801	3.35547e-07	NA	NA	NA	NA
cg02353154	16	87787321	CDH15	Island	0.0660783	0.0449796	-0.0212626	3.35669e-07	0.0703427	0.0461795	-0.0232965	5.17443e-08
cg11147919	8	103889790	NA	N_Shore	0.479358	0.464949	-0.0159838	3.36148e-07	0.471687	0.467799	-0.00520968	0.116191
cg19426955	10	101277371	NA	Island	0.172004	0.159145	-0.013765	3.3671e-07	0.154949	0.14303	-0.0127162	1.49002e-07
cg26149244	16	33873074	MIR1826	Island	0.676973	0.699232	0.0192953	3.37025e-07	0.666492	0.696459	0.0273473	1.43101e-12
cg09788082	14	99211686	HHIPL1	Island	0.496543	0.522746	0.0247703	3.37432e-07	0.495062	0.518993	0.0214798	1.38509e-05
cg24471254	17	5311662	DHX33	N_Shore	0.176082	0.162467	-0.0163494	3.37474e-07	0.172074	0.154804	-0.0187546	3.92562e-09
cg08951051	2	242449719	PDCD1;PDCD1	S_Shore	0.609047	0.626431	0.0165414	3.3777e-07	0.617606	0.635149	0.0173209	1.71574e-07
cg16786481	12	88267017	DUSP6;DUSP6	N_Shelf	0.951446	0.943288	-0.00783465	3.39393e-07	0.946026	0.943431	-0.00241641	0.12203
cg17780246	7	152088539	ACTR3B;ACTR3B	S_Shore	0.181619	0.167141	-0.0158446	3.39673e-07	0.160536	0.149585	-0.0132157	1.01988e-05
cg03613132	4	95553158	NA	NA	0.249768	0.238062	-0.0128237	3.40132e-07	0.222011	0.221658	-0.00184406	0.43107
cg07563765	21	43465952	CRYAA	Island	0.665137	0.68503	0.0165419	3.41094e-07	0.671275	0.685133	0.0117823	0.000390811
cg08395122	14	90835577	CCDC88C	NA	0.929302	0.940397	0.00999383	3.4214e-07	0.917599	0.927412	0.00844368	0.000199184
cg03741653	2	115136316	DPP10	Island	0.284213	0.262267	-0.0199193	3.42277e-07	0.286141	0.261724	-0.0241787	1.2667e-09
cg26562532	22	20552050	MAPK1;MAPK1	Island	0.0206255	0.022881	0.00245945	3.42307e-07	0.0212103	0.0225317	0.00131192	0.0105042
cg08011948	17	17530196	RAI1	S_Shelf	0.310314	0.293187	-0.0226158	3.43253e-07	0.298816	0.28777	-0.0157253	0.000112399
cg24027397	12	131559261	NA	N_Shore	0.938023	0.931531	-0.00784388	3.43411e-07	0.937117	0.929413	-0.00823561	7.66461e-08
cg26842596	16	4467212	HMOX2;HMOX2;HMOX2	S_Shore	0.0629178	0.0523225	-0.0115582	3.44477e-07	0.0513166	0.0441377	-0.00793856	1.79477e-05
cg16006724	12	30970057	TSPAN11	N_Shore	0.848278	0.859383	0.0111157	3.44666e-07	0.853438	0.863776	0.0113127	5.4257e-08
cg04202338	7	126670180	GRM8;GRM8;GRM8	NA	0.896123	0.907229	0.00942157	3.44714e-07	0.89996	0.908881	0.0070005	0.000131828
cg16757724	1	2457141	NA	S_Shore	0.783612	0.774446	-0.0116768	3.44775e-07	0.786685	0.775112	-0.0112628	2.25987e-06
cg05323879	10	77542090	C10orf11	Island	0.621557	0.6554	0.0277606	3.45311e-07	0.587869	0.622605	0.029585	1.37329e-07
cg01461847	7	72879814	NA	N_Shelf	0.220426	0.196202	-0.0255536	3.45351e-07	0.1922	0.178019	-0.0171024	0.000242034
cg02471658	11	8318106	NA	NA	0.763932	0.789286	0.0238553	3.4624e-07	0.771419	0.794018	0.0218438	1.70961e-06
cg00058938	16	65511758	CDH16	N_Shore	0.534424	0.550763	0.0138412	3.47089e-07	0.534572	0.544988	0.00837382	0.00293348
cg08461672	18	74170211	NA	Island	0.910484	0.901374	-0.012453	3.47746e-07	0.90329	0.897611	-0.00932752	0.000218235
cg25317631	6	15508441	JARID2	NA	0.106651	0.0923895	-0.0144397	3.48154e-07	0.0718917	0.0653191	-0.00653239	0.000516653
cg19024700	8	87151094	PSKH2	Island	0.0601682	0.067676	0.00709899	3.49271e-07	0.0638443	0.071394	0.00812293	2.38897e-08
cg11826961	22	29280276	NA	N_Shore	0.770814	0.785555	0.0121982	3.49449e-07	0.770921	0.78386	0.0101858	3.11927e-05
cg11242990	17	74728620	HRNBP3	NA	0.0592725	0.0675167	0.00739251	3.49829e-07	0.0569071	0.0641725	0.00668514	1.75124e-07
cg25477813	16	73292072	MLKL;MLKL;MLKL;MLKL	Island	0.0149148	0.00945073	-0.00500855	3.49846e-07	0.0157696	0.00951469	-0.00591713	1.07371e-07
cg00545966	9	1036103	NA	Island	0.171883	0.186977	0.0161619	3.50718e-07	0.190216	0.198091	0.00898798	0.0042112
cg10209886	6	164012621	NA	N_Shore	0.95954	0.96544	0.00536669	3.50767e-07	0.959469	0.965049	0.00534834	6.35708e-07
cg24685664	19	5023741	KDM4B	N_Shore	0.840955	0.829333	-0.0100284	3.51269e-07	0.837978	0.826292	-0.00929365	2.00328e-06
cg14105566	17	38091604	CNTNAP1	N_Shore	0.639245	0.6542	0.0137009	3.51454e-07	0.649485	0.663591	0.0122698	1.9936e-06
cg10864794	16	3025247	CCDC64B	Island	0.384888	0.417139	0.0364846	3.51652e-07	0.421962	0.446405	0.0320614	1.31626e-06
cg07102320	1	4694772	AJAP1;AJAP1	NA	0.872773	0.884997	0.0127801	3.52269e-07	0.880023	0.886977	0.00839545	0.000299489
cg18468844	6	108591845	NA	N_Shore	0.0817978	0.0774011	-0.00544321	3.52591e-07	0.0829476	0.0791463	-0.00459189	4.16443e-05
cg22685409	6	108549221	NA	S_Shore	0.0665977	0.0812033	0.0143682	3.52592e-07	0.0641927	0.077587	0.0131095	1.55795e-06
cg09169953	2	8363344	NA	NA	0.648887	0.629278	-0.0286993	3.52748e-07	0.608955	0.60074	-0.0174245	0.00210974
cg16681977	3	325682	CHL1	Island	0.490864	0.516807	0.0310785	3.53058e-07	0.516242	0.533768	0.0229416	9.89037e-05
cg08236358	7	110334374	IMMP2L	NA	0.720889	0.706844	-0.0130124	3.53493e-07	0.717607	0.703314	-0.0124324	4.57975e-07
cg27165884	4	1389516	NA	Island	0.136941	0.125184	-0.0121281	3.54087e-07	0.141865	0.132487	-0.0100719	1.18436e-05
cg26155338	11	130746496	NTM	NA	0.0470734	0.0527921	0.00511072	3.55358e-07	0.0532551	0.0574086	0.00494466	2.35916e-05
cg04783530	1	42156977	HIVEP3;HIVEP3;HIVEP3;HIVEP3	S_Shore	0.366666	0.324401	-0.0464274	3.55437e-07	0.316024	0.286377	-0.0359225	4.23e-05
cg03765423	3	9569385	LHFPL4	N_Shore	0.0718606	0.0798301	0.00842644	3.55731e-07	0.0788353	0.084766	0.00652673	0.000548531
cg18902090	19	60335894	NA	NA	0.484518	0.519537	0.0363701	3.56463e-07	0.506363	0.541339	0.0349591	6.14158e-07
cg23324289	17	34083284	C17orf96	Island	0.0815413	0.0894976	0.00950265	3.56492e-07	0.0900759	0.0981905	0.0101605	5.45751e-07
cg08121117	18	21967739	PSMA8;PSMA8;PSMA8	Island	0.763946	0.787083	0.0221543	3.57096e-07	0.759184	0.782451	0.0232412	1.33744e-07
cg09265016	19	63262239	ZNF135;ZNF135;ZNF135;ZNF135;ZNF135	Island	0.0320905	0.0254389	-0.00629571	3.57388e-07	0.0351702	0.0261545	-0.00879764	1.24275e-11
cg09164108	22	23412111	NA	Island	0.442684	0.468891	0.0259622	3.57412e-07	0.448881	0.474046	0.0267859	8.76826e-08
cg19320294	15	88528787	SEMA4B	N_Shore	0.571661	0.550533	-0.0304008	3.57788e-07	0.539947	0.522361	-0.0267899	1.03037e-05
cg01182455	17	12868303	NA	NA	0.847038	0.863608	0.0137348	3.57925e-07	0.842631	0.861312	0.0163787	1.14584e-09
cg04337651	8	114513532	CSMD3;CSMD3	N_Shore	0.0977668	0.108995	0.0145967	3.58053e-07	0.122328	0.134009	0.0160592	1.36839e-06
cg26707664	2	242129177	NA	Island	0.0240054	0.0295862	0.00511374	3.58255e-07	0.0261413	0.0333768	0.00638436	1.81516e-07
cg13150925	11	114529613	NA	N_Shore	0.926747	0.935794	0.00834857	3.5918e-07	0.929843	0.938425	0.00782912	2.22227e-06
cg12837463	6	161615551	AGPAT4	NA	0.0364403	0.0307437	-0.00602526	3.59758e-07	0.0357706	0.0317921	-0.00393206	0.00104437
cg13273340	7	75865037	ZP3;ZP3;SRCRB4D	Island	0.0259741	0.034047	0.0075609	3.60049e-07	0.0283661	0.0374221	0.00952353	1.8513e-08
cg13677800	16	2843393	PRSS22	S_Shore	0.818491	0.834877	0.0155169	3.61245e-07	0.82315	0.841428	0.0199674	2.53654e-10
cg20062691	2	219445636	WNT6	N_Shore	0.592178	0.61887	0.0284637	3.61311e-07	0.622525	0.645946	0.0268409	1.14694e-06
cg10630880	2	101745999	MAP4K4;MAP4K4;MAP4K4	NA	0.779986	0.765761	-0.0188255	3.62192e-07	0.768179	0.753706	-0.0202629	3.13015e-07
cg19692584	2	120940434	LOC84931	NA	0.721193	0.757468	0.0270382	3.62751e-07	0.726341	0.763333	0.0277855	8.00438e-08
cg09767587	11	132951625	NA	NA	0.694516	0.65108	-0.044028	3.63191e-07	0.681356	0.640526	-0.0435398	1.47921e-06
cg11843735	1	203580198	KLHDC8A	Island	0.115582	0.126578	0.00966943	3.63301e-07	0.112665	0.126197	0.0126188	2.22244e-11
cg02206108	6	144427968	PLAGL1;PLAGL1	S_Shore	0.532319	0.547626	0.0157674	3.634e-07	0.53239	0.553179	0.0200447	1.70704e-09
cg12413579	20	60917626	COL9A3	N_Shore	0.693396	0.677275	-0.0188033	3.63527e-07	0.690963	0.67432	-0.0188776	4.33691e-07
cg16879574	5	133479282	TCF7;TCF7;TCF7;TCF7;TCF7;TCF7;TCF7	S_Shore	0.47927	0.509077	0.0239049	3.63966e-07	0.472132	0.51297	0.0343287	6.29977e-14
cg26591930	14	102761322	NA	NA	0.83746	0.852458	0.011719	3.63984e-07	0.828889	0.8458	0.0134794	3.18318e-09
cg14599284	7	94863891	PON3	Island	0.0251179	0.0303154	0.00533585	3.64464e-07	0.0262546	0.0310761	0.00526614	1.94028e-05
cg18402166	7	148743873	NA	S_Shore	0.91737	0.931053	0.0132522	3.64637e-07	0.919558	0.92866	0.00857359	0.00102927
cg19016664	19	12809853	MAST1	N_Shore	0.460696	0.480454	0.0192848	3.65328e-07	0.471888	0.495431	0.0229634	4.19517e-10
cg24401870	7	89679703	STEAP2;STEAP2;STEAP2	S_Shore	0.793229	0.820265	0.019409	3.65403e-07	0.775941	0.803198	0.0182823	3.46628e-06
cg16552822	16	3025469	CCDC64B	Island	0.310534	0.330604	0.0240115	3.65683e-07	0.319347	0.340101	0.0224687	1.73757e-06
cg26801014	2	220007903	SPEG	Island	0.402869	0.429007	0.0279801	3.66753e-07	0.44783	0.468814	0.0238888	1.37507e-05
cg18660987	2	26478108	C2orf39	Island	0.435666	0.450365	0.0179564	3.6755e-07	0.452227	0.462135	0.0125829	0.000508609
cg23484899	20	35585097	BLCAP;BLCAP;BLCAP;NNAT;NNAT;BLCAP;BLCAP	S_Shore	0.59577	0.573383	-0.0234349	3.68356e-07	0.584577	0.571101	-0.0176056	5.38048e-05
cg26247646	1	1087933	NA	Island	0.622335	0.652014	0.0224433	3.68788e-07	0.603241	0.626942	0.0176465	0.00014139
cg12357534	15	33059307	ZNF770	NA	0.945045	0.937851	-0.00709079	3.68815e-07	0.943581	0.939412	-0.0041502	0.00322612
cg04466022	11	1814018	SYT8	NA	0.821635	0.804101	-0.0208871	3.68863e-07	0.802046	0.780121	-0.0255018	1.44501e-09
cg11316100	19	50086464	TOMM40;TOMM40;TOMM40;TOMM40	Island	0.00502267	0.00594936	0.00130934	3.69567e-07	0.00515119	0.00607406	0.001314	0.000561118
cg14527029	22	35829687	TMPRSS6	NA	0.75132	0.766022	0.012408	3.70014e-07	0.742367	0.760864	0.0162462	1.20254e-10
cg17328716	5	179521444	RASGEF1C	S_Shore	0.882751	0.866427	-0.0189992	3.70233e-07	0.876367	0.858983	-0.0199654	2.59634e-07
cg04118124	6	106540485	NA	N_Shore	0.236407	0.256705	0.0238161	3.71434e-07	0.26249	0.27703	0.0198353	3.03647e-05
cg19284726	15	38567623	NA	NA	0.979864	0.977467	-0.0024434	3.72098e-07	0.978979	0.977648	-0.00150459	0.00354525
cg26306893	3	87220623	NA	N_Shore	0.34809	0.378633	0.0300775	3.72301e-07	0.3678	0.390739	0.0250043	2.21648e-05
cg20849109	15	39854735	MAPKBP1;MAPKBP1	S_Shore	0.464375	0.448228	-0.020461	3.72914e-07	0.42884	0.420738	-0.0141911	0.000437701
cg19273694	3	155980285	NA	NA	0.375522	0.346565	-0.0316494	3.72994e-07	0.317443	0.296811	-0.0231844	9.66302e-06
cg10582556	4	73169193	NPFFR2;NPFFR2;NPFFR2	NA	0.2155	0.190563	-0.0263932	3.7382e-07	0.187371	0.163367	-0.024484	4.55058e-08
cg23399222	8	1484139	DLGAP2	Island	0.929825	0.91708	-0.0133256	3.74101e-07	0.929923	0.916198	-0.0148888	1.27951e-08
cg22697136	11	44553695	CD82;CD82	NA	0.791692	0.802629	0.0101895	3.75067e-07	0.791488	0.80195	0.0100114	4.36161e-07
cg20080492	12	50989086	KRT86	S_Shore	0.778205	0.796893	0.0148057	3.75367e-07	0.76372	0.791463	0.0247545	1.90287e-14
cg03302546	6	31616105	BAT1;BAT1	N_Shore	0.144011	0.127993	-0.0159254	3.76185e-07	0.139307	0.128828	-0.00895595	0.00430222
cg25674613	17	11083648	NA	N_Shore	0.0938454	0.106235	0.0111605	3.76884e-07	0.0918208	0.104103	0.0114824	1.63732e-07
cg14210726	6	31256503	NA	Island	0.727677	0.757573	0.0290977	3.77036e-07	0.732537	0.755406	0.0219239	0.000138537
cg02289038	7	75769544	HSPB1	N_Shore	0.50845	0.528147	0.0152336	3.77092e-07	0.485187	0.508327	0.0177258	1.64984e-08
cg01590361	12	94469515	USP44	S_Shelf	0.68114	0.707099	0.0212718	3.77519e-07	0.681006	0.702498	0.0172059	3.79679e-05
cg18692678	1	165120021	NA	Island	0.14653	0.15831	0.0122113	3.77602e-07	0.150965	0.162134	0.0124383	1.59895e-08
cg25877299	6	31778176	BAT5	N_Shore	0.0147922	0.0129373	-0.00197372	3.78563e-07	0.0137983	0.0124435	-0.00141695	0.000106427
cg21664504	14	21406174	NA	NA	0.935965	0.925488	-0.00970258	3.78777e-07	0.932415	0.925007	-0.00744659	0.000307403
cg01733176	19	59187034	CACNG6;CACNG6;CACNG6	N_Shore	0.188245	0.210857	0.0217986	3.79367e-07	0.197275	0.221544	0.0249112	3.38946e-09
cg11054936	8	11241292	TDH	N_Shore	0.63293	0.600238	-0.0330101	3.80067e-07	0.637754	0.608223	-0.0300256	5.30815e-06
cg25376651	1	85854289	NA	Island	0.651005	0.671008	0.0195272	3.80412e-07	0.684753	0.696299	0.0110385	0.00230018
cg26243376	5	126436960	FLJ44606;FLJ44606	Island	0.253385	0.290063	0.0381081	3.80723e-07	0.248367	0.283251	0.0350667	2.86582e-06
cg26708319	17	70443164	OTOP3	N_Shore	0.856134	0.867621	0.01056	3.81219e-07	0.86558	0.874821	0.00877052	1.51185e-05
cg06946850	7	30906248	NA	NA	0.740266	0.760693	0.0189037	3.81767e-07	0.755349	0.769007	0.0130733	0.000214689
cg04270401	1	7767482	PER3;PER3	Island	0.777455	0.799943	0.0167534	3.82417e-07	0.757979	0.776755	0.0136484	9.76169e-05
cg22622477	11	78292007	ODZ4	Island	0.794806	0.77055	-0.0246315	3.82773e-07	0.805049	0.776453	-0.0290919	5.33777e-10
cg14478475	16	55876594	PLLP	S_Shore	0.037508	0.0412557	0.00414181	3.82894e-07	0.037505	0.040138	0.00305072	0.000116982
cg15713801	5	1647678	SDHAP3	Island	0.119422	0.0783697	-0.0449933	3.83175e-07	0.117905	0.0774985	-0.0449981	2.43146e-07
cg02435734	5	176856411	PDLIM7;PDLIM7;PDLIM7	Island	0.140492	0.130278	-0.0122785	3.83282e-07	0.128732	0.119172	-0.0113005	4.1817e-07
cg17530031	21	46224076	NA	N_Shore	0.792196	0.809757	0.0156076	3.83342e-07	0.788124	0.805501	0.0158398	4.47062e-07
cg01005486	20	43368697	MATN4;MATN4;MATN4;RBPJL	Island	0.248447	0.272432	0.0272758	3.84738e-07	0.267353	0.29539	0.0308557	3.27322e-09
cg08829007	20	43379149	RBPJL	S_Shore	0.374223	0.392007	0.0168366	3.85461e-07	0.38216	0.402583	0.0197431	4.21137e-09
cg18836847	3	180548371	MFN1	Island	0.0116274	0.0134597	0.00145961	3.85485e-07	0.0123486	0.0130161	0.000430721	0.138753
cg17608350	8	8281495	NA	S_Shore	0.100422	0.109849	0.0115699	3.86612e-07	0.101145	0.107013	0.00615314	0.00479904
cg20999347	6	108689587	SNX3;SNX3	S_Shore	0.0236533	0.0263669	0.0023901	3.87784e-07	0.0246006	0.0266452	0.00199285	6.13483e-05
cg25768640	5	73975039	NA	S_Shore	0.100051	0.0825901	-0.0175983	3.88221e-07	0.0856918	0.0675386	-0.0186814	2.78668e-14
cg00855661	22	18122426	NA	N_Shore	0.523552	0.547579	0.0267834	3.88791e-07	0.543327	0.559799	0.0205741	5.04712e-05
cg11592082	13	113832435	RASA3	Island	0.504652	0.473017	-0.0299809	3.90498e-07	0.529407	0.489237	-0.0385641	3.83244e-11
cg17579753	3	130080873	ACAD9	Island	0.00993117	0.0112087	0.00136874	3.90965e-07	0.0100679	0.0116149	0.00168365	7.64093e-08
cg08471846	1	154625236	NA	S_Shore	0.304523	0.322536	0.0156773	3.91201e-07	0.299716	0.320402	0.018113	3.48278e-09
cg26576398	7	1199995	NA	NA	0.315771	0.346456	0.0247502	3.9154e-07	0.308328	0.335407	0.0230483	2.49372e-06
cg09396704	8	123919721	ZHX2	NA	0.634061	0.617883	-0.0167858	3.92934e-07	0.637835	0.627855	-0.00968492	0.00571511
cg19756885	2	45027003	NA	S_Shore	0.567639	0.587157	0.0218337	3.92983e-07	0.595923	0.605572	0.0136678	0.00133664
cg24434987	13	36147450	C13orf36	S_Shore	0.625724	0.658419	0.0294159	3.93978e-07	0.620173	0.652979	0.027666	1.58366e-06
cg25017620	16	29930901	DOC2A	S_Shore	0.168989	0.184835	0.0166237	3.94043e-07	0.183866	0.205294	0.0214603	3.02063e-10
cg01499522	12	52698832	HOXC4;HOXC5;HOXC6	N_Shore	0.268859	0.287614	0.0211721	3.96317e-07	0.269493	0.286722	0.0196246	2.28784e-06
cg23579062	9	139593501	WDR85	Island	0.261399	0.29149	0.0253128	3.96365e-07	0.246609	0.286572	0.035669	4.02359e-13
cg26186954	15	24425295	GABRB3;GABRB3	Island	0.864429	0.841214	-0.0235539	3.96968e-07	0.866815	0.83981	-0.027418	4.74811e-09
cg13464337	15	74271528	C15orf27	Island	0.382639	0.413782	0.0281585	3.97339e-07	0.414322	0.42925	0.0162982	0.00180547
cg19033780	6	33348446	VPS52;RPS18	S_Shore	0.355385	0.338031	-0.0172866	3.97767e-07	0.33939	0.333912	-0.00855735	0.0118479
cg14581628	7	86813470	CROT;TP53TG1;CROT;CROT	S_Shore	0.608317	0.585599	-0.0315734	3.98372e-07	0.548374	0.529912	-0.026916	1.84179e-05
cg19153828	12	122035237	PITPNM2	N_Shore	0.504446	0.521941	0.0187268	3.98758e-07	0.491984	0.503914	0.0150338	3.8313e-05
cg10265016	6	28805825	NA	NA	0.0616322	0.05375	-0.00792568	3.99927e-07	0.0753839	0.0656027	-0.00908575	1.03884e-06
cg07844694	13	21143089	FGF9	Island	0.0125485	0.0140845	0.00152468	4.00697e-07	0.0128392	0.0143475	0.00143239	1.6542e-06
cg22424532	16	32267839	NA	Island	0.559852	0.579328	0.0166578	4.01226e-07	0.560818	0.577964	0.0145118	7.10942e-06
cg24375409	1	22463948	NA	NA	0.7226	0.745686	0.0207016	4.01418e-07	0.732169	0.749774	0.0165796	2.09097e-05
cg11316517	19	15088219	ILVBL	S_Shelf	0.672264	0.692021	0.0221746	4.02411e-07	0.701916	0.710259	0.0113462	0.00639821
cg00469380	6	36100663	SLC26A8;SLC26A8	N_Shelf	0.601454	0.590961	-0.0145132	4.03539e-07	0.588282	0.590652	-0.00115576	0.690404
cg13431464	7	149651878	ACTR3C;LRRC61;LRRC61	S_Shore	0.0274141	0.0358872	0.00860476	4.04518e-07	0.0269506	0.0348414	0.00786175	7.26252e-07
cg26985319	8	68417642	ARFGEF1	N_Shore	0.0379629	0.041156	0.00310034	4.05158e-07	0.0383605	0.0409921	0.00278896	8.86156e-06
cg04687517	19	55623428	SPIB	Island	0.189017	0.223146	0.0323369	4.08306e-07	0.18212	0.21779	0.0347038	2.27864e-08
cg00660989	17	6978089	NA	NA	0.887582	0.898536	0.00944421	4.09081e-07	0.891217	0.898555	0.00542116	0.00388909
cg19653594	6	32163113	TNXB	Island	0.343575	0.370602	0.0249554	4.09647e-07	0.356865	0.392146	0.0312622	3.8535e-10
cg05494069	4	111773834	PITX2;PITX2	N_Shore	0.159134	0.143779	-0.0143215	4.09838e-07	0.172323	0.15101	-0.0195703	2.45208e-10
cg12122631	2	26634735	OTOF	N_Shelf	0.578796	0.606166	0.0241087	4.09915e-07	0.586035	0.614207	0.0259406	1.85028e-08
cg22891060	15	32875399	ACTC1	NA	0.666908	0.686267	0.0178571	4.10547e-07	0.678923	0.698062	0.0184245	1.0012e-07
cg20322611	3	140150465	C3orf72	N_Shore	0.572913	0.594502	0.0234994	4.10921e-07	0.603097	0.620277	0.021385	3.80357e-06
cg12210890	9	132801637	FIBCD1;FIBCD1	N_Shore	0.157235	0.169375	0.0110516	4.1149e-07	0.150522	0.162669	0.0121383	1.17427e-09
cg19531230	7	1183424	NA	NA	0.283867	0.311132	0.0325411	4.12729e-07	0.28241	0.316002	0.0364618	2.51897e-08
cg06821199	7	45926192	IGFBP3;IGFBP3	N_Shore	0.0810765	0.094115	0.0132989	4.13733e-07	0.0765813	0.0922008	0.0152419	9.58091e-09
cg03499943	11	94439367	SFRS2B	N_Shore	0.558991	0.545844	-0.0189659	4.13934e-07	0.535908	0.533475	-0.00907799	0.02041
cg18099096	19	12527317	NA	Island	0.251984	0.268726	0.0157288	4.14036e-07	0.253922	0.270147	0.0175998	9.89811e-09
cg09431525	4	1397052	NA	N_Shore	0.28543	0.260104	-0.0256724	4.14216e-07	0.28548	0.265131	-0.0202896	4.68761e-05
cg24324441	17	20628073	NA	N_Shore	0.745072	0.766147	0.0187995	4.14955e-07	0.744972	0.759754	0.0124088	0.001292
cg09538995	12	21817743	KCNJ8	NA	0.219968	0.242648	0.0277123	4.15316e-07	0.291528	0.310235	0.0232946	6.64225e-05
cg26059202	2	72224763	CYP26B1	Island	0.134472	0.111335	-0.0210406	4.16125e-07	0.162644	0.133752	-0.0265464	1.91313e-09
cg04440885	2	27537409	IFT172	NA	0.669685	0.691847	0.0241223	4.16299e-07	0.676442	0.689117	0.0174624	0.000180703
cg00142642	9	1035050	NA	N_Shore	0.306105	0.327823	0.0256135	4.16691e-07	0.341491	0.351245	0.0159695	0.00109063
cg19945931	7	157255436	PTPRN2;PTPRN2;PTPRN2	S_Shore	0.742589	0.758143	0.0144972	4.17179e-07	0.749243	0.760387	0.0108084	0.000333321
cg04058153	5	149526524	CDX1	Island	0.681695	0.705989	0.0206839	4.17575e-07	0.669528	0.695166	0.020322	2.68287e-06
cg25764105	14	69021756	FLJ44817	S_Shore	0.433646	0.450186	0.0147358	4.18669e-07	0.435916	0.45018	0.0128211	2.59784e-05
cg25925441	2	130806396	NA	NA	0.803727	0.819621	0.0139797	4.18831e-07	0.796867	0.814516	0.0149865	7.02488e-08
cg09341793	14	79747411	DIO2;DIO2;DIO2	NA	0.793157	0.806417	0.0148139	4.19278e-07	0.797948	0.809087	0.0125793	3.9768e-05
cg07797660	6	144459230	SF3B5	S_Shore	0.613956	0.637448	0.0246298	4.19379e-07	0.62848	0.65157	0.0253552	2.34863e-07
cg13255282	10	102627167	NA	NA	0.829521	0.84813	0.0143851	4.19539e-07	0.817937	0.841208	0.0183842	8.22081e-11
cg23351289	14	54977213	TBPL2	S_Shore	0.391499	0.408921	0.0161952	4.20071e-07	0.397905	0.413459	0.0149246	3.81828e-06
cg17722002	6	100786873	NA	S_Shelf	0.649704	0.670951	0.0182021	4.20393e-07	0.639397	0.662139	0.0173235	2.39744e-06
cg14191654	19	2562690	GNG7	S_Shore	0.394881	0.419135	0.0250865	4.20634e-07	0.379551	0.406369	0.0271537	3.56633e-08
cg09269866	6	133603886	EYA4;EYA4;EYA4	Island	0.0126803	0.0141408	0.00125948	4.21125e-07	0.0130792	0.0139303	0.000634134	0.00675169
cg11840197	3	182920816	SOX2OT	S_Shore	0.0820991	0.0953932	0.0127692	4.21695e-07	0.0850427	0.0992206	0.0143811	7.93796e-09
cg13566430	20	61111376	NA	Island	0.220821	0.192963	-0.0279303	4.22306e-07	0.21725	0.19495	-0.023168	1.4243e-05
cg23564664	2	133056216	GPR39	N_Shelf	0.39054	0.364978	-0.0294091	4.23084e-07	0.342164	0.336902	-0.0102743	0.0796598
cg22897615	17	44926985	NGFR	N_Shore	0.855215	0.865727	0.00860659	4.25553e-07	0.851117	0.864675	0.0115516	1.77156e-11
cg01815292	9	37777075	NA	Island	0.945099	0.953909	0.00752862	4.25624e-07	0.945908	0.953273	0.00683387	1.76748e-05
cg00528572	5	14517064	TRIO	S_Shelf	0.178878	0.196526	0.0213681	4.27416e-07	0.207223	0.217437	0.0148784	0.000475476
cg13700315	19	17819961	JAK3	S_Shore	0.120903	0.132905	0.0142198	4.27601e-07	0.147519	0.157013	0.0127071	4.67954e-05
cg12873610	3	152970696	LOC201651	NA	0.407662	0.377168	-0.0342494	4.28273e-07	0.36841	0.343622	-0.0276477	1.38847e-05
cg03320170	10	87170655	NA	NA	0.412304	0.430962	0.018914	4.28554e-07	0.427477	0.444481	0.0185041	1.36254e-06
cg14107328	22	19114542	SCARF2;SCARF2	Island	0.273272	0.304606	0.0313238	4.28584e-07	0.277537	0.308484	0.0302152	6.09007e-07
cg05794931	5	140704904	PCDHGA2;PCDHGA3;PCDHGA3;PCDHGA1	N_Shore	0.863655	0.881236	0.0178479	4.2874e-07	0.86466	0.881502	0.0165582	2.58118e-06
cg24604013	5	95212261	C5orf27	NA	0.710779	0.687545	-0.0211648	4.2917e-07	0.714795	0.695132	-0.0181001	1.51456e-05
cg08577776	3	325503	CHL1	N_Shore	0.61516	0.641657	0.0327371	4.29201e-07	0.64073	0.662567	0.0269931	1.19864e-05
cg13868654	1	13713299	NA	S_Shore	0.0962276	0.10804	0.01154	4.30056e-07	0.0939213	0.10811	0.0156405	3.2026e-11
cg08622934	7	157054823	PTPRN2;PTPRN2;PTPRN2	S_Shore	0.201716	0.221229	0.0203049	4.30675e-07	0.188527	0.210357	0.023104	1.85121e-09
cg05655885	8	27506694	NA	S_Shore	0.884186	0.900181	0.0134332	4.31242e-07	0.890953	0.90095	0.00818946	0.00164622
cg26889367	11	115436544	NA	NA	0.602745	0.625155	0.0213035	4.3132e-07	0.600889	0.620159	0.0167776	7.57051e-05
cg11303738	15	90739506	ST8SIA2	Island	0.0575407	0.0633492	0.00564341	4.31607e-07	0.0614958	0.0657368	0.00457702	4.62628e-05
cg07634101	1	216406183	NA	S_Shore	0.20673	0.226557	0.022344	4.34618e-07	0.23867	0.25085	0.0174947	0.000107281
cg09715285	8	134384702	NA	NA	0.374413	0.353666	-0.0246441	4.36436e-07	0.354	0.332553	-0.0261313	3.78569e-08
cg13371740	22	39405374	MCHR1;MCHR1	NA	0.0602911	0.072017	0.0108432	4.39485e-07	0.067431	0.077534	0.00979141	1.69342e-05
cg23964682	1	221633417	C1orf65;C1orf65	Island	0.366669	0.33535	-0.0391848	4.39721e-07	0.357795	0.32985	-0.0337957	2.03161e-05
cg00787856	19	57723323	ZNF808	S_Shore	0.0778188	0.0707522	-0.0083777	4.40547e-07	0.0749155	0.0705047	-0.00497515	0.0020669
cg11951427	1	47672784	FOXD2;MGC12982	Island	0.0399077	0.0456921	0.00540932	4.40994e-07	0.0416234	0.0479668	0.00617832	4.03783e-07
cg02763617	6	31256453	NA	Island	0.65987	0.687861	0.0324405	4.41949e-07	0.671612	0.68673	0.018134	0.00384347
cg10537450	1	2978945	PRDM16;PRDM16	N_Shore	0.676687	0.694861	0.0169682	4.41977e-07	0.667312	0.690643	0.0190671	3.48635e-09
cg05655011	11	74628412	NA	N_Shore	0.67342	0.702854	0.0230859	4.42295e-07	0.658699	0.69713	0.0304378	2.27098e-10
cg01574481	16	74126500	CHST5	NA	0.793901	0.816494	0.0198029	4.43877e-07	0.793686	0.815219	0.0172289	1.18377e-05
cg25010500	22	23220330	C22orf45;C22orf45;UPB1	N_Shore	0.708647	0.729243	0.0167545	4.43934e-07	0.696175	0.714908	0.0152503	1.33339e-05
cg10938600	20	44218305	NA	S_Shelf	0.708934	0.729577	0.0214075	4.44675e-07	0.730611	0.74465	0.015643	8.41534e-05
cg07286341	17	40577904	NA	Island	0.18902	0.211162	0.0209725	4.44902e-07	0.169583	0.192903	0.021923	2.24075e-08
cg19114310	16	23051604	USP31	NA	0.76335	0.745724	-0.0236846	4.45003e-07	0.736629	0.722543	-0.0220973	4.66084e-06
cg14051236	4	4301647	TMEM128	S_Shore	0.206018	0.230689	0.0224138	4.45425e-07	0.201943	0.229358	0.0250574	1.7599e-08
cg23004960	2	27047819	MAPRE3	S_Shore	0.0316078	0.0370145	0.00458671	4.45474e-07	0.0285971	0.0327191	0.00335626	8.24258e-06
cg21116900	8	17314979	MTMR7	Island	0.13866	0.148184	0.00920124	4.45579e-07	0.156767	0.162506	0.00573718	0.00301016
cg27033919	10	42367377	ZNF37B	N_Shore	0.771842	0.761751	-0.0147161	4.45995e-07	0.7573	0.751217	-0.0115061	0.000347064
cg12166476	7	157279627	PTPRN2;PTPRN2;PTPRN2	Island	0.901335	0.912939	0.0102454	4.46099e-07	0.905404	0.915103	0.0102106	8.21026e-08
cg09373102	2	74609748	HTRA2;HTRA2;AUP1	Island	0.0241424	0.0217094	-0.00275093	4.4624e-07	0.0265934	0.0238184	-0.00281791	5.98399e-06
cg11405200	5	140186440	PCDHA2;PCDHA1;PCDHA1;PCDHA5;PCDHA6;PCDHA3;PCDHA6;PCDHA4;PCDHA6	N_Shore	0.893496	0.908195	0.0163779	4.46319e-07	0.893028	0.905498	0.0142044	3.54425e-06
cg07552315	19	16467621	C19orf44;CALR3	N_Shore	0.401746	0.43953	0.0377422	4.46656e-07	0.401956	0.438673	0.0367246	1.084e-06
cg10425698	6	129245476	LAMA2;LAMA2	NA	0.673201	0.696881	0.0248378	4.47322e-07	0.698316	0.713612	0.0184577	7.12515e-05
cg16847051	1	16272236	FAM131C	Island	0.306304	0.323393	0.0175339	4.4766e-07	0.308934	0.330821	0.0217075	2.1374e-09
cg26466157	10	135000129	CALY	Island	0.0352778	0.032224	-0.00420214	4.4853e-07	0.0381418	0.032805	-0.00611261	2.99956e-13
cg10048349	5	137696097	CDC25C;CDC25C	S_Shore	0.406184	0.428629	0.0204848	4.49815e-07	0.39329	0.417069	0.0219028	7.65604e-09
cg18201070	11	86471315	TMEM135;TMEM135;TMEM135	NA	0.798671	0.788639	-0.0151477	4.50366e-07	0.783507	0.781101	-0.00798782	0.00755964
cg22714777	19	16999051	CPAMD8	NA	0.070298	0.0771907	0.00658999	4.50733e-07	0.075646	0.0813441	0.00594555	1.47315e-05
cg05860115	12	30213997	NA	N_Shore	0.703908	0.732613	0.0255605	4.50812e-07	0.73383	0.751964	0.0180533	0.000184479
cg16930811	6	36346156	PNPLA1;PNPLA1;PNPLA1	NA	0.466981	0.488633	0.0166119	4.50877e-07	0.449794	0.469033	0.0140975	3.52038e-05
cg19845127	17	50333582	TOM1L1	S_Shore	0.491499	0.475749	-0.0227589	4.51376e-07	0.422559	0.412572	-0.0173212	0.000105257
cg22081832	2	56265581	CCDC85A	Island	0.0133889	0.014647	0.00115601	4.52064e-07	0.0140255	0.0145114	0.000509581	0.028572
cg04425624	11	16582240	NA	N_Shore	0.187093	0.202109	0.0138311	4.52196e-07	0.180761	0.196831	0.0132636	8.56946e-07
cg16599136	11	63584615	MACROD1	NA	0.634215	0.655716	0.0241644	4.52898e-07	0.655683	0.674736	0.0219814	2.631e-06
cg12067764	19	60379926	SYT5	N_Shelf	0.552633	0.584389	0.0293644	4.53088e-07	0.553257	0.585934	0.03048	3.38951e-07
cg25342481	13	40666978	KBTBD7	S_Shore	0.342286	0.371164	0.0344243	4.53193e-07	0.353545	0.379475	0.0303278	3.92075e-06
cg10760339	15	63609771	PTPLAD1	Island	0.0240846	0.0267675	0.00247223	4.5401e-07	0.0245007	0.0264827	0.00170512	0.000965735
cg03947814	7	56518501	NA	N_Shore	0.577855	0.556219	-0.0270315	4.54335e-07	0.577087	0.558313	-0.0219719	2.18618e-05
cg11918743	19	63600233	NA	Island	0.578791	0.599568	0.0205031	4.55642e-07	0.582386	0.599107	0.0154395	0.000181126
cg13827487	6	32229371	PPT2;PPT2;PPT2	N_Shore	0.264098	0.291736	0.0243027	4.56485e-07	0.241096	0.27239	0.0273801	5.45303e-09
cg02065192	21	35181253	RUNX1;RUNX1;RUNX1	Island	0.283302	0.246409	-0.0463143	4.57444e-07	0.284559	0.248639	-0.0432914	1.29884e-06
cg02652760	19	1189234	C19orf26	Island	0.00619467	0.00689642	0.000624465	4.58494e-07	0.00654002	0.00681804	0.000226012	0.0677234
cg05175803	4	113652150	NA	S_Shore	0.208108	0.220627	0.0161478	4.58879e-07	0.238819	0.245904	0.0111528	0.0010646
cg12724357	17	71580851	SRP68	N_Shore	0.891764	0.90456	0.0118915	4.60357e-07	0.877225	0.894627	0.0159388	1.85197e-10
cg22938429	10	1805625	NA	NA	0.657477	0.675452	0.0144686	4.61088e-07	0.657317	0.671061	0.011491	0.000156627
cg04872414	7	50103546	ZPBP;ZPBP	S_Shore	0.916285	0.926514	0.00912001	4.61691e-07	0.916708	0.92455	0.00672668	0.000206933
cg12209024	16	66527485	PSMB10	Island	0.0178074	0.0199709	0.00229263	4.6313e-07	0.0181797	0.0195983	0.00144793	0.00131892
cg15986919	11	20109773	NA	NA	0.930443	0.939109	0.0083946	4.63254e-07	0.934423	0.942819	0.00857403	2.46767e-08
cg14727987	2	94887901	ANKRD20B	Island	0.622399	0.640037	0.0153143	4.63873e-07	0.621812	0.638299	0.0149584	1.11499e-06
cg05096700	17	4590150	CXCL16;ZMYND15;ZMYND15;CXCL16	Island	0.156065	0.170554	0.012454	4.64131e-07	0.148939	0.168922	0.0184958	6.34785e-14
cg15581061	3	130642825	IFT122;IFT122;MBD4;IFT122;IFT122	S_Shore	0.610073	0.587252	-0.0247558	4.6453e-07	0.583626	0.558722	-0.0260492	1.17369e-07
cg20584203	14	63388842	SYNE2;SYNE2	N_Shore	0.65306	0.67916	0.0224806	4.65375e-07	0.650444	0.679875	0.0249703	2.76984e-08
cg14532376	11	45782059	SLC35C1;SLC35C1;SLC35C1	N_Shore	0.754292	0.7698	0.0162807	4.65666e-07	0.783312	0.794429	0.0129926	1.27511e-05
cg21931717	12	129737483	NA	Island	0.822475	0.79547	-0.0305375	4.65953e-07	0.814623	0.790412	-0.0266508	9.26801e-06
cg09188980	10	132767138	NA	S_Shelf	0.936319	0.931695	-0.00498746	4.66109e-07	0.935842	0.932686	-0.00368093	0.000181429
cg19752686	13	44461889	NUFIP1;KIAA1704	Island	0.0247981	0.0267435	0.00247476	4.6819e-07	0.024985	0.0267152	0.00173859	0.000624619
cg26073542	16	6472765	A2BP1;A2BP1	N_Shore	0.259234	0.282648	0.0249528	4.70288e-07	0.259016	0.288444	0.0299236	1.62435e-09
cg15062059	7	20785292	NA	S_Shore	0.233982	0.248444	0.0168432	4.70346e-07	0.263845	0.267747	0.00632859	0.0618432
cg08066376	16	30488729	ZNF688;ZNF688	Island	0.931485	0.937782	0.00562154	4.7052e-07	0.93198	0.938616	0.00576673	7.1497e-08
cg05512561	22	40799922	FAM109B	N_Shore	0.540856	0.574944	0.0291674	4.70964e-07	0.525847	0.556307	0.0262491	3.83438e-06
cg10333402	6	1546228	NA	N_Shore	0.779982	0.803084	0.0208612	4.71175e-07	0.779229	0.803716	0.0228415	7.40553e-08
cg25435714	6	41104070	UNC5CL	Island	0.058474	0.06905	0.00995643	4.71987e-07	0.0620052	0.0732522	0.0121313	6.65423e-09
cg25944717	9	132789507	FIBCD1;FIBCD1	S_Shore	0.921561	0.931271	0.00757824	4.7202e-07	0.919889	0.929797	0.00810748	4.40181e-07
cg05771342	7	27163980	HOXA7	N_Shore	0.0487828	0.0392973	-0.00796719	4.73545e-07	0.0526249	0.0425624	-0.00883747	7.4002e-08
cg16169675	7	150275392	KCNH2;KCNH2	Island	0.121778	0.141999	0.0181102	4.74207e-07	0.116097	0.133963	0.0164372	2.58721e-06
cg10486974	16	31407940	SLC5A2	Island	0.794125	0.815455	0.0185632	4.74858e-07	0.791974	0.815942	0.0197539	1.60005e-07
cg08411435	7	4638005	NA	NA	0.297325	0.33284	0.0314764	4.75081e-07	0.264977	0.304371	0.035169	1.42919e-09
cg06174495	7	63982639	NA	NA	0.958496	0.962493	0.00392348	4.76899e-07	0.959433	0.963275	0.00383072	1.98348e-06
cg13561226	7	101666868	CUX1;CUX1;CUX1	N_Shelf	0.0788506	0.0682382	-0.0113809	4.77119e-07	0.0682048	0.0606471	-0.00750196	0.000237833
cg17461600	14	22378134	MMP14	S_Shore	0.557797	0.544053	-0.0190216	4.7731e-07	0.524293	0.514378	-0.0166348	1.61677e-05
cg01079118	1	154627887	NA	S_Shelf	0.865292	0.882379	0.0128117	4.77956e-07	0.859452	0.874783	0.0109899	2.82567e-05
cg06089269	17	4960564	ZNF232	Island	0.708628	0.740127	0.0301088	4.78106e-07	0.725972	0.750274	0.0242234	3.08243e-05
cg10566297	20	21036291	NA	S_Shore	0.963631	0.968505	0.00524419	4.78436e-07	0.962623	0.968746	0.00636025	1.03066e-09
cg07607922	7	135348116	NA	NA	0.742737	0.748571	0.0103443	4.79203e-07	0.746343	0.744164	0.00583761	0.00524001
cg14177418	1	198272456	NR5A2;NR5A2	S_Shore	0.0926722	0.104291	0.014469	4.80186e-07	0.103169	0.113583	0.013183	1.76746e-05
cg20065449	15	39010471	DLL4	Island	0.0981331	0.10606	0.0077212	4.81237e-07	0.0940683	0.101355	0.00764098	7.1837e-07
cg06942742	10	13521915	BEND7	NA	0.115125	0.0886898	-0.0248232	4.8195e-07	0.109351	0.0874352	-0.0216189	7.161e-06
cg23973393	14	69386651	NA	Island	0.858531	0.884682	0.0261461	4.82871e-07	0.861606	0.884549	0.0230053	8.51286e-06
cg18396357	15	32879094	NA	NA	0.384775	0.412672	0.0239155	4.82943e-07	0.372519	0.407725	0.0297345	6.18723e-10
cg02961707	1	147404371	NA	Island	0.0611899	0.0722177	0.0125902	4.83163e-07	0.066732	0.0761911	0.00997721	3.3635e-05
cg23177839	1	54438989	CYB5RL;MRPL37	S_Shore	0.0966142	0.0886788	-0.00972615	4.8324e-07	0.0881612	0.0830286	-0.0060667	0.000942449
cg25542319	12	131369893	GALNT9	Island	0.741183	0.763993	0.020691	4.8398e-07	0.743437	0.763607	0.0193429	3.43928e-06
cg05512061	3	184300272	MCCC1	S_Shore	0.00767788	0.00458601	-0.00343069	4.85401e-07	0.00798458	0.00466584	-0.00361146	6.66756e-06
cg05183966	4	6298472	NA	Island	0.0543898	0.0601174	0.00618105	4.85515e-07	0.0692579	0.073387	0.00543147	0.000175002
cg18973628	8	58217722	NA	Island	0.159888	0.200239	0.041615	4.85578e-07	0.15877	0.19803	0.0400559	4.8144e-07
cg07936030	14	93475434	ASB2	Island	0.0377108	0.0451156	0.00724849	4.8573e-07	0.0411431	0.0490618	0.00760879	3.98676e-07
cg10135717	15	49421875	GLDN	S_Shore	0.421604	0.453103	0.0253202	4.86054e-07	0.436301	0.456537	0.0157791	0.00110247
cg13849454	7	99426271	NA	NA	0.135284	0.151541	0.0156958	4.87247e-07	0.132261	0.147391	0.015025	8.85207e-07
cg26083330	2	118324208	NA	NA	0.0526899	0.0589713	0.00675863	4.87322e-07	0.0555238	0.0625696	0.00678824	2.82068e-06
cg24209126	17	28278657	TMEM98;TMEM98	N_Shore	0.443158	0.462081	0.0178475	4.8745e-07	0.440116	0.45603	0.0148664	5.23645e-05
cg22879626	14	102076823	NA	N_Shelf	0.604477	0.584801	-0.022903	4.87682e-07	0.588018	0.570806	-0.0212629	5.54839e-06
cg04037228	7	129203204	MIR183;MIR96	N_Shelf	0.935088	0.941301	0.00584368	4.88274e-07	0.938431	0.943395	0.00476621	4.5774e-06
cg02393107	5	430358	AHRR	S_Shelf	0.827482	0.837322	0.0108965	4.8887e-07	0.824461	0.833483	0.0104037	8.75315e-06
cg04300684	13	27429046	NA	N_Shelf	0.587611	0.613889	0.0240577	4.89251e-07	0.575634	0.602029	0.0233438	1.23838e-06
cg14202048	19	40738268	ATP4A	N_Shelf	0.790091	0.803212	0.0112821	4.90135e-07	0.789873	0.80069	0.00868741	0.000207642
cg07731304	6	30095470	NCRNA00171	NA	0.968825	0.964482	-0.00420994	4.90518e-07	0.968095	0.964467	-0.00328817	5.70923e-05
cg12603632	10	42183556	LOC441666	S_Shore	0.169049	0.19889	0.0309056	4.91034e-07	0.168509	0.197666	0.0292023	3.09804e-06
cg20773320	1	63312805	NA	NA	0.131827	0.146091	0.0156344	4.92556e-07	0.13891	0.153077	0.0154054	5.36271e-07
cg14282850	7	43589592	STK17A	Island	0.0233139	0.0254067	0.00202746	4.92596e-07	0.0237357	0.0257089	0.00156838	0.000225259
cg09968702	2	25003481	NA	NA	0.0314486	0.0401222	0.00741865	4.92781e-07	0.0270857	0.0328908	0.0049575	6.01005e-06
cg23594345	15	39638523	TYRO3;TYRO3	N_Shore	0.120412	0.130307	0.0143513	4.94749e-07	0.121092	0.125888	0.00868872	0.00149103
cg06720722	3	66991462	NA	NA	0.95016	0.942769	-0.00694003	4.9589e-07	0.946353	0.942208	-0.00316435	0.0220363
cg19438514	16	3002427	CLDN9	N_Shore	0.654857	0.687214	0.0259674	4.9634e-07	0.628853	0.664022	0.0282287	1.30059e-08
cg01965477	4	184916526	NA	Island	0.766682	0.78768	0.0194609	4.9967e-07	0.780753	0.802555	0.0217096	1.52591e-09
cg16526047	11	110660144	C11orf53	NA	0.841136	0.859224	0.0162617	5.00935e-07	0.849955	0.864035	0.0128221	6.0824e-05
cg14653977	4	5071985	CYTL1	Island	0.0500983	0.0401537	-0.00963509	5.01759e-07	0.0514768	0.0406553	-0.009319	4.98605e-06
cg25608490	9	81061629	NA	NA	0.584049	0.55317	-0.0333555	5.0305e-07	0.55939	0.537512	-0.0235138	0.00063513
cg11596897	1	162812767	PBX1	S_Shore	0.915776	0.903268	-0.014702	5.03884e-07	0.915469	0.904208	-0.0129104	4.33966e-05
cg17906786	12	34339287	NA	NA	0.823891	0.841918	0.0160368	5.04831e-07	0.822904	0.839415	0.014582	5.12449e-06
cg02019125	17	27268297	NA	Island	0.299644	0.328941	0.0283595	5.05064e-07	0.298504	0.325822	0.0269398	1.28841e-06
cg18563005	2	206835609	NA	NA	0.714444	0.734398	0.0204425	5.05392e-07	0.718865	0.733108	0.0148822	0.000383414
cg09858674	9	34627295	SIGMAR1;SIGMAR1	Island	0.0106743	0.00841976	-0.00195404	5.06114e-07	0.0111595	0.00844321	-0.00246063	2.53933e-06
cg13982688	6	1548531	NA	N_Shore	0.788034	0.805809	0.0147635	5.06337e-07	0.780532	0.797995	0.0151997	1.53325e-07
cg03142697	2	219608174	CCDC108;CCDC108	NA	0.571846	0.594438	0.0212383	5.09379e-07	0.553039	0.578226	0.025245	1.44221e-09
cg25598308	9	138281575	NA	N_Shore	0.956917	0.961232	0.00372724	5.09928e-07	0.956828	0.961306	0.00401727	7.4616e-08
cg16998186	12	113323859	TBX5;TBX5;TBX5;TBX5	N_Shore	0.367492	0.383367	0.0164836	5.133e-07	0.366641	0.386166	0.0181545	5.6206e-08
cg18335326	1	4560031	NA	NA	0.762539	0.723434	-0.0410236	5.14043e-07	0.776064	0.736479	-0.0410798	1.05745e-07
cg25353171	1	176273540	NA	Island	0.0688453	0.0826375	0.0132647	5.14846e-07	0.078519	0.0879325	0.0104764	6.64131e-05
cg24308847	9	130257301	ODF2	N_Shore	0.940096	0.946103	0.00493105	5.1499e-07	0.939301	0.944402	0.00420144	2.72008e-05
cg20607798	17	38189604	WNK4	Island	0.312437	0.34123	0.0338687	5.15387e-07	0.338331	0.357238	0.0221452	0.00118303
cg10627301	3	125085175	MYLK;MYLK;MYLK;MYLK	N_Shore	0.432326	0.453219	0.0229256	5.16019e-07	0.444684	0.464777	0.0206433	2.40406e-06
cg01003666	6	30798355	TUBB	S_Shore	0.265548	0.247702	-0.0184216	5.1628e-07	0.268012	0.256039	-0.0150412	6.68352e-05
cg22374924	6	28937262	NA	N_Shelf	0.940462	0.948644	0.00767282	5.16307e-07	0.93885	0.947691	0.00796904	5.8631e-07
cg08262002	19	40696539	DMKN;DMKN;DMKN;DMKN	NA	0.419966	0.447066	0.0216177	5.16307e-07	0.392784	0.420285	0.0220577	2.01448e-07
cg16864658	8	1637579	DLGAP2	S_Shore	0.712032	0.690134	-0.0275564	5.16326e-07	0.705187	0.691227	-0.0201694	0.000122423
cg24440941	22	49293317	LMF2;NCAPH2;NCAPH2	Island	0.0220575	0.0198446	-0.0028236	5.16346e-07	0.0227116	0.0198666	-0.0033134	9.99009e-09
cg26481402	15	67542725	NA	NA	0.223917	0.242335	0.0198432	5.1655e-07	0.207817	0.231922	0.0253992	1.63469e-10
cg22891595	3	196974977	MUC4;MUC4;MUC4	Island	0.611054	0.526149	-0.0882962	5.16922e-07	0.620996	0.525797	-0.0999552	5.72882e-09
cg24258529	22	41929504	SCUBE1	NA	0.7426	0.75822	0.0128858	5.1719e-07	0.743419	0.759089	0.0122532	1.01189e-06
cg10257302	7	99355396	TRIM4;TRIM4	S_Shore	0.673889	0.696024	0.0214142	5.17775e-07	0.639157	0.653511	0.0121609	0.00713514
cg12416033	19	1407886	APC2	Island	0.577678	0.619532	0.0384903	5.17941e-07	0.569969	0.612373	0.038694	6.66766e-07
cg08889687	13	111804121	NA	N_Shelf	0.138383	0.157116	0.0185828	5.19397e-07	0.141864	0.162974	0.0217102	1.98234e-08
cg19866195	11	117735258	UBE4A	N_Shore	0.324666	0.341715	0.0170817	5.19439e-07	0.318089	0.336383	0.0162077	2.53896e-06
cg03228974	8	58218580	NA	Island	0.442965	0.524107	0.0794197	5.19968e-07	0.449956	0.529763	0.0766122	5.62895e-07
cg17510121	17	71586931	ZACN;ZACN	S_Shore	0.779329	0.793873	0.0137993	5.20236e-07	0.779083	0.790715	0.0109125	0.000113366
cg03655142	11	22644236	GAS2	N_Shore	0.732014	0.751804	0.0210671	5.20562e-07	0.749153	0.764493	0.0151118	0.000212895
cg27337124	11	1552550	HCCA2;LOC338651	Island	0.181565	0.191069	0.0109274	5.20606e-07	0.184601	0.192785	0.00872323	6.92921e-05
cg18361093	4	189200318	NA	NA	0.55479	0.525071	-0.0347194	5.2078e-07	0.54602	0.519078	-0.0313455	6.99975e-06
cg21146905	1	120057515	PHGDH	S_Shore	0.618844	0.602672	-0.024383	5.21515e-07	0.599675	0.579372	-0.0273475	5.14388e-08
cg02174884	6	32229398	PPT2;PPT2	N_Shore	0.0901829	0.10731	0.0156478	5.2153e-07	0.0802242	0.101399	0.0195436	2.18112e-11
cg24631162	14	90161535	TTC7B	S_Shelf	0.777294	0.767895	-0.01308	5.22427e-07	0.763819	0.752505	-0.0148817	1.78393e-07
cg20344442	12	6753385	LAG3	Island	0.206176	0.226907	0.0217986	5.22944e-07	0.233941	0.245522	0.012108	0.00449123
cg14255824	11	63287573	C11orf95	Island	0.760908	0.746533	-0.0189042	5.23149e-07	0.753059	0.737883	-0.0199639	1.1624e-06
cg00052932	19	19035295	SLC25A42	Island	0.0238586	0.0218993	-0.00199142	5.23433e-07	0.0241941	0.0221193	-0.00202741	1.74152e-07
cg13851989	14	100262352	DLK1	N_Shore	0.888559	0.897589	0.00754074	5.2358e-07	0.887802	0.895726	0.00711234	1.73837e-06
cg24598126	6	30761491	KIAA1949;KIAA1949	N_Shore	0.457723	0.442213	-0.0172697	5.23931e-07	0.436577	0.425497	-0.0139149	7.23372e-05
cg25299676	19	47620437	LIPE	Island	0.944524	0.95073	0.0054709	5.24861e-07	0.94605	0.951062	0.00499412	4.28253e-07
cg16943635	19	51981343	SLC1A5;SLC1A5;SLC1A5	N_Shore	0.319565	0.307124	-0.0145568	5.24866e-07	0.303163	0.290922	-0.0153804	6.18736e-08
cg00362665	7	27259139	NA	S_Shore	0.148808	0.162046	0.0138737	5.26538e-07	0.15103	0.167769	0.01854	1.78495e-11
cg03028337	10	13465021	NA	NA	0.0502802	0.0402357	-0.0104233	5.26969e-07	0.0436908	0.0359821	-0.00787767	4.73565e-05
cg14056644	1	154981432	HDGF;HDGF;HDGF	S_Shelf	0.769734	0.783379	0.013375	5.27683e-07	0.770616	0.774126	0.00459161	0.108495
cg05992786	2	3362085	TTC15;TSSC1	N_Shore	0.838813	0.860823	0.0204104	5.29649e-07	0.833725	0.857017	0.0222654	8.96564e-08
cg19221542	3	46593531	LRRC2;TDGF1	Island	0.342413	0.376486	0.0373589	5.29743e-07	0.365527	0.394367	0.0335345	5.61071e-06
cg10658516	19	6415013	CRB3;CRB3	Island	0.367742	0.388511	0.0182586	5.30076e-07	0.363109	0.389096	0.0232503	3.09004e-10
cg25002788	7	2839480	GNA12	NA	0.828858	0.81492	-0.0150126	5.30358e-07	0.834235	0.820543	-0.0146543	6.95607e-07
cg14140060	19	63262266	ZNF135;ZNF135;ZNF135;ZNF135;ZNF135	Island	0.0467752	0.032511	-0.0139276	5.30634e-07	0.0468099	0.0336591	-0.0132605	6.95321e-07
cg00063006	4	8330050	HTRA3	NA	0.89373	0.902019	0.0075506	5.31069e-07	0.895488	0.900727	0.00473329	0.000474248
cg21741562	1	152217491	JTB	S_Shore	0.566844	0.554112	-0.0158613	5.31279e-07	0.553559	0.54124	-0.0126495	9.73822e-05
cg16574737	9	138454217	INPP5E	Island	0.0110737	0.0123073	0.00103344	5.31605e-07	0.0114006	0.0119702	0.000418786	0.0348528
cg20576955	7	157360902	PTPRN2;PTPRN2;PTPRN2	N_Shore	0.209565	0.232946	0.0234167	5.3185e-07	0.205295	0.226382	0.0224795	2.57732e-06
cg04470072	1	47688449	NA	Island	0.029261	0.0318393	0.00274814	5.32403e-07	0.0308622	0.0316132	0.0011267	0.0446408
cg23621967	3	126414692	SLC12A8	S_Shore	0.184287	0.206816	0.020369	5.3303e-07	0.180578	0.201558	0.0185835	3.82558e-06
cg05923914	5	138338976	SIL1;SIL1	NA	0.731179	0.719811	-0.0136113	5.33112e-07	0.720305	0.710778	-0.0121217	6.74846e-06
cg04412116	7	150709928	WDR86	Island	0.152905	0.134327	-0.020388	5.33465e-07	0.147936	0.132321	-0.0176734	5.30837e-06
cg25291978	19	37859558	RGS9BP	Island	0.0516477	0.0632368	0.0117471	5.33879e-07	0.0643641	0.0780194	0.0144426	5.43072e-09
cg27295373	22	40425906	MEI1	Island	0.957625	0.961978	0.00385382	5.34592e-07	0.95749	0.962058	0.00396379	4.8225e-07
cg12032655	19	59177139	CACNG8;MIR935	Island	0.411999	0.437033	0.021762	5.36579e-07	0.431061	0.461609	0.0249608	2.57783e-09
cg07147285	21	33835764	SON;GART;SON;GART;GART;GART	N_Shore	0.215759	0.199892	-0.0158317	5.37272e-07	0.20972	0.197399	-0.0127136	4.83343e-05
cg21367187	9	97355190	NA	Island	0.668164	0.68675	0.0179925	5.37526e-07	0.676458	0.689971	0.0159229	5.72207e-06
cg17364672	4	71772418	UTP3	N_Shore	0.0259032	0.0287884	0.00312066	5.38928e-07	0.0256612	0.0293355	0.00404895	6.79299e-11
cg15426006	1	219671510	NA	NA	0.668944	0.648667	-0.0203265	5.3926e-07	0.647999	0.630373	-0.0168133	3.73518e-05
cg08122070	2	112749799	ZC3H6;ZC3H6	Island	0.0390786	0.0424464	0.00424601	5.39535e-07	0.0428088	0.0422339	-6.21833e-05	0.943954
cg10835286	22	39405938	MCHR1	NA	0.622382	0.642351	0.0166472	5.40418e-07	0.626473	0.64307	0.0148081	2.02995e-05
cg25223285	18	11742089	GNAL;GNAL;GNAL;GNAL	Island	0.008874	0.0101026	0.00101975	5.40869e-07	0.00885728	0.00980258	0.000709685	0.000280527
cg06999762	16	52912141	NA	NA	0.947373	0.953116	0.00662264	5.41283e-07	0.953078	0.956737	0.00438828	4.83325e-05
cg23588049	11	93461942	HEPHL1	Island	0.939547	0.946325	0.00624364	5.41931e-07	0.940132	0.944434	0.00378454	0.162375
cg14588178	11	63933418	NA	NA	0.871712	0.881402	0.00844322	5.41996e-07	0.870829	0.879661	0.00709596	3.62359e-05
cg13463522	7	44130466	POLD2;POLD2	S_Shore	0.214098	0.237099	0.0216528	5.42825e-07	0.210465	0.236182	0.0254624	6.14629e-10
cg26416466	22	23651977	SGSM1;SGSM1;SGSM1;SGSM1	NA	0.606929	0.622116	0.0164606	5.43148e-07	0.633869	0.644022	0.0111618	0.000534262
cg15003615	1	200948747	NA	S_Shelf	0.793478	0.810104	0.0151623	5.444e-07	0.797856	0.813954	0.0150197	8.65452e-07
cg13350173	1	201402513	ADORA1;ADORA1	NA	0.361472	0.383119	0.0183635	5.45358e-07	0.351059	0.375785	0.0202611	3.90519e-08
cg06742077	17	14140600	NA	N_Shore	0.892298	0.900239	0.00613116	5.46814e-07	0.891706	0.898191	0.00463034	0.000564891
cg01065599	4	6591350	NA	NA	0.730076	0.751545	0.0198808	5.4697e-07	0.740436	0.757448	0.0164268	2.88396e-05
cg10180440	12	93251593	CCDC41;CCDC41	NA	0.913594	0.923583	0.0100917	5.47593e-07	0.90775	0.914003	0.00605097	0.0039975
cg05977523	6	134680917	SGK1	S_Shore	0.0127091	0.011023	-0.00156777	5.47891e-07	0.012557	0.0115057	-0.000795182	0.0142109
cg06829969	6	32223994	NA	N_Shore	0.0842872	0.096559	0.0101069	5.4916e-07	0.0963883	0.106151	0.00937114	3.89618e-05
cg21721767	1	218930902	C1orf115	S_Shore	0.262578	0.278519	0.0139948	5.49446e-07	0.246383	0.264522	0.0167685	8.4976e-10
cg01892997	1	948214	AGRN	S_Shelf	0.610024	0.632409	0.0229756	5.50298e-07	0.627437	0.644361	0.019308	3.4946e-05
cg13280063	1	85854301	NA	Island	0.745625	0.763125	0.0172451	5.50705e-07	0.761381	0.776238	0.014301	1.74113e-05
cg13464117	4	174658618	NA	Island	0.531742	0.55239	0.0235753	5.50946e-07	0.559382	0.575434	0.0199287	1.10775e-05
cg12379463	7	157038420	PTPRN2;PTPRN2;PTPRN2	N_Shore	0.869956	0.857151	-0.013422	5.51472e-07	0.857265	0.85121	-0.00850236	0.00255776
cg03318940	4	14473641	NA	Island	0.712361	0.74171	0.0263636	5.51934e-07	0.7183	0.743989	0.0261742	9.85873e-07
cg11457640	7	1461837	MICALL2	N_Shelf	0.417835	0.40779	-0.0127735	5.52195e-07	0.401771	0.395883	-0.00893663	0.000465896
cg22242216	5	140680700	TAF7	S_Shore	0.0224497	0.0197293	-0.00276526	5.52829e-07	0.026914	0.0223525	-0.00395041	1.11016e-10
cg07359633	12	39373146	CNTN1;CNTN1	Island	0.096165	0.0849729	-0.0115994	5.53357e-07	0.0928795	0.0794011	-0.0119719	9.94446e-08
cg13026730	2	198248866	RFTN2	NA	0.386423	0.370017	-0.0199289	5.53481e-07	0.372643	0.358851	-0.0169054	1.54568e-05
cg08634598	2	10971388	KCNF1	Island	0.893607	0.907218	0.0113072	5.55657e-07	0.897465	0.91061	0.0117817	9.33841e-08
cg06155303	15	75802334	NA	NA	0.851094	0.868225	0.0160974	5.5595e-07	0.858234	0.874308	0.0160806	2.23028e-07
cg05985317	19	60843784	ZNF580;ZNF580;ZNF580	Island	0.0468994	0.0375429	-0.0102395	5.56323e-07	0.0461643	0.0394557	-0.00754635	0.000261574
cg16247269	11	14951705	CALCA;CALCA;CALCA	Island	0.130887	0.141486	0.0112187	5.58002e-07	0.137855	0.151486	0.0137815	2.26212e-09
cg10812708	14	105400652	NA	N_Shelf	0.384948	0.336355	-0.0419987	5.58654e-07	0.454512	0.404364	-0.0425458	4.66024e-07
cg18405719	17	78427517	TBCD	NA	0.15704	0.126139	-0.0297614	5.5893e-07	0.143855	0.118189	-0.0261594	7.56057e-07
cg12582330	12	14982759	ERP27	NA	0.864363	0.873318	0.00807309	5.59217e-07	0.868583	0.876514	0.00756725	3.62192e-06
cg03223076	4	104859938	TACR3	N_Shore	0.0913825	0.105675	0.0139409	5.59219e-07	0.0926463	0.108041	0.0159951	8.20963e-09
cg02087079	6	32955808	PPP1R2P1	Island	0.567268	0.608016	0.0337238	5.59715e-07	0.580907	0.61556	0.0318697	1.24755e-05
cg00497232	14	54976875	TBPL2	N_Shore	0.609108	0.633105	0.0248277	5.59734e-07	0.623587	0.642813	0.0201054	5.6307e-05
cg11823496	19	61344959	ZNF444	S_Shore	0.110154	0.124942	0.0142555	5.59949e-07	0.114073	0.12446	0.00782659	0.0062937
cg18433086	13	53841817	NA	NA	0.0169048	0.0191696	0.00209631	5.60523e-07	0.0194762	0.0198895	0.000440624	0.332407
cg27483342	15	24425456	GABRB3;GABRB3	Island	0.887473	0.864622	-0.0223994	5.60635e-07	0.888986	0.863068	-0.0247881	4.10953e-08
cg06913337	1	2371483	NA	NA	0.888976	0.874422	-0.0136042	5.6271e-07	0.886897	0.871457	-0.0168906	4.38975e-10
cg24083367	11	1739285	HCCA2;CTSD	N_Shelf	0.787147	0.773283	-0.0156108	5.63034e-07	0.785786	0.773775	-0.0128662	5.4059e-05
cg06802985	16	30928236	STX1B	NA	0.880163	0.888976	0.00726961	5.63549e-07	0.882634	0.88905	0.00523003	0.000104602
cg12550344	8	72920649	MSC	S_Shore	0.154849	0.16739	0.0119425	5.63724e-07	0.16027	0.174275	0.0131744	5.58002e-09
cg15123755	3	97978064	NA	N_Shore	0.942552	0.94723	0.00438276	5.64949e-07	0.942135	0.944928	0.00247667	0.00702686
cg05511924	5	133776090	CDKN2AIPNL	S_Shore	0.113131	0.123117	0.0105895	5.65046e-07	0.112546	0.123576	0.0124375	7.86339e-09
cg02520281	9	138234171	LHX3;LHX3	Island	0.666066	0.644573	-0.0260366	5.66009e-07	0.678356	0.653426	-0.0280753	5.72121e-08
cg13283765	2	198358453	BOLL;BOLL	Island	0.9693	0.973591	0.0042045	5.66191e-07	0.97027	0.974817	0.00441735	1.43547e-09
cg02152233	21	37552376	DSCR3	Island	0.0621723	0.0458676	-0.015863	5.66296e-07	0.0610471	0.0451606	-0.0163845	1.99883e-07
cg15672853	2	191221650	NAB1	Island	0.0239397	0.0266152	0.00262835	5.66661e-07	0.0247914	0.0264953	0.00138155	0.00892108
cg00660817	6	77800671	NA	NA	0.820576	0.801626	-0.0205715	5.67534e-07	0.821482	0.803963	-0.0190602	2.75247e-06
cg05841929	6	109718922	NA	Island	0.92405	0.934715	0.00829212	5.69407e-07	0.924964	0.934186	0.00758563	3.04855e-06
cg00741731	17	38238300	PSME3;PSME3	N_Shore	0.37918	0.399919	0.0195952	5.69838e-07	0.363437	0.389127	0.0219805	3.24309e-08
cg06688399	7	19148859	NA	N_Shore	0.172376	0.194472	0.0190436	5.69875e-07	0.181833	0.202445	0.0181573	3.70102e-06
cg14553377	22	30769052	SLC5A1;SLC5A1	Island	0.481776	0.448218	-0.0385733	5.69963e-07	0.471151	0.436715	-0.0387811	6.47492e-07
cg04996300	7	120756113	WNT16;WNT16	N_Shore	0.148639	0.158535	0.0114451	5.72329e-07	0.158472	0.169478	0.0117088	4.70081e-07
cg18020547	7	27153518	HOXA6	Island	0.379733	0.351876	-0.028327	5.72482e-07	0.371429	0.345004	-0.0274558	2.68729e-07
cg21211271	11	62071396	AHNAK;AHNAK	Island	0.0280157	0.0335737	0.00488037	5.74208e-07	0.0244631	0.0279811	0.0030847	5.81282e-05
cg08479516	14	103999697	NA	Island	0.119359	0.0939717	-0.0265461	5.74969e-07	0.111621	0.0928428	-0.0211575	2.14169e-05
cg06716283	11	131063079	NTM	N_Shelf	0.214812	0.227503	0.0122177	5.75434e-07	0.233726	0.244116	0.0102166	4.67913e-05
cg02711397	12	14612215	PLBD1	Island	0.400057	0.425057	0.0208516	5.81424e-07	0.381281	0.408101	0.0215719	3.19874e-07
cg23793397	15	77512697	KIAA1024	Island	0.524169	0.544008	0.0174217	5.82672e-07	0.522534	0.548961	0.0224386	1.17757e-09
cg13710556	16	34667700	NA	S_Shore	0.711544	0.732573	0.0183122	5.85381e-07	0.713691	0.732352	0.0167017	7.49992e-06
cg23328613	8	25370919	KCTD9	N_Shore	0.0809643	0.0724609	-0.010096	5.8551e-07	0.0733208	0.0668494	-0.0072394	7.08982e-05
cg22566736	12	30214943	NA	S_Shore	0.57039	0.60501	0.0316285	5.87125e-07	0.601598	0.625532	0.0240505	0.000129082
cg16164923	19	7833974	EVI5L;EVI5L	Island	0.0163575	0.0182645	0.00172937	5.87592e-07	0.0184725	0.0208969	0.0022686	4.53478e-07
cg00699986	19	47040516	LYPD4;DMRTC2	Island	0.926546	0.933222	0.00614483	5.87658e-07	0.923857	0.930065	0.00650775	5.39416e-07
cg09350411	2	219991686	DES	Island	0.205519	0.223015	0.0186721	5.88692e-07	0.236345	0.255946	0.0205441	2.11165e-07
cg11933779	15	87723796	LOC254559	S_Shore	0.271634	0.286164	0.0150876	5.88729e-07	0.292595	0.308275	0.016998	2.36382e-08
cg11861731	12	115241331	NA	NA	0.504681	0.490745	-0.0225004	5.88817e-07	0.476942	0.474188	-0.00998488	0.0271163
cg17770096	13	21513334	NA	NA	0.879681	0.897987	0.0189188	5.897e-07	0.884913	0.899449	0.0138505	0.000148483
cg25325512	20	21627525	NA	NA	0.328818	0.344737	0.0184213	5.92367e-07	0.356165	0.365675	0.0131012	0.000523388
cg17353412	17	73548834	TNRC6C;TNRC6C	Island	0.4927	0.471388	-0.0255743	5.9365e-07	0.473242	0.455747	-0.0204435	9.20123e-05
cg23303108	7	20785369	NA	S_Shore	0.220704	0.240489	0.0225294	5.938e-07	0.249384	0.265304	0.0177069	0.00021017
cg07675285	20	44367916	NA	N_Shore	0.517202	0.548625	0.0266232	5.93923e-07	0.488277	0.52668	0.0356328	1.76041e-10
cg18171855	20	42222113	JPH2	Island	0.449842	0.474493	0.0265928	5.94659e-07	0.453544	0.475836	0.0235442	1.33915e-05
cg13994504	10	131154830	MGMT	N_Shore	0.725374	0.741861	0.0130967	5.94865e-07	0.709727	0.72686	0.0136272	1.1393e-06
cg05521089	2	133060098	GPR39	S_Shore	0.829662	0.848092	0.0178532	5.95224e-07	0.837699	0.855344	0.0176529	1.13996e-06
cg26053291	3	148560044	NA	Island	0.121985	0.128816	0.00754133	5.95708e-07	0.134585	0.145469	0.0108374	2.01266e-11
cg19739906	7	91602466	CYP51A1;CYP51A1	S_Shore	0.0264556	0.0330833	0.00649249	5.96389e-07	0.0264048	0.0333111	0.00719936	1.09638e-07
cg26822551	1	156567357	CD1B	NA	0.904668	0.896274	-0.0109182	5.9651e-07	0.887325	0.883848	-0.00718272	0.00237617
cg21062347	17	24336981	SEZ6;SEZ6	N_Shore	0.672459	0.694516	0.0162638	5.96833e-07	0.672335	0.691251	0.0132024	9.15595e-05
cg04052235	1	38032870	MANEAL;MANEAL;MANEAL	Island	0.0796975	0.0676012	-0.0108181	5.98297e-07	0.0806728	0.0689808	-0.0107727	1.87982e-06
cg26274929	11	110473301	NA	NA	0.808773	0.833222	0.0236957	5.98297e-07	0.803221	0.828501	0.0234172	1.51464e-06
cg24971384	19	50869941	MIR642;GIPR	N_Shelf	0.930551	0.935932	0.00441865	5.9975e-07	0.92895	0.936123	0.00628779	6.90219e-11
cg19004594	5	140710653	PCDHGB1;PCDHGA2;PCDHGA1;PCDHGB1;PCDHGA3	N_Shore	0.416816	0.452714	0.0371584	6.00123e-07	0.421015	0.45692	0.0365669	5.03279e-07
cg16399833	7	1700502	NA	NA	0.784594	0.796494	0.0109416	6.01259e-07	0.787934	0.797076	0.00794582	0.00032073
cg00524708	6	159093183	SYTL3	NA	0.902188	0.889532	-0.012475	6.01666e-07	0.907108	0.89825	-0.00946736	6.65514e-05
cg09860601	7	2043304	MAD1L1;MAD1L1;MAD1L1	NA	0.876728	0.865289	-0.0142523	6.01786e-07	0.871113	0.858162	-0.0149956	2.27831e-06
cg07348641	3	64645555	ADAMTS9	N_Shore	0.334029	0.35425	0.0220151	6.01909e-07	0.373004	0.397113	0.0254774	2.47312e-07
cg23017398	1	109627487	PSRC1;PSRC1;PSRC1;PSRC1	Island	0.0226544	0.0267799	0.00507264	6.02422e-07	0.0227911	0.0261412	0.00361854	4.72853e-05
cg00674679	4	122905125	LOC100192379;TMEM155	N_Shore	0.221373	0.236021	0.016623	6.02691e-07	0.231518	0.24418	0.013987	4.60389e-05
cg04660111	5	180475187	NA	S_Shore	0.0623755	0.0751882	0.0133209	6.03048e-07	0.0617054	0.0729797	0.0115263	2.51614e-05
cg27331495	5	122449094	NA	N_Shelf	0.429021	0.447274	0.0203465	6.03125e-07	0.441426	0.457775	0.0181946	1.91947e-05
cg08219700	17	35549420	CASC3	NA	0.502539	0.483368	-0.0249523	6.03734e-07	0.471215	0.461592	-0.0173429	0.000565394
cg02267483	13	112642723	NA	N_Shelf	0.23215	0.190037	-0.0439942	6.05327e-07	0.201747	0.162605	-0.0395775	4.44157e-07
cg04707519	12	46387072	RPAP3;RPAP3;RPAP3	S_Shore	0.0524224	0.0444893	-0.00743859	6.05474e-07	0.0493958	0.047354	-0.00207317	0.162165
cg10906729	19	19591175	PBX4	S_Shore	0.495908	0.530682	0.0280727	6.05647e-07	0.49011	0.535293	0.0373097	5.86403e-11
cg20472384	3	184300142	MCCC1	Island	0.0206801	0.0146853	-0.00689951	6.05728e-07	0.0211746	0.0143531	-0.00740872	5.21372e-07
cg17564205	10	73704650	DDIT4	Island	0.390714	0.37554	-0.0202249	6.06368e-07	0.37612	0.369806	-0.0121486	0.00264574
cg12076551	21	42946288	PDE9A;PDE9A;PDE9A;PDE9A;PDE9A;PDE9A;PDE9A;PDE9A;PDE9A;PDE9A;PDE9A;PDE9A;PDE9A;PDE9A;PDE9A;PDE9A;PDE9A;PDE9A;PDE9A;PDE9A	Island	0.0732951	0.0850162	0.0111958	6.06917e-07	0.0699628	0.0838691	0.0125792	3.35315e-09
cg24277791	6	5939234	NA	N_Shore	0.285609	0.316333	0.0312279	6.07591e-07	0.284946	0.322046	0.0378389	8.66987e-10
cg26440467	2	40531746	SLC8A1	N_Shore	0.0236899	0.0280788	0.00461196	6.08359e-07	0.0235295	0.0279214	0.00471469	3.10803e-08
cg01690792	7	935078	ADAP1	S_Shelf	0.0619197	0.0444414	-0.0151399	6.08663e-07	0.0747997	0.0508773	-0.022016	2.26209e-09
cg10289177	2	119288144	NA	NA	0.594052	0.616863	0.0198399	6.08971e-07	0.593849	0.621981	0.0232987	4.26592e-08
cg07651452	1	81981311	NA	NA	0.499997	0.472745	-0.0271501	6.09697e-07	0.495358	0.474881	-0.0215024	2.88868e-05
cg01420492	6	28554773	NA	NA	0.386244	0.418248	0.0350171	6.09983e-07	0.395767	0.432854	0.0383938	5.56861e-08
cg04882349	5	67519231	NA	NA	0.653144	0.672826	0.0169902	6.10663e-07	0.660492	0.676161	0.0139217	4.94541e-05
cg14921271	6	32226353	PRRT1	Island	0.388592	0.409477	0.0212226	6.11686e-07	0.450985	0.458471	0.00973048	0.0191376
cg14063331	6	41570519	NA	NA	0.621023	0.639011	0.0177011	6.12738e-07	0.622086	0.636747	0.0151654	3.37898e-05
cg01610231	16	65501392	CDH16	NA	0.425294	0.441081	0.0160971	6.13025e-07	0.441522	0.454576	0.0136437	3.14821e-05
cg16135989	5	140147804	PCDHA1;PCDHA1;PCDHA1	Island	0.536188	0.556226	0.021192	6.1379e-07	0.54658	0.562143	0.0160141	0.000220124
cg21404063	8	94941164	NA	NA	0.937354	0.946225	0.00785946	6.15391e-07	0.916134	0.928987	0.0124745	1.03457e-06
cg26335760	1	1965984	NA	Island	0.0627772	0.0713348	0.00766358	6.15626e-07	0.0583557	0.0658521	0.00706793	3.52793e-07
cg03670452	3	125071869	MYLK;MYLK;MYLK;MYLK	NA	0.798769	0.78316	-0.0195498	6.15727e-07	0.786133	0.785334	-0.0041022	0.29621
cg15094668	22	30930722	RFPL2;RFPL2	NA	0.458091	0.417974	-0.0419045	6.16959e-07	0.4481	0.409096	-0.0406223	8.53849e-07
cg02850715	1	26106022	STMN1;STMN1;STMN1;STMN1	Island	0.0340382	0.038976	0.00490223	6.17203e-07	0.033854	0.0382086	0.00408055	1.0563e-05
cg09425333	7	62885306	NA	N_Shelf	0.868993	0.881797	0.0125591	6.17927e-07	0.865246	0.877639	0.0115472	3.36885e-06
cg12801030	6	100549210	MCHR2;MCHR2	S_Shore	0.915264	0.923539	0.00817034	6.21237e-07	0.921248	0.92705	0.00577464	0.000146007
cg01385679	17	59693117	TEX2	N_Shore	0.525301	0.514199	-0.0162921	6.2226e-07	0.497805	0.490332	-0.0134568	6.57286e-05
cg17885794	11	66546861	SYT12	N_Shore	0.051486	0.0421979	-0.00938399	6.22399e-07	0.0471023	0.0392938	-0.00835904	4.36291e-07
cg21538450	9	134219477	SETX	N_Shore	0.0601737	0.0553998	-0.0054182	6.22776e-07	0.05645	0.0533589	-0.00320925	0.00126446
cg21482265	3	139534360	NA	S_Shelf	0.553677	0.573782	0.0194311	6.26023e-07	0.547651	0.563935	0.0163285	3.94424e-05
cg04080057	1	221605580	SUSD4;SUSD4	S_Shore	0.756144	0.774665	0.0194813	6.26827e-07	0.77214	0.788773	0.01868	5.42938e-07
cg09935998	15	97366570	LOC145814;LOC145814	NA	0.765972	0.785762	0.0210507	6.29266e-07	0.770277	0.785374	0.0158456	0.000195357
cg05076730	2	203811556	CYP20A1;CYP20A1	N_Shore	0.0293542	0.0343644	0.00448695	6.29558e-07	0.0314253	0.0361161	0.00455824	3.8751e-06
cg02495743	2	233207881	EFHD1;EFHD1	Island	0.191404	0.20902	0.0182329	6.30533e-07	0.210289	0.229302	0.0211978	5.64402e-08
cg11108137	19	4558057	NA	N_Shore	0.0547646	0.0599393	0.00502191	6.30705e-07	0.0593063	0.0634998	0.00451774	5.42967e-06
cg05523603	3	45242964	TMEM158	Island	0.0533754	0.0601064	0.0072495	6.32712e-07	0.0565974	0.0641517	0.00663001	4.26185e-05
cg17724412	10	57059912	NA	N_Shore	0.0410599	0.0459796	0.00679632	6.33145e-07	0.048503	0.052249	0.0059682	0.000153392
cg05962382	1	217414510	LYPLAL1	S_Shore	0.0366736	0.0321155	-0.00423563	6.33309e-07	0.0338404	0.0296934	-0.00381913	1.47564e-06
cg27241808	9	34038101	UBAP2	N_Shore	0.0980077	0.0894492	-0.00914489	6.34182e-07	0.0896795	0.0837141	-0.00661123	0.000295771
cg06072253	11	70526713	SHANK2	NA	0.884421	0.875746	-0.00864684	6.34243e-07	0.882305	0.8791	-0.00422283	0.0107665
cg10566578	7	5601660	FSCN1	S_Shore	0.632612	0.610519	-0.0293218	6.34705e-07	0.598639	0.568865	-0.0365362	4.38344e-09
cg02754945	4	183298998	MGC45800	N_Shore	0.39381	0.419756	0.031215	6.36454e-07	0.433979	0.448401	0.021795	0.000515399
cg22686124	14	105066800	TMEM121	Island	0.390705	0.414655	0.0261066	6.3837e-07	0.419505	0.438158	0.0214738	2.98613e-05
cg12244205	16	83680059	KIAA0513	NA	0.319261	0.308308	-0.0121927	6.3882e-07	0.31623	0.305414	-0.0116136	1.9831e-06
cg13784621	20	22516116	NA	S_Shore	0.951935	0.95695	0.00523642	6.38932e-07	0.953615	0.957136	0.00334172	0.000648487
cg20655010	5	35975794	CAPSL;CAPSL	NA	0.785153	0.769035	-0.018581	6.3961e-07	0.768705	0.766495	-0.00306915	0.426417
cg24215776	12	7832119	NANOG	NA	0.183551	0.160534	-0.0240108	6.40285e-07	0.166794	0.153338	-0.0147595	0.000391063
cg04323925	19	63556734	NCRNA00181;A1BG	N_Shelf	0.889662	0.899628	0.00854428	6.40942e-07	0.887481	0.89755	0.00754142	2.24927e-05
cg23059946	3	73755688	PDZRN3	N_Shore	0.485801	0.502818	0.0182633	6.41168e-07	0.477031	0.496682	0.0208408	7.68841e-08
cg02121547	9	29201210	NA	N_Shore	0.595559	0.62257	0.0240854	6.41981e-07	0.592748	0.618732	0.0266541	6.48814e-08
cg11109122	11	57006523	NA	Island	0.153103	0.172247	0.0163759	6.4207e-07	0.137468	0.160427	0.0199811	1.80095e-10
cg00003578	3	47298559	KIF9;KIF9;KLHL18;KIF9	N_Shore	0.121791	0.114349	-0.00906591	6.42643e-07	0.115691	0.111913	-0.00470007	0.00495737
cg08186790	19	45681633	SPTBN4	NA	0.914205	0.923446	0.00829713	6.44202e-07	0.910331	0.922431	0.0109439	3.44628e-10
cg25191725	17	24371304	NA	Island	0.0345084	0.0403004	0.00549785	6.44537e-07	0.0346066	0.0409707	0.00662469	9.05776e-10
cg09325164	11	2846995	KCNQ1DN	Island	0.16681	0.183519	0.0190007	6.44857e-07	0.172253	0.189555	0.0187891	4.33896e-07
cg18985828	14	66948879	PLEK2	Island	0.115892	0.1346	0.0179946	6.45068e-07	0.112095	0.135107	0.0222519	2.04902e-09
cg10817554	8	144430691	NA	N_Shore	0.545268	0.525654	-0.0242522	6.45674e-07	0.528235	0.510597	-0.0244569	7.72742e-07
cg15672022	2	233098279	CHRND	S_Shore	0.900404	0.907861	0.00699195	6.45832e-07	0.901413	0.907333	0.00518912	0.000189616
cg00595030	1	221633384	C1orf65;C1orf65	Island	0.340933	0.312185	-0.03496	6.47298e-07	0.331598	0.312115	-0.0255418	0.000369292
cg03400060	1	45037924	PLK3	N_Shore	0.414155	0.429241	0.0141875	6.47543e-07	0.385454	0.400748	0.0134387	1.37101e-06
cg26430081	8	145529666	SCRT1	Island	0.209333	0.235354	0.0259809	6.47915e-07	0.216162	0.239127	0.0234006	1.73393e-05
cg23813313	7	102771584	DNAJC2;DNAJC2	N_Shore	0.0219226	0.0184676	-0.00332225	6.48884e-07	0.0212822	0.0176578	-0.00359171	1.64621e-08
cg13649728	15	39961808	SPTBN5	Island	0.078707	0.0856162	0.00720371	6.49662e-07	0.078543	0.0852314	0.00887364	2.92787e-09
cg16561057	1	10412650	APITD1;APITD1;APITD1	N_Shore	0.0800459	0.0994608	0.0207591	6.50287e-07	0.075809	0.0945832	0.0195778	9.86938e-07
cg01905633	12	34405020	NA	NA	0.607465	0.629533	0.0196958	6.51225e-07	0.605264	0.627645	0.0202739	3.18559e-07
cg23793104	6	18372833	DEK;DEK	Island	0.0500272	0.0560073	0.00627382	6.51652e-07	0.0513613	0.0576166	0.00554617	2.37373e-05
cg10458473	7	157360696	PTPRN2;PTPRN2;PTPRN2	N_Shore	0.739662	0.763272	0.0205888	6.53978e-07	0.737022	0.760074	0.0216046	5.48567e-07
cg21287054	1	152029188	NA	NA	0.677681	0.6954	0.0172553	6.5636e-07	0.695356	0.715065	0.0204065	2.66526e-10
cg03162994	14	100206821	C14orf70	NA	0.0946281	0.102997	0.0100963	6.57279e-07	0.0931969	0.102604	0.010294	2.34303e-06
cg02251027	16	2788410	TESSP1	N_Shore	0.637063	0.670979	0.0302395	6.5857e-07	0.614698	0.653649	0.0337706	8.93859e-08
cg17608103	1	9305465	SPSB1	NA	0.900921	0.911296	0.009671	6.59323e-07	0.905773	0.914764	0.00780184	1.46278e-05
cg05828191	19	13910093	PODNL1;PODNL1;PODNL1;PODNL1	NA	0.358377	0.383773	0.022618	6.59436e-07	0.354041	0.376777	0.0196464	6.65512e-06
cg19595916	11	64334003	MEN1;MEN1;MEN1;MEN1;MEN1;MEN1;MEN1	Island	0.0562643	0.0519262	-0.00455156	6.60587e-07	0.0564415	0.0533502	-0.00350326	0.000129038
cg22371859	2	30364391	NA	NA	0.73435	0.756371	0.0214471	6.61596e-07	0.74536	0.77693	0.0314619	4.47463e-15
cg01733570	5	146241094	PPP2R2B;PPP2R2B;PPP2R2B;PPP2R2B	S_Shelf	0.585367	0.537662	-0.0402878	6.62553e-07	0.53904	0.511509	-0.0187867	0.0200876
cg01381109	1	149404300	SCNM1;LYSMD1;LYSMD1	NA	0.54087	0.528065	-0.0169467	6.62911e-07	0.518233	0.509891	-0.0128321	0.000130824
cg11224407	11	64496060	NA	Island	0.143083	0.157712	0.0141752	6.63247e-07	0.171907	0.186104	0.017122	3.66454e-08
cg06710742	14	91857658	SLC24A4	N_Shore	0.657606	0.686283	0.0227298	6.64771e-07	0.631723	0.671596	0.031885	6.19667e-12
cg04097078	4	170171576	NA	S_Shelf	0.945687	0.931536	-0.0116331	6.64842e-07	0.940437	0.930399	-0.00815474	0.00087822
cg10902427	1	27590864	GPR3	N_Shore	0.0166751	0.0198601	0.00325006	6.65564e-07	0.0135977	0.016761	0.00344942	1.20339e-09
cg20322862	14	61471011	NA	NA	0.715254	0.699308	-0.0177819	6.66239e-07	0.680854	0.665265	-0.0171499	3.17953e-05
cg06378100	6	26348286	HIST1H4F	N_Shore	0.780313	0.7583	-0.0298737	6.66959e-07	0.756124	0.740553	-0.0246862	5.54648e-05
cg17344149	1	57755956	DAB1	NA	0.828633	0.845175	0.0191704	6.68714e-07	0.845317	0.861251	0.0169136	4.47776e-07
cg12729518	20	29689346	COX4I2	Island	0.586623	0.603591	0.0164968	6.70073e-07	0.582085	0.593141	0.00935641	0.00597301
cg20623052	19	40693737	DMKN;DMKN;DMKN;DMKN;DMKN;DMKN	NA	0.754838	0.773588	0.0171897	6.71383e-07	0.770573	0.779762	0.00874037	0.0122681
cg26151999	10	133643724	BNIP3	N_Shore	0.598032	0.568146	-0.0402068	6.72712e-07	0.588587	0.545897	-0.0486987	1.53135e-09
cg10902144	1	58815658	TACSTD2;TACSTD2	Island	0.0412196	0.0560494	0.0165633	6.72944e-07	0.0397088	0.0558186	0.017224	7.42139e-08
cg27106513	7	104350606	LOC723809	NA	0.490625	0.508734	0.0158868	6.73426e-07	0.466128	0.490994	0.0209225	2.04928e-09
cg24082276	5	1903261	NA	N_Shore	0.816914	0.794817	-0.0261696	6.73856e-07	0.807907	0.786091	-0.0261696	2.03161e-06
cg04512965	17	55581763	CA4	N_Shore	0.40302	0.422751	0.0197163	6.73987e-07	0.410477	0.42905	0.0193069	1.56829e-06
cg07635132	19	19234743	HAPLN4	S_Shore	0.50633	0.520858	0.0134785	6.74929e-07	0.515918	0.532834	0.0152666	4.81228e-08
cg12324144	3	135996800	EPHB1	Island	0.0288442	0.03198	0.00300497	6.7507e-07	0.0299565	0.0314045	0.00117206	0.042269
cg10366786	15	32835972	NA	S_Shore	0.662211	0.682385	0.0195011	6.75243e-07	0.652529	0.680913	0.027594	1.9811e-11
cg08644482	11	93461762	HEPHL1	Island	0.79556	0.819903	0.0241789	6.77245e-07	0.803271	0.828239	0.026503	7.43824e-09
cg09064252	15	70351250	PARP6	N_Shore	0.453345	0.435283	-0.0254521	6.79463e-07	0.422423	0.410004	-0.0203437	5.07467e-05
cg15027630	8	50054762	NA	S_Shore	0.323202	0.289759	-0.0325158	6.79495e-07	0.277333	0.25057	-0.0242298	1.04191e-05
cg03513309	8	143277789	NCRNA00051	NA	0.875466	0.888386	0.0110772	6.79875e-07	0.883044	0.890337	0.00544968	0.0137376
cg09873544	6	27281553	NA	NA	0.104669	0.119948	0.0187816	6.81104e-07	0.120365	0.129947	0.0142294	0.000154166
cg24398479	17	6496308	MED31;C17orf100	Island	0.169443	0.19588	0.0247804	6.8226e-07	0.156124	0.18494	0.0258469	1.08754e-07
cg04295543	1	11395859	NA	NA	0.945462	0.951994	0.00589121	6.83021e-07	0.947381	0.949566	0.00164137	0.167456
cg23142048	15	38463029	C15orf23;C15orf23;C15orf23	S_Shore	0.303217	0.286233	-0.0189121	6.83489e-07	0.279542	0.269845	-0.0138229	0.000283877
cg17359753	7	56140660	CHCHD2	N_Shore	0.817112	0.804816	-0.0166054	6.83649e-07	0.796855	0.794268	-0.00799642	0.0241062
cg13738494	1	16640782	NECAP2;NECAP2;NECAP2	S_Shore	0.494881	0.482917	-0.0155539	6.83703e-07	0.475424	0.471351	-0.00848552	0.00863094
cg03981793	11	65049077	SCYL1;SCYL1	N_Shore	0.0837325	0.0930097	0.00974995	6.85372e-07	0.0852647	0.0895726	0.00515503	0.00457459
cg10430077	3	49686249	APEH	Island	0.0150714	0.0179235	0.00235226	6.85419e-07	0.0159524	0.0177289	0.00144197	0.00680225
cg22753630	6	28607370	GPX5;GPX5	NA	0.916068	0.924694	0.00710255	6.86662e-07	0.916636	0.924118	0.00613206	1.52949e-05
cg14516948	10	103590836	KCNIP2;KCNIP2;KCNIP2;KCNIP2;KCNIP2;KCNIP2;KCNIP2	N_Shelf	0.0512258	0.0456131	-0.00648672	6.87838e-07	0.0502161	0.0455737	-0.0049676	0.00015244
cg26817877	13	19777896	NA	S_Shelf	0.77536	0.790878	0.0157428	6.88348e-07	0.781984	0.799275	0.0178093	8.1499e-09
cg24345184	6	143970207	PHACTR2;PHACTR2	NA	0.928474	0.916583	-0.0102434	6.88383e-07	0.932108	0.917644	-0.0129884	6.50549e-11
cg15648389	19	1219008	CIRBP;C19orf23;CIRBP;CIRBP	Island	0.698146	0.717208	0.0164283	6.89996e-07	0.69247	0.715486	0.0191368	1.39771e-08
cg20953257	6	160309444	IGF2R	N_Shore	0.112131	0.130572	0.016999	6.91394e-07	0.113999	0.128626	0.0133909	4.40508e-05
cg15473155	2	146404517	NA	NA	0.904286	0.895731	-0.00995966	6.91665e-07	0.902821	0.894679	-0.00965307	1.12296e-06
cg11202265	10	98936768	SLIT1	S_Shore	0.939975	0.946197	0.0052753	6.92975e-07	0.939603	0.945432	0.00473956	1.08658e-05
cg12845268	4	77447378	STBD1	Island	0.006058	0.00684247	0.000806238	6.94803e-07	0.00629124	0.00671463	0.000522251	0.00117377
cg02246426	8	70663961	SULF1;SULF1;SULF1;SULF1	NA	0.869107	0.87906	0.00866891	6.9508e-07	0.874393	0.880912	0.00592139	0.0014542
cg27152890	17	60999865	NA	NA	0.630896	0.653803	0.0198186	6.95461e-07	0.645092	0.663161	0.0160804	6.20849e-05
cg25755804	17	76935247	NA	Island	0.53041	0.548468	0.0139488	6.95731e-07	0.525343	0.54144	0.0117553	4.3767e-05
cg24681208	14	56347837	OTX2	Island	0.0646817	0.0693949	0.00526138	6.97861e-07	0.0730049	0.0784517	0.00602733	1.9689e-07
cg04464276	16	3025868	CCDC64B	N_Shore	0.495055	0.516448	0.0221801	6.98881e-07	0.496802	0.515264	0.0218947	1.1543e-07
cg05379541	6	45580777	RUNX2;RUNX2;RUNX2	NA	0.268344	0.235838	-0.0296615	6.99149e-07	0.251281	0.24226	-0.00739611	0.218561
cg01909738	2	27195650	CGREF1;CGREF1;CGREF1	S_Shore	0.483994	0.501708	0.0178157	6.99336e-07	0.477227	0.496719	0.0197346	2.27949e-08
cg00277804	8	129129997	MIR1207;PVT1	NA	0.477556	0.450748	-0.0240017	7.01861e-07	0.50125	0.474012	-0.0240362	5.84473e-07
cg26488405	17	2562181	KIAA0664	Island	0.0479361	0.0613922	0.0122903	7.02221e-07	0.0434765	0.0562846	0.0114242	1.41646e-06
cg07808023	1	103347111	COL11A1;COL11A1;COL11A1;COL11A1	NA	0.245963	0.264237	0.0207227	7.02435e-07	0.283251	0.303315	0.0226769	1.57217e-07
cg26216323	19	1218741	C19orf23	Island	0.124124	0.132626	0.00828669	7.02509e-07	0.125182	0.131801	0.00700048	1.49608e-05
cg00081729	2	172682463	NA	S_Shore	0.38157	0.404789	0.0291836	7.0421e-07	0.411176	0.424652	0.0212562	0.000248991
cg07284994	15	50341463	MYO5C	NA	0.367922	0.3891	0.021497	7.04425e-07	0.391732	0.407151	0.0151594	0.000434371
cg25845705	18	12245318	CIDEA;CIDEA	S_Shore	0.921238	0.935187	0.0125589	7.04542e-07	0.920671	0.933809	0.0111709	6.87793e-06
cg20019546	5	176062982	NA	NA	0.972371	0.975791	0.0029321	7.04723e-07	0.973782	0.975555	0.00122703	0.0281696
cg00525964	11	63708789	STIP1	N_Shore	0.534071	0.520201	-0.0202513	7.0575e-07	0.513576	0.507719	-0.0122185	0.00249227
cg21243717	2	149931085	LYPD6	NA	0.481878	0.46039	-0.0245217	7.05774e-07	0.403775	0.386262	-0.0210564	8.72826e-06
cg09509673	22	44447206	ATXN10;ATXN10	S_Shore	0.0194504	0.0172224	-0.00231792	7.06048e-07	0.0193367	0.0169688	-0.00244249	1.06817e-07
cg04243827	12	131924644	NA	S_Shore	0.668167	0.651638	-0.0188942	7.08824e-07	0.677424	0.659305	-0.0197437	1.53354e-07
cg08734647	11	117551120	SCN2B	NA	0.178593	0.163929	-0.014943	7.09323e-07	0.173763	0.165239	-0.0108569	7.96749e-05
cg00578032	6	4023958	C6orf146;C6orf201	N_Shore	0.961995	0.965775	0.00340249	7.09514e-07	0.961966	0.965386	0.00282729	0.000119795
cg26351132	16	84889162	NA	NA	0.444855	0.469593	0.0209634	7.0961e-07	0.446027	0.469494	0.0212157	9.29893e-07
cg08167066	20	3096785	ProSAPiP1;ProSAPiP1	Island	0.0730515	0.0812413	0.00856924	7.13818e-07	0.0878137	0.0971458	0.00949742	1.1617e-05
cg13933293	6	50789073	TFAP2D	N_Shore	0.0235926	0.0282286	0.00459362	7.15484e-07	0.0253902	0.0275852	0.00230515	0.00714488
cg14089503	4	7577571	SORCS2	NA	0.65706	0.67568	0.0188918	7.17088e-07	0.667221	0.676948	0.0110494	0.00590877
cg11641006	7	4825974	RADIL	S_Shelf	0.837455	0.855253	0.016175	7.17193e-07	0.83781	0.850915	0.0114604	0.000299783
cg10861135	19	56197319	KLK8;KLK8;KLK8;KLK8	N_Shore	0.695398	0.660421	-0.038798	7.17835e-07	0.673731	0.640808	-0.0394756	3.44163e-06
cg08721026	1	234202207	NA	NA	0.138311	0.161407	0.027061	7.18016e-07	0.147932	0.172042	0.028778	2.29563e-08
cg23655039	19	51538305	HIF3A;HIF3A;HIF3A	N_Shelf	0.259025	0.244839	-0.0131444	7.18161e-07	0.258851	0.248972	-0.00851395	0.00234039
cg03604322	19	4509740	SEMA6B	S_Shore	0.809804	0.827019	0.0156282	7.20897e-07	0.79777	0.81584	0.0153769	1.71957e-06
cg04117113	7	150632450	NA	S_Shore	0.899596	0.889648	-0.0102488	7.22801e-07	0.897857	0.888411	-0.00967383	5.2357e-06
cg04018738	1	199743242	CSRP1;CSRP1	S_Shore	0.0995277	0.0890099	-0.0113264	7.23478e-07	0.0850235	0.0782672	-0.00646833	0.00104598
cg25414605	13	112169734	NA	Island	0.765797	0.739281	-0.0265847	7.25695e-07	0.756781	0.729301	-0.0289262	1.80261e-08
cg00474031	17	70584834	NA	N_Shore	0.642749	0.658928	0.0156623	7.2601e-07	0.654002	0.667448	0.0125691	0.000120735
cg27571374	6	33353597	B3GALT4	S_Shore	0.655211	0.673757	0.0172541	7.26826e-07	0.672911	0.687477	0.0142765	5.71039e-05
cg04697562	2	236787957	ASB18	Island	0.30473	0.322825	0.0188974	7.27223e-07	0.30623	0.326487	0.0202814	1.34743e-07
cg12487789	6	166153131	NA	NA	0.296131	0.333933	0.0353872	7.28293e-07	0.283138	0.319089	0.0344924	1.54495e-06
cg03946324	11	2511377	KCNQ1;KCNQ1	N_Shore	0.773116	0.786954	0.0131569	7.28838e-07	0.785835	0.788984	0.00470142	0.0792795
cg14273027	19	10670044	NA	N_Shelf	0.828705	0.842315	0.013034	7.28909e-07	0.814645	0.830941	0.0154941	3.91408e-09
cg05681977	1	47688186	NA	N_Shore	0.141632	0.157975	0.0165346	7.29438e-07	0.141162	0.156533	0.0145712	7.80127e-06
cg23025459	7	188741	NA	NA	0.741224	0.721516	-0.0192525	7.29919e-07	0.707193	0.70433	-0.00281777	0.507638
cg12731671	22	37879961	CBX7	S_Shore	0.796704	0.812988	0.0151917	7.31332e-07	0.798054	0.812922	0.0137492	1.49338e-05
cg24737783	19	54617882	PTH2	S_Shore	0.112693	0.104441	-0.0099235	7.32331e-07	0.106055	0.0987664	-0.00834608	1.34278e-05
cg25509697	17	29988959	TMEM132E	Island	0.127428	0.104435	-0.021055	7.3294e-07	0.13547	0.110112	-0.0250953	4.83575e-09
cg12611449	1	181189050	C1orf14;C1orf14	Island	0.829653	0.85441	0.0249937	7.33725e-07	0.843293	0.866214	0.023189	8.2755e-07
cg03359095	8	41624044	NKX6-3	S_Shore	0.786593	0.799183	0.0114317	7.35779e-07	0.781414	0.794305	0.0104147	2.05392e-05
cg03147592	16	27351434	IL21R;IL21R;IL21R	NA	0.0457917	0.0543358	0.0085903	7.36016e-07	0.0366403	0.0432997	0.00661229	3.70957e-06
cg03084838	7	98096645	NPTX2	NA	0.476456	0.445721	-0.0388597	7.36305e-07	0.452984	0.416244	-0.0421534	4.51813e-08
cg00830029	12	52713296	HOXC4;HOXC5;HOXC5	Island	0.282367	0.271495	-0.0131926	7.36473e-07	0.278991	0.269406	-0.012669	1.85163e-06
cg07380026	15	81158225	AP3B2	NA	0.95034	0.954563	0.0039354	7.36849e-07	0.95115	0.955132	0.00333635	3.53051e-05
cg04023996	6	28662476	SCAND3;SCAND3	N_Shore	0.573688	0.599404	0.0203966	7.36986e-07	0.552207	0.581719	0.0231176	4.01846e-08
cg02746381	3	37008907	MLH1;MLH1;MLH1;EPM2AIP1;MLH1	N_Shore	0.0276461	0.0230532	-0.005002	7.372e-07	0.0273551	0.023655	-0.00397849	2.71383e-05
cg05117982	11	716759	EPS8L2	Island	0.419834	0.445636	0.0247335	7.40145e-07	0.412762	0.433513	0.017499	0.000547684
cg12930882	6	32226276	PRRT1	Island	0.29518	0.310117	0.0147597	7.41531e-07	0.338467	0.349087	0.0115973	5.0697e-05
cg17163363	2	118699050	NA	S_Shore	0.0533324	0.0587471	0.00580984	7.41696e-07	0.0630681	0.0662484	0.00461161	0.000344835
cg26307117	15	26017172	OCA2	N_Shore	0.854396	0.866542	0.0114868	7.4197e-07	0.85862	0.86994	0.0112194	1.08114e-06
cg03165176	8	63324831	NKAIN3	S_Shore	0.116725	0.129496	0.0115994	7.43199e-07	0.113299	0.129795	0.0161434	2.7351e-12
cg06500079	7	774122	HEATR2	Island	0.931	0.920102	-0.014148	7.44006e-07	0.927929	0.919827	-0.0111492	6.76591e-05
cg01117274	17	62673173	HELZ	S_Shore	0.115042	0.127625	0.0119759	7.45028e-07	0.0999396	0.116088	0.0152203	1.65193e-11
cg13029400	16	65757993	HSF4;HSF4	S_Shore	0.897799	0.905753	0.00689722	7.45269e-07	0.90477	0.909911	0.00483044	0.000339721
cg01475577	17	38189524	WNK4	Island	0.263014	0.292901	0.0308665	7.48353e-07	0.278422	0.301642	0.0238595	7.4192e-05
cg07781736	11	15050320	CALCB	N_Shore	0.928139	0.938588	0.010033	7.4949e-07	0.930368	0.938416	0.00804288	4.69128e-05
cg24572745	19	7890945	SNAPC2;SNAPC2	N_Shore	0.0799535	0.0908629	0.0114779	7.51769e-07	0.0833985	0.0942358	0.0119438	9.80264e-08
cg17233601	2	182258310	NA	S_Shore	0.113028	0.126853	0.0173833	7.522e-07	0.120582	0.130682	0.0116966	0.00253436
cg17213060	6	170378049	NA	NA	0.401413	0.446594	0.0400472	7.53073e-07	0.378162	0.421721	0.0355605	5.68557e-06
cg01267270	6	41713762	MDFI	Island	0.0390503	0.0431099	0.00389608	7.57542e-07	0.0387977	0.0425027	0.00311969	9.06541e-05
cg09782034	10	3128505	PFKP	NA	0.27902	0.304383	0.0327868	7.6064e-07	0.280625	0.301627	0.0287692	7.7686e-06
cg26576890	19	3830858	ATCAY	N_Shore	0.307309	0.331593	0.025778	7.63718e-07	0.301531	0.32839	0.0287598	2.65367e-08
cg25762706	19	410731	SHC2	Island	0.384039	0.418802	0.0324368	7.63794e-07	0.373124	0.415028	0.0378802	1.07157e-08
cg27201301	8	67997310	SNORD87;SNHG6	N_Shelf	0.632153	0.615771	-0.0243323	7.65079e-07	0.578863	0.568737	-0.0201697	0.00010392
cg13978566	5	54566036	CCNO	S_Shore	0.032374	0.0377577	0.00496242	7.65437e-07	0.0313242	0.0367121	0.00559104	4.07982e-09
cg07344315	12	50832513	NA	Island	0.11421	0.0931788	-0.0206973	7.69083e-07	0.110414	0.0910781	-0.0201043	1.03532e-06
cg05813995	1	3797028	C1orf174	N_Shore	0.749463	0.76445	0.0145168	7.70871e-07	0.751792	0.762891	0.0112605	0.000190396
cg18594464	6	27387896	POM121L2	Island	0.0627579	0.0680642	0.00523776	7.7284e-07	0.0657469	0.0713391	0.00562412	2.69537e-07
cg21363811	2	241581225	NA	NA	0.413509	0.447573	0.0306969	7.73036e-07	0.410333	0.442989	0.0298088	8.55104e-07
cg03725309	22	44847755	NA	S_Shore	0.178617	0.162494	-0.0191625	7.73478e-07	0.150792	0.140451	-0.0133473	0.000210634
cg03625676	8	71136293	PRDM14	NA	0.256899	0.271398	0.0162195	7.74899e-07	0.26441	0.284431	0.0209414	2.54213e-10
cg21937660	5	126436655	FLJ44606;FLJ44606	N_Shore	0.233759	0.270936	0.0393127	7.76342e-07	0.231591	0.270534	0.0396913	6.90333e-07
cg00157179	10	131458011	NA	NA	0.497123	0.527802	0.0337522	7.77471e-07	0.528038	0.548562	0.0270902	2.46091e-05
cg05370136	17	51164461	TMEM100;TMEM100	NA	0.305684	0.282701	-0.026477	7.78182e-07	0.26681	0.254409	-0.0162054	0.00113903
cg14153919	17	73992975	DNAH17	NA	0.525854	0.493939	-0.0330867	7.79116e-07	0.542263	0.507815	-0.0347172	5.40278e-08
cg09816420	2	37238212	EIF2AK2;EIF2AK2	S_Shore	0.401201	0.375739	-0.0280195	7.79228e-07	0.42147	0.393331	-0.0320793	1.03813e-07
cg25173010	6	149848328	ZC3H12D	NA	0.880464	0.897954	0.014888	7.80835e-07	0.883919	0.902595	0.0165139	7.99075e-09
cg02072104	6	41579042	NA	N_Shore	0.427858	0.451594	0.0245938	7.82554e-07	0.455338	0.472031	0.0212186	1.92543e-05
cg13333265	1	233323533	NA	NA	0.789342	0.814575	0.0216574	7.82567e-07	0.787978	0.811092	0.0200149	5.6865e-06
cg20675702	16	2848220	PRSS22	S_Shore	0.0419665	0.0301466	-0.0122161	7.83261e-07	0.0401386	0.0297217	-0.0102889	3.34157e-05
cg02919960	12	123087434	NA	NA	0.342645	0.372238	0.0278817	7.83521e-07	0.334372	0.365011	0.0284388	2.44203e-07
cg14340928	19	45481697	MIR641;AKT2	N_Shore	0.623906	0.609821	-0.0189479	7.84215e-07	0.605672	0.597192	-0.0139546	0.000108163
cg10384482	1	40120917	TRIT1	N_Shore	0.586513	0.573407	-0.0189631	7.87729e-07	0.558617	0.549103	-0.0169935	7.12686e-06
cg09869502	4	52599782	SGCB	S_Shore	0.914123	0.922412	0.00609211	7.8953e-07	0.912823	0.919904	0.00551802	7.71292e-06
cg16300030	22	28806281	HORMAD2	Island	0.120243	0.137761	0.0185381	7.90108e-07	0.149238	0.160173	0.0123852	0.00106167
cg06646588	11	2907777	PHLDA2	Island	0.196917	0.184925	-0.0142895	7.90498e-07	0.192828	0.185266	-0.00863015	0.00217509
cg16365807	5	140724013	PCDHGA4;PCDHGA2;PCDHGB2;PCDHGA5;PCDHGA1;PCDHGB1;PCDHGA5;PCDHGA3	N_Shore	0.126951	0.111427	-0.0146538	7.91252e-07	0.13692	0.121932	-0.0131734	1.31114e-05
cg17093615	11	2840871	NA	Island	0.165225	0.192819	0.0253408	7.9156e-07	0.156322	0.185994	0.0260338	1.3692e-07
cg16074228	4	113649830	NA	N_Shore	0.154947	0.171463	0.0187295	7.91686e-07	0.172611	0.18864	0.020096	1.9719e-07
cg02473540	7	128483416	LOC286016;TNPO3	Island	0.916329	0.941721	0.0249934	7.92504e-07	0.924257	0.945822	0.0207864	8.34949e-06
cg18802268	5	115180734	CDO1	S_Shore	0.465421	0.494017	0.0284512	7.92983e-07	0.455568	0.48687	0.0303361	1.51127e-07
cg07425555	4	104160160	NHEDC1;NHEDC1	Island	0.020293	0.0296475	0.00895849	7.94273e-07	0.0208644	0.0305886	0.0101617	2.34745e-07
cg09527886	3	127468253	NA	N_Shore	0.848587	0.860285	0.00986267	7.95452e-07	0.840501	0.854988	0.0129387	8.03582e-10
cg27190654	7	56573322	NA	NA	0.115811	0.0992508	-0.0151726	7.95658e-07	0.125712	0.104818	-0.0190703	2.02045e-09
cg19776793	11	61490051	FTH1	N_Shore	0.507096	0.485451	-0.0283883	7.96578e-07	0.455863	0.44309	-0.0208071	0.000209289
cg19693031	6	43135908	KLC4;KLC4;KLC4;KLC4;KLC4;MRPL2	S_Shore	0.0525186	0.0484548	-0.00482857	7.97056e-07	0.0451465	0.0438443	-0.00173153	0.0390477
cg06439603	3	198075041	NA	N_Shelf	0.690084	0.665601	-0.0267832	7.97291e-07	0.683739	0.6621	-0.0187659	0.000186212
cg23231587	3	45611390	LIMD1	S_Shore	0.522948	0.504211	-0.0234203	7.98219e-07	0.49488	0.476871	-0.0232254	4.62204e-07
cg27517345	17	39280004	CD300LG;CD300LG;CD300LG;CD300LG	NA	0.113922	0.121749	0.00851907	7.9994e-07	0.122707	0.128347	0.008058	1.49847e-05
cg19716816	16	28765943	TUFM	S_Shore	0.054517	0.0484495	-0.00600524	8.00888e-07	0.0489966	0.044207	-0.00444305	4.62529e-05
cg01324550	1	226699898	NA	N_Shore	0.474598	0.496975	0.0225649	8.02006e-07	0.489253	0.517081	0.0268396	2.82122e-09
cg19433807	16	3346340	OR2C1	NA	0.918198	0.928095	0.00858084	8.03297e-07	0.918352	0.928396	0.00895217	1.28395e-07
cg05818394	12	51877757	ITGB7	Island	0.434292	0.471089	0.0329766	8.04114e-07	0.47211	0.500446	0.0262588	7.64245e-05
cg05611670	5	139115453	NA	N_Shore	0.136512	0.150183	0.0140902	8.0445e-07	0.133978	0.151151	0.0162912	7.65517e-09
cg16313393	13	45655416	LCP1	NA	0.457874	0.504346	0.0451154	8.04895e-07	0.447835	0.502289	0.0561808	1.71364e-09
cg00174992	5	179854945	CNOT6	S_Shore	0.399284	0.382509	-0.0205855	8.0506e-07	0.375666	0.366229	-0.0148358	0.000271272
cg18049167	1	146292815	NA	Island	0.410797	0.461411	0.0488737	8.06352e-07	0.409841	0.459205	0.0487183	1.9183e-07
cg24024505	6	32955680	PPP1R2P1	Island	0.563795	0.588599	0.0252828	8.06621e-07	0.570393	0.592626	0.0219794	1.19153e-05
cg19370653	2	10505078	ODC1;SNORA80B	N_Shore	0.148889	0.129983	-0.0189	8.09268e-07	0.183246	0.153016	-0.0288692	3.55909e-13
cg11945824	1	154938010	CRABP2	N_Shelf	0.593228	0.607071	0.0134189	8.11292e-07	0.593767	0.601566	0.00751017	0.00781265
cg05703009	11	61111776	NA	Island	0.0405302	0.0441342	0.00366762	8.12881e-07	0.0408076	0.0445143	0.00349074	2.41403e-06
cg00603435	10	48059436	GDF10	S_Shore	0.481588	0.497396	0.014589	8.13306e-07	0.463189	0.48039	0.0149405	5.12462e-07
cg18971529	18	11842567	CHMP1B;GNAL;CHMP1B;GNAL;GNAL	S_Shore	0.0823215	0.0717458	-0.0101641	8.15175e-07	0.0802415	0.0685017	-0.0119085	1.21872e-09
cg22153239	6	32740768	HLA-DQB1	Island	0.576054	0.611567	0.0301154	8.15177e-07	0.577795	0.610048	0.0301245	7.24002e-07
cg19145082	1	13898803	PRDM2	N_Shore	0.793003	0.808286	0.0139726	8.15693e-07	0.795034	0.812211	0.0160305	3.08904e-08
cg06520521	11	112339676	NCAM1;NCAM1;NCAM1	Island	0.421683	0.444659	0.0200537	8.16313e-07	0.424116	0.451213	0.0245124	8.11944e-10
cg13870426	9	106992904	NA	NA	0.084597	0.0756056	-0.00814488	8.18408e-07	0.0871223	0.0750706	-0.00981049	1.10023e-08
cg07787614	1	154666411	C1orf61	NA	0.0498052	0.0546278	0.00534734	8.19479e-07	0.0577493	0.0631696	0.00581697	5.88164e-06
cg20654074	1	78283728	GIPC2	N_Shore	0.37442	0.393918	0.0230523	8.20424e-07	0.400888	0.416126	0.0210146	6.9116e-06
cg23114311	22	41064556	NA	Island	0.66351	0.687164	0.0187831	8.20451e-07	0.644824	0.66644	0.0158058	0.000108646
cg10251594	4	1156933	LOC100130872-SPON2;SPON2;SPON2;SPON2	S_Shore	0.490498	0.516076	0.0193949	8.21427e-07	0.471341	0.504776	0.0265202	4.60414e-12
cg24137543	1	20683238	CAMK2N1	Island	0.0156981	0.017281	0.00149672	8.22195e-07	0.0168927	0.0179991	0.00128263	0.000158177
cg02803996	10	75203145	FUT11	S_Shore	0.0194684	0.0166145	-0.00306005	8.26669e-07	0.0176376	0.0158307	-0.0018486	0.000270099
cg25594549	12	6179019	CD9	N_Shore	0.151927	0.173984	0.0208211	8.2682e-07	0.14255	0.17145	0.0278646	3.07888e-12
cg08686960	10	124629772	FAM24B;LOC399815	Island	0.0157745	0.0185969	0.00327151	8.27062e-07	0.01584	0.0193728	0.00393763	2.27358e-09
cg03461499	6	134251628	TCF21;TCF21	N_Shore	0.0446954	0.0477679	0.00340952	8.27398e-07	0.0471171	0.0491593	0.00253984	0.000758497
cg14759366	1	58815519	TACSTD2;TACSTD2	Island	0.0751169	0.0858608	0.011513	8.27406e-07	0.0769953	0.0867349	0.008512	0.000159685
cg11740103	3	121883785	HGD;HGD	NA	0.839939	0.826929	-0.0141581	8.27618e-07	0.836529	0.821653	-0.0154904	3.59565e-07
cg19787556	11	62295962	TAF6L	S_Shore	0.0971389	0.088983	-0.00931217	8.29896e-07	0.0865099	0.0821284	-0.00595803	0.00024087
cg22215631	2	1780635	MYT1L	Island	0.812587	0.762019	-0.0522481	8.30032e-07	0.810962	0.759715	-0.0506476	1.94657e-06
cg25288034	12	39868284	PDZRN4	N_Shore	0.155586	0.170011	0.0170539	8.30259e-07	0.190456	0.204828	0.0199391	2.08004e-07
cg02881189	14	96570098	NA	S_Shore	0.790805	0.805058	0.0130617	8.31405e-07	0.799056	0.807057	0.00762653	0.0052053
cg23869307	5	136861792	SPOCK1	N_Shore	0.490941	0.513125	0.0197058	8.32029e-07	0.498457	0.519913	0.0197261	3.96138e-07
cg07076816	21	43127275	NA	N_Shelf	0.885733	0.895148	0.00830932	8.34088e-07	0.884279	0.891309	0.00629959	0.000194708
cg05557233	10	51138223	AGAP7	S_Shelf	0.572814	0.548421	-0.0281338	8.35002e-07	0.514802	0.502136	-0.015659	0.00584388
cg20453969	5	140515852	PCDHB17	N_Shore	0.477485	0.449529	-0.0244752	8.35207e-07	0.490344	0.46407	-0.0243658	5.34771e-07
cg20698421	11	124437834	SLC37A2;SLC37A2	N_Shore	0.419929	0.460123	0.0380869	8.35809e-07	0.427823	0.472091	0.0453354	6.02025e-09
cg04384112	21	45547011	NA	Island	0.825327	0.839772	0.0150102	8.35966e-07	0.831742	0.839113	0.0087225	0.00292716
cg08785784	2	38154389	CYP1B1	N_Shore	0.293652	0.312024	0.0217655	8.36778e-07	0.32307	0.335292	0.0167572	0.000146633
cg01974875	3	148605005	ZIC4;ZIC4;ZIC4	NA	0.103037	0.113284	0.0125248	8.37133e-07	0.109401	0.120494	0.0136459	1.86286e-07
cg22023627	14	87166974	NA	NA	0.180335	0.160971	-0.0199961	8.3727e-07	0.170402	0.154866	-0.0170227	7.108e-06
cg01195246	5	149984966	SYNPO;SYNPO	Island	0.395393	0.412959	0.0135982	8.37946e-07	0.379084	0.398613	0.0162111	2.86022e-08
cg18458353	13	22399457	NA	S_Shore	0.399521	0.428176	0.0279003	8.38596e-07	0.423715	0.443128	0.0217555	8.64649e-05
cg14022202	2	785935	NA	NA	0.825461	0.848539	0.0247074	8.39727e-07	0.845579	0.864252	0.0192473	2.04947e-05
cg19092981	3	184299432	MCCC1	N_Shore	0.0100889	0.0064655	-0.00409842	8.40077e-07	0.0107449	0.00642141	-0.00451698	3.93223e-06
cg09265392	15	38331645	PAK6;C15orf56;PAK6;PAK6	Island	0.799076	0.815539	0.0121748	8.40512e-07	0.784427	0.803717	0.0144625	7.21059e-08
cg02275294	7	38636314	AMPH;AMPH	N_Shore	0.54014	0.559617	0.0191877	8.41142e-07	0.541119	0.559148	0.019216	1.13938e-07
cg16587909	17	74605119	HRNBP3	Island	0.0617687	0.0544923	-0.00782247	8.42529e-07	0.0642383	0.0545013	-0.00649746	3.08451e-05
cg00516092	8	37874713	RAB11FIP1;RAB11FIP1	N_Shore	0.721838	0.699803	-0.0263449	8.42677e-07	0.734346	0.716509	-0.0232342	6.44186e-07
cg12339834	20	62057216	UCKL1AS;UCKL1	N_Shore	0.0528514	0.0474464	-0.00549422	8.42802e-07	0.0487038	0.0440125	-0.00457431	1.2278e-05
cg06532379	11	63443823	NA	S_Shore	0.325845	0.353861	0.023836	8.44145e-07	0.318342	0.352656	0.0301383	5.84234e-10
cg11488893	3	2117141	CNTN4	S_Shore	0.965323	0.968497	0.00301097	8.44386e-07	0.965904	0.968659	0.00244036	0.000182235
cg06797617	9	37895113	MCART1;MCART1;MCART1	S_Shore	0.872926	0.889826	0.0146471	8.44492e-07	0.863208	0.881961	0.0150917	3.74177e-07
cg09622715	14	99182003	HHIPL1;HHIPL1	S_Shore	0.484696	0.517286	0.0253747	8.44528e-07	0.46921	0.507856	0.030978	9.03685e-09
cg02725370	6	32229346	PPT2;PPT2;PPT2	N_Shore	0.23585	0.260783	0.0210517	8.45389e-07	0.21071	0.241296	0.0260041	1.73675e-10
cg02959725	12	52730314	HOXC4	N_Shore	0.0538779	0.0624573	0.00967822	8.45832e-07	0.0618258	0.0720047	0.0114547	1.39592e-07
cg01357135	3	23826913	UBE2E1;UBE2E1	N_Shore	0.0826393	0.076188	-0.00545043	8.48452e-07	0.0827457	0.0749896	-0.00713812	5.08397e-10
cg12472483	13	24644495	FAM123A;FAM123A	S_Shore	0.876474	0.890793	0.0116799	8.4851e-07	0.872434	0.888221	0.0126647	5.62262e-07
cg06218079	10	103103350	BTRC;BTRC	N_Shore	0.45968	0.442706	-0.0181449	8.48719e-07	0.451958	0.442608	-0.00982913	0.00610132
cg26149485	2	112612107	FBLN7;FBLN7	N_Shore	0.0401368	0.0469133	0.00632683	8.49899e-07	0.0375503	0.046323	0.0082111	6.06386e-11
cg02673986	7	100119650	GIGYF1	N_Shelf	0.983621	0.982454	-0.00120769	8.50107e-07	0.983037	0.982129	-0.00077309	0.00444652
cg23998749	3	197104544	TNK2;TNK2	N_Shelf	0.453016	0.429016	-0.0245518	8.5025e-07	0.396646	0.374494	-0.0232517	2.95535e-06
cg01852007	6	29868667	HCG4	Island	0.017265	0.0191152	0.00160118	8.52e-07	0.018218	0.0202525	0.00198029	7.00863e-09
cg22112455	1	36363068	NA	N_Shore	0.621633	0.642548	0.015342	8.52487e-07	0.59603	0.618761	0.0151698	8.2043e-05
cg26272214	12	112812457	RBM19;RBM19;RBM19	NA	0.867437	0.883654	0.0128264	8.546e-07	0.857642	0.874477	0.0119419	2.07158e-05
cg21977234	6	30792385	MDC1	N_Shore	0.948965	0.943787	-0.00749309	8.54656e-07	0.945816	0.938492	-0.00950107	1.25566e-09
cg03086707	5	1647715	SDHAP3	Island	0.101649	0.0654896	-0.0391805	8.616e-07	0.100783	0.064262	-0.0396373	4.4112e-07
cg14959580	7	56483611	LOC650226	S_Shore	0.224369	0.197287	-0.0296712	8.63662e-07	0.233958	0.197199	-0.0373821	4.98873e-10
cg01283343	1	117119505	NA	NA	0.798891	0.826545	0.0263404	8.66955e-07	0.792387	0.822669	0.0288926	2.01947e-07
cg14185541	20	48162049	UBE2V1;UBE2V1;UBE2V1;TMEM189-UBE2V1;UBE2V1	N_Shore	0.603882	0.593043	-0.0157387	8.67643e-07	0.589316	0.585892	-0.00950783	0.00352421
cg17164954	19	1480763	PLK5P	S_Shelf	0.918382	0.926229	0.00721962	8.67663e-07	0.919321	0.927396	0.00726209	2.37172e-06
cg26550861	3	57178350	NA	N_Shore	0.455256	0.470353	0.013969	8.7132e-07	0.451728	0.469837	0.0164822	1.23237e-08
cg09619390	10	8115722	NA	N_Shore	0.499174	0.519422	0.0174756	8.71493e-07	0.493595	0.51921	0.0229481	9.34645e-11
cg17279359	2	785989	NA	NA	0.6923	0.710856	0.0184804	8.71879e-07	0.706822	0.718201	0.0132503	0.00020916
cg13571479	20	62187050	OPRL1;C20orf201;OPRL1	N_Shore	0.570977	0.590765	0.0187557	8.72453e-07	0.572449	0.59352	0.0196317	2.63802e-07
cg10112270	4	8463449	ACOX3;ACOX3	NA	0.340593	0.370959	0.0325108	8.74288e-07	0.390175	0.409247	0.0227724	0.000430587
cg21593676	10	521569	DIP2C	S_Shore	0.341166	0.321456	-0.0234334	8.74546e-07	0.319749	0.308726	-0.0149455	0.00084823
cg03496689	5	43432870	CCL28	Island	0.0351346	0.0431469	0.00803103	8.76181e-07	0.031864	0.0362029	0.00565348	0.000297917
cg06589051	10	104186329	MIR146B	S_Shelf	0.875854	0.866657	-0.010837	8.76958e-07	0.877641	0.864797	-0.0140201	4.59779e-10
cg21557875	17	12508659	MYOCD;MYOCD	N_Shore	0.922198	0.931032	0.0076669	8.77096e-07	0.920496	0.928608	0.00745369	7.32309e-06
cg18443629	3	142569877	ZBTB38	NA	0.628645	0.643498	0.0144325	8.78042e-07	0.622311	0.634682	0.0115555	0.000147958
cg21703322	19	55758826	LRRC4B	N_Shelf	0.63845	0.659995	0.0176944	8.78367e-07	0.625989	0.650636	0.0200904	3.19314e-08
cg08898155	3	62338288	NA	N_Shore	0.436472	0.460746	0.023797	8.79874e-07	0.484263	0.498736	0.0178508	0.000461798
cg08504812	3	39068080	WDR48	N_Shore	0.670912	0.69015	0.0187643	8.81133e-07	0.671117	0.692271	0.0204644	4.91199e-08
cg12737497	2	119334732	NA	S_Shore	0.160847	0.174444	0.0124177	8.82414e-07	0.169588	0.18819	0.0169479	1.96471e-10
cg18585314	2	60616861	BCL11A;BCL11A;BCL11A	NA	0.865725	0.855411	-0.0145835	8.82416e-07	0.856877	0.842173	-0.0195096	1.11516e-10
cg19612068	15	26998241	NA	NA	0.855079	0.829596	-0.0249728	8.83153e-07	0.858832	0.831894	-0.0269955	1.09972e-07
cg22941086	3	87221090	NA	Island	0.0455659	0.0599169	0.0144495	8.83932e-07	0.0514949	0.0640047	0.0140124	1.84566e-06
cg07276358	11	370069	B4GALNT4	Island	0.918401	0.936096	0.0166047	8.84701e-07	0.918897	0.933977	0.0148468	3.59771e-06
cg20413202	10	103522788	FGF8;FGF8;FGF8;FGF8	N_Shelf	0.237399	0.250835	0.0126851	8.85187e-07	0.24375	0.255575	0.0121055	9.89658e-07
cg02805665	9	72216463	KLF9	N_Shore	0.148451	0.135875	-0.0141316	8.86541e-07	0.128069	0.136208	0.00642611	0.0189
cg26081071	1	65100111	JAK1	NA	0.599964	0.615459	0.0169449	8.88665e-07	0.616483	0.623144	0.00914	0.00910838
cg04742556	16	711715	FAM173A	Island	0.726289	0.708944	-0.0206739	8.89277e-07	0.750177	0.730892	-0.0229326	1.24247e-08
cg12351126	7	63023763	NA	N_Shore	0.054051	0.0370594	-0.0169434	8.91015e-07	0.0557746	0.0367441	-0.0196518	4.77382e-08
cg14918927	2	220086003	ACCN4;ACCN4	Island	0.0670135	0.07251	0.00686227	8.91105e-07	0.0726541	0.0772021	0.00638612	7.2606e-05
cg07870914	8	11178834	MTMR9	N_Shore	0.293155	0.32397	0.032071	8.91384e-07	0.290138	0.327048	0.0357049	6.38527e-08
cg06149357	8	1484118	DLGAP2	N_Shore	0.864106	0.850551	-0.0152831	8.9162e-07	0.86545	0.851347	-0.0158529	3.97158e-07
cg10166889	22	41496083	NA	Island	0.651068	0.670391	0.0163329	8.91964e-07	0.654809	0.672909	0.0163146	2.21528e-06
cg00686926	14	103241066	XRCC3;XRCC3;XRCC3	NA	0.639827	0.658066	0.0183362	8.93432e-07	0.650025	0.654904	0.00714226	0.0584703
cg13521842	9	109289570	KLF4	Island	0.0817948	0.065689	-0.0169194	8.93733e-07	0.1042	0.0861323	-0.0203557	9.75057e-07
cg27103937	2	120824603	INHBB	S_Shore	0.491851	0.508723	0.0171265	8.96139e-07	0.509438	0.518339	0.0113541	0.000910394
cg00908042	4	85624642	NA	S_Shore	0.374431	0.390744	0.0197474	8.96578e-07	0.407176	0.422299	0.0191567	5.67524e-06
cg19137107	6	166339469	NA	N_Shelf	0.0268118	0.0290971	0.00207994	8.96747e-07	0.0287737	0.0300419	0.00112497	0.00998971
cg16182479	2	122212133	MKI67IP	S_Shore	0.818273	0.830462	0.0102113	8.97024e-07	0.810496	0.826103	0.013618	5.749e-10
cg20017132	22	36529705	H1F0	N_Shore	0.869247	0.880454	0.00865632	8.99348e-07	0.870058	0.880733	0.00917946	3.60874e-08
cg19141489	2	232034912	NCL	N_Shore	0.368552	0.341511	-0.0295051	9.00129e-07	0.336254	0.320107	-0.0211233	0.00046977
cg27190145	1	198277896	NR5A2;NR5A2	N_Shore	0.268678	0.285753	0.0178031	9.0098e-07	0.274865	0.291062	0.0154977	1.54561e-05
cg13805518	5	151285336	GLRA1;GLRA1	S_Shore	0.275776	0.252322	-0.0259601	9.04624e-07	0.266613	0.248367	-0.0218179	2.03286e-05
cg16228090	10	94821126	NA	N_Shore	0.665059	0.690775	0.0301884	9.05505e-07	0.682995	0.708617	0.0302733	1.04799e-07
cg06893296	8	145609689	SLC39A4;SLC39A4	Island	0.243334	0.182724	-0.061652	9.05941e-07	0.24583	0.180517	-0.0671261	5.87906e-08
cg04007302	17	69937956	GPRC5C	N_Shore	0.271247	0.306187	0.0295568	9.06197e-07	0.240758	0.279934	0.0337928	3.2515e-09
cg02669770	14	56335782	NA	S_Shore	0.68057	0.697913	0.0192983	9.06589e-07	0.700615	0.713179	0.0126876	0.000987761
cg01060964	12	5024409	KCNA5	Island	0.431676	0.449968	0.0168722	9.07465e-07	0.43612	0.453678	0.015613	4.03114e-06
cg07605834	1	91820875	NA	NA	0.718173	0.698013	-0.0220055	9.14728e-07	0.701742	0.686194	-0.0165346	0.000494634
cg13067221	1	11636841	FBXO44;FBXO2;FBXO44;FBXO44;FBXO44	Island	0.392536	0.411435	0.0148518	9.17137e-07	0.389251	0.411333	0.0175386	2.50508e-08
cg27529555	7	100448716	MUC12;MUC17	NA	0.539264	0.559231	0.0198544	9.19108e-07	0.557597	0.570883	0.0160649	7.06296e-05
cg21513352	1	144096748	NA	Island	0.855056	0.878435	0.0279653	9.20397e-07	0.877671	0.893149	0.0180982	0.000124502
cg22481405	19	19516352	CILP2	Island	0.956116	0.960633	0.00390616	9.21678e-07	0.956022	0.9612	0.00450277	1.12176e-09
cg01185626	16	10181565	GRIN2A;GRIN2A;GRIN2A	Island	0.290941	0.307173	0.0166954	9.2248e-07	0.305817	0.316131	0.0106994	0.00286336
cg23911707	4	139799710	NA	NA	0.75087	0.769515	0.018873	9.22809e-07	0.760926	0.779387	0.0203346	3.90807e-08
cg07225598	16	27640634	KIAA0556	NA	0.811243	0.797784	-0.0136631	9.22911e-07	0.810375	0.794526	-0.015337	3.83003e-08
cg24688803	17	42244583	WNT3	NA	0.726258	0.746629	0.0183975	9.23293e-07	0.728916	0.746898	0.0158631	5.60004e-05
cg22919728	6	130729577	NA	S_Shore	0.0160814	0.0126683	-0.00280553	9.23708e-07	0.0181122	0.014736	-0.00248338	0.00199232
cg10999992	19	12809848	MAST1	N_Shore	0.523205	0.545209	0.0210702	9.247e-07	0.532213	0.548594	0.0170307	6.1766e-05
cg17885446	10	46391353	SYT15;SYT15	Island	0.487993	0.513357	0.0208748	9.25816e-07	0.487063	0.511104	0.0202064	1.58939e-06
cg23937295	1	165225013	MAEL	Island	0.981042	0.982741	0.00151175	9.25876e-07	0.980422	0.982813	0.00210091	1.13145e-08
cg02074714	3	171012395	LRRC34	N_Shore	0.0642422	0.0902052	0.0259694	9.27628e-07	0.063044	0.0884626	0.0251992	1.46296e-06
cg17700835	17	75510586	NA	NA	0.608273	0.627453	0.015931	9.30486e-07	0.607193	0.623751	0.0155988	1.84108e-06
cg07886712	2	232954380	ALPP	Island	0.501098	0.5271	0.0265634	9.31561e-07	0.500615	0.517955	0.0173851	0.00102951
cg08481464	1	91785324	NA	S_Shore	0.857686	0.891887	0.0316482	9.32631e-07	0.850544	0.886238	0.0324746	1.11192e-06
cg01079738	16	3025516	CCDC64B;CCDC64B	N_Shore	0.366662	0.384741	0.0188697	9.33628e-07	0.371844	0.386734	0.015096	6.05156e-05
cg05375686	1	35358945	NA	Island	0.252633	0.273683	0.0265021	9.34073e-07	0.259848	0.285816	0.0285302	1.44926e-07
cg23679982	6	119703723	MAN1A1	NA	0.859692	0.873549	0.0133707	9.36349e-07	0.872897	0.883252	0.0103334	1.91766e-05
cg09015232	8	110772636	GOLSYN;GOLSYN	Island	0.356192	0.380774	0.0235639	9.37532e-07	0.369465	0.390112	0.0188687	0.000129706
cg22132982	1	150754886	CRCT1	Island	0.0297328	0.0334026	0.00305631	9.3774e-07	0.0303231	0.0314961	0.00107517	0.0856222
cg03180426	7	27171684	HOXA9	Island	0.0511617	0.0450073	-0.00538276	9.39009e-07	0.0582486	0.0512409	-0.00581017	2.32318e-06
cg18506678	1	20490043	VWA5B1;VWA5B1	NA	0.600795	0.625853	0.023453	9.40206e-07	0.608852	0.638857	0.0274863	8.46719e-09
cg05512483	2	132228190	C2orf27A	NA	0.865937	0.888223	0.0209554	9.40332e-07	0.871533	0.891776	0.0189325	5.79183e-06
cg02941741	3	33235938	SUSD5	S_Shore	0.34609	0.36586	0.0218366	9.40461e-07	0.366231	0.380966	0.0188982	1.15774e-05
cg00036440	19	48895423	NA	Island	0.0249472	0.0283199	0.00370725	9.41136e-07	0.0249388	0.028174	0.00353754	3.09233e-06
cg10313673	10	125745109	NA	S_Shelf	0.188892	0.17936	-0.0137984	9.41476e-07	0.187829	0.176781	-0.0105706	0.000234631
cg07870378	9	66293311	NA	Island	0.0237114	0.0167949	-0.00607942	9.4193e-07	0.0231178	0.0167263	-0.00590215	2.5805e-06
cg26471497	18	30427204	DTNA;DTNA;DTNA;DTNA	NA	0.547882	0.525654	-0.0272523	9.42166e-07	0.507154	0.486691	-0.0278251	1.85172e-06
cg00126148	10	82285703	NA	Island	0.221029	0.260568	0.0380001	9.42321e-07	0.226378	0.262449	0.0360133	3.21287e-06
cg10298898	10	99150190	RRP12;RRP12	N_Shore	0.108261	0.0944601	-0.0145625	9.4373e-07	0.105014	0.0916409	-0.0139234	1.26061e-06
cg19208681	2	124498587	CNTNAP5	N_Shore	0.170359	0.159317	-0.0125372	9.45623e-07	0.172677	0.163793	-0.00982503	7.48996e-05
cg05210804	7	63135802	NA	S_Shore	0.589621	0.609589	0.0208565	9.46386e-07	0.589718	0.607915	0.0162559	0.000134375
cg09043941	3	8785592	OXTR	Island	0.0227795	0.0278342	0.00544355	9.47098e-07	0.0264334	0.0300746	0.00409704	0.00132366
cg23387863	16	34570214	LOC146481	NA	0.891557	0.87548	-0.0171596	9.47503e-07	0.891919	0.874655	-0.0185843	1.27311e-07
cg11685162	15	98731691	NA	S_Shore	0.0654362	0.0791143	0.0120849	9.49287e-07	0.0650823	0.0778675	0.0127566	2.79628e-07
cg03223580	5	1909932	NA	Island	0.799757	0.742666	-0.059093	9.50338e-07	0.804746	0.741238	-0.0660831	6.3188e-08
cg25183989	10	21844630	C10orf140	N_Shore	0.829548	0.814851	-0.0207442	9.50751e-07	0.811059	0.796861	-0.020793	1.59546e-06
cg13577361	4	41574019	NA	N_Shore	0.75458	0.782576	0.030087	9.5149e-07	NA	NA	NA	NA
cg03655395	1	117952336	FAM46C	S_Shore	0.457318	0.426279	-0.0310525	9.52645e-07	0.433117	0.405188	-0.027837	2.01407e-06
cg12096325	13	19649945	NA	Island	0.95733	0.96503	0.00641442	9.58018e-07	0.957483	0.965073	0.00641479	1.61091e-06
cg17920868	17	3538126	P2RX5;P2RX5	NA	0.2331	0.275376	0.035929	9.58081e-07	0.25383	0.309711	0.0502848	5.76241e-11
cg13655803	16	86173675	NA	NA	0.784464	0.797674	0.0120995	9.58139e-07	0.774375	0.788478	0.0133119	1.28355e-07
cg11721491	19	18562320	C19orf60;C19orf60	S_Shore	0.743004	0.712403	-0.0361435	9.58602e-07	0.766768	0.736297	-0.0349266	7.60981e-07
cg20110801	15	77363759	ANKRD34C	S_Shore	0.196206	0.215781	0.0186117	9.59577e-07	0.185816	0.212062	0.0237505	3.00122e-10
cg19474546	8	144862760	LOC100130274	Island	0.962371	0.965676	0.00345324	9.61345e-07	0.962786	0.965112	0.00259848	9.48195e-05
cg27239981	14	54777468	NA	NA	0.452158	0.500533	0.0484725	9.65408e-07	0.448541	0.492203	0.0454509	1.90967e-06
cg23983435	6	32162823	TNXB	N_Shore	0.68263	0.704135	0.0160937	9.68266e-07	0.676941	0.701332	0.0194808	4.39962e-08
cg22404498	12	115241273	NA	NA	0.506542	0.494066	-0.0156595	9.6929e-07	0.486551	0.481488	-0.00853607	0.00630389
cg14557236	17	56838645	TBX2	N_Shore	0.913699	0.922175	0.00912675	9.70219e-07	0.921805	0.928336	0.00701493	2.31157e-05
cg18792364	2	242128949	NA	N_Shore	0.354332	0.375829	0.0225383	9.72763e-07	0.341776	0.366296	0.0228805	2.39858e-06
cg19917565	1	146249182	NA	S_Shore	0.213243	0.237696	0.0239348	9.72942e-07	0.212896	0.245159	0.0308682	2.73329e-10
cg27337148	6	32226419	PRRT1	Island	0.202098	0.215068	0.0133245	9.75202e-07	0.228598	0.242881	0.0157842	8.4929e-09
cg07219955	11	59806023	MS4A4A;MS4A4A	NA	0.785964	0.804389	0.0175678	9.77028e-07	0.775199	0.799346	0.0252632	2.60028e-13
cg00408278	7	156428808	NA	S_Shore	0.520029	0.546295	0.024379	9.77635e-07	0.513199	0.541171	0.0249972	1.89877e-06
cg13759172	17	21161072	NA	S_Shore	0.840213	0.855567	0.0128091	9.77848e-07	0.838026	0.853038	0.012934	1.50554e-06
cg04037236	14	36205135	PAX9	N_Shore	0.39626	0.413888	0.0173503	9.78261e-07	0.396106	0.415116	0.0185763	2.04711e-06
cg17172683	9	89811920	NA	Island	0.680625	0.712305	0.0296387	9.79515e-07	0.694203	0.70398	0.00966653	0.111166
cg15928106	12	116798040	KSR2	NA	0.687571	0.705284	0.0175419	9.8141e-07	0.691451	0.702854	0.0110229	0.00207595
cg00383763	6	26303974	NA	N_Shore	0.0728598	0.0481924	-0.0264027	9.81611e-07	0.0741213	0.0462189	-0.0286647	1.24549e-07
cg13583664	19	14490187	DNAJB1;DNAJB1	Island	0.173019	0.184131	0.0125497	9.81818e-07	0.178939	0.186603	0.00730991	0.00388021
cg27409015	16	4174504	NA	S_Shore	0.204506	0.217755	0.0134185	9.83496e-07	0.206922	0.221966	0.0142248	3.28327e-07
cg18150908	12	29635804	TMTC1	NA	0.880762	0.895844	0.0146418	9.87256e-07	0.905679	0.917443	0.0118987	4.54073e-06
cg10848828	2	71356754	NA	N_Shore	0.603699	0.628303	0.0194052	9.90778e-07	0.594301	0.615353	0.0169136	6.17371e-05
cg07804276	21	46221201	NA	S_Shelf	0.598853	0.63009	0.0293837	9.91084e-07	0.616305	0.648763	0.0303077	2.32911e-07
cg10147507	5	176058011	NA	NA	0.275508	0.298267	0.0239064	9.93102e-07	0.295911	0.315984	0.0208097	2.54744e-05
cg17727529	10	104603761	C10orf32;C10orf32	N_Shore	0.929483	0.935853	0.00563445	9.93418e-07	0.927386	0.934428	0.00635088	8.54892e-07
cg12311132	6	26278580	HIST1H2BD	N_Shore	0.250799	0.231722	-0.0208608	9.94374e-07	0.22554	0.215733	-0.0124946	0.00311617
cg16179521	6	31656086	NA	N_Shore	0.892104	0.902571	0.00920311	9.96438e-07	0.896304	0.905712	0.00777929	1.37517e-05
cg12187687	6	31256383	NA	Island	0.676327	0.700399	0.0291174	9.96891e-07	0.682616	0.7003	0.0202163	0.000501829
cg06848060	11	34893357	PDHX;PDHX;APIP;PDHX	N_Shore	0.154575	0.138795	-0.0155502	9.97013e-07	0.151944	0.145162	-0.00613119	0.0588733
cg09873584	5	118822204	HSD17B4	NA	0.931551	0.92515	-0.00696165	9.98177e-07	0.926829	0.921301	-0.00622399	4.81996e-05
cg25083618	2	232500641	NPPC	S_Shore	0.8048	0.821036	0.014404	9.98229e-07	0.818553	0.839719	0.0201964	3.05205e-12
cg19448837	16	1198685	CACNA1H;CACNA1H	S_Shelf	0.390464	0.38139	-0.010531	9.9838e-07	0.387435	0.378521	-0.00939959	9.30954e-06
cg07076915	1	242960988	NA	Island	0.714223	0.733948	0.019363	1.00008e-06	0.728248	0.746431	0.0198631	3.58931e-07
cg07122893	15	43208360	DUOX1;DUOX1;DUOXA1	N_Shore	0.227259	0.242767	0.0132288	1.00135e-06	0.233108	0.25424	0.0184787	3.13978e-11
cg05928186	1	226203335	WNT9A	S_Shore	0.833304	0.843353	0.00949083	1.00167e-06	0.83587	0.844377	0.00787771	6.43467e-05
cg06397322	8	55696656	RP1	S_Shore	0.917664	0.924005	0.00598857	1.00377e-06	0.918081	0.922864	0.00465026	7.28025e-05
cg11489090	6	28864997	NA	S_Shelf	0.161913	0.147521	-0.0154904	1.00406e-06	0.16745	0.147988	-0.0200982	3.25012e-11
cg25043986	2	171279397	LOC440925;SP5	Island	0.0138941	0.0163776	0.00238302	1.00611e-06	0.0140526	0.0161234	0.00201517	0.000639943
cg05403241	13	19614638	GJA3	Island	0.173069	0.202344	0.0300884	1.00666e-06	0.20298	0.225333	0.0253531	3.88867e-05
cg20154003	5	175979757	NA	Island	0.154731	0.135543	-0.0194512	1.00819e-06	0.158909	0.138143	-0.0214893	8.76737e-08
cg04098339	13	64195898	NA	NA	0.54149	0.511214	-0.0347721	1.00878e-06	0.516419	0.500979	-0.0208116	0.00199118
cg08582801	6	170401717	NA	NA	0.713019	0.731428	0.0177685	1.00903e-06	0.719372	0.732997	0.0129946	0.000451465
cg11174855	4	154136934	NA	NA	0.0445173	0.0390987	-0.00581098	1.01076e-06	0.03651	0.0336088	-0.00337704	0.000612689
cg05269040	15	78330641	NA	N_Shore	0.718921	0.737937	0.0165515	1.01488e-06	0.72405	0.73847	0.0118319	0.00044706
cg05031448	1	40892518	RIMS3	Island	0.33983	0.363332	0.0250054	1.01566e-06	0.377002	0.400599	0.0257314	2.64559e-06
cg03706893	1	223931496	NA	N_Shore	0.636194	0.654762	0.0156808	1.01887e-06	0.633285	0.649713	0.0124125	0.000218132
cg21236182	19	59619529	TTYH1;TTYH1	N_Shore	0.0693778	0.0786997	0.00709387	1.02014e-06	0.0718415	0.078604	0.0054955	0.000657248
cg02553070	1	149404000	SCNM1;LYSMD1;LYSMD1	NA	0.360115	0.342395	-0.0215501	1.02019e-06	0.337043	0.321336	-0.0201917	2.98543e-06
cg03043130	10	15451919	FAM171A1	N_Shore	0.280098	0.294875	0.0151969	1.02027e-06	0.283078	0.300696	0.0181748	3.70027e-09
cg00107782	17	78248957	RAB40B	Island	0.0458522	0.0421153	-0.00463011	1.02129e-06	0.0432633	0.0385536	-0.00509536	7.81235e-09
cg17416793	16	76801969	WWOX;WWOX	NA	0.108552	0.0955052	-0.014988	1.0228e-06	0.0954492	0.0830598	-0.0138217	2.55997e-07
cg08160462	6	41547434	NA	S_Shore	0.837615	0.848695	0.00928223	1.02349e-06	0.82667	0.837052	0.00958737	1.37294e-06
cg15044270	2	219549378	LOC151300;LOC151300	NA	0.924406	0.930108	0.00519908	1.02401e-06	0.92582	0.929903	0.00378314	0.000243602
cg21495139	2	222996881	SGPP2	N_Shore	0.352929	0.383671	0.0287832	1.02435e-06	0.355413	0.399509	0.040971	1.60633e-12
cg27396056	19	52652404	SLC8A2	Island	0.1733	0.18745	0.0148883	1.02441e-06	0.179855	0.197687	0.017421	2.30954e-08
cg17009869	2	219816511	GLB1L	Island	0.401727	0.44908	0.0488767	1.02465e-06	0.387711	0.437711	0.0502132	4.14884e-07
cg02971219	11	7965448	EIF3F;EIF3F	N_Shore	0.0219863	0.0240409	0.00210927	1.02509e-06	0.0223924	0.0238374	0.00152945	0.000233054
cg11926473	22	18308667	COMT;TXNRD2	N_Shore	0.462421	0.441592	-0.0220415	1.02787e-06	0.437868	0.421498	-0.0176151	6.83216e-05
cg21807522	6	7674793	BMP6	S_Shore	0.788676	0.805976	0.0139495	1.03118e-06	0.754696	0.77526	0.0184449	1.27946e-08
cg06982190	1	52841422	GPX7	S_Shore	0.824585	0.811559	-0.0129487	1.03122e-06	0.827416	0.808758	-0.0170727	1.02258e-09
cg23055496	3	42176318	TRAK1;TRAK1	NA	0.185378	0.164755	-0.0204146	1.03216e-06	0.172711	0.163979	-0.0111155	0.00573295
cg08716396	7	35266602	NA	N_Shore	0.236926	0.257176	0.0197073	1.03228e-06	0.237585	0.260588	0.0221493	3.66186e-08
cg23043389	2	235525182	SH3BP4	Island	0.0066571	0.00777919	0.000915928	1.03304e-06	0.00694218	0.00734642	0.00024282	0.198605
cg03853809	7	5079180	LOC389458	S_Shore	0.675396	0.695285	0.0190448	1.03446e-06	0.680112	0.69569	0.0140598	0.000300281
cg06559575	22	37427678	JOSD1	Island	0.0562617	0.0649207	0.0077649	1.03537e-06	0.0542436	0.0628732	0.00793584	1.34896e-07
cg00399951	5	140495223	PCDHB5	N_Shore	0.381519	0.361208	-0.019203	1.0364e-06	0.385604	0.365657	-0.0209356	1.97497e-07
cg08058672	8	145253383	NA	S_Shore	0.38458	0.400807	0.0168997	1.03786e-06	0.358381	0.376061	0.0180137	8.63365e-08
cg06710259	6	36100498	SLC26A8;SLC26A8	N_Shelf	0.1967	0.18626	-0.0106473	1.03818e-06	0.194466	0.186306	-0.00846232	5.70644e-05
cg21534940	7	82630347	PCLO;PCLO	Island	0.00457704	0.00516522	0.000608879	1.03833e-06	0.00502264	0.00522722	0.000274534	0.0453063
cg13446772	1	21708913	ALPL	Island	0.151468	0.160665	0.00884643	1.03855e-06	0.157045	0.166035	0.00950282	1.74954e-07
cg11935041	13	78131117	RNF219	Island	0.061891	0.0684745	0.0077595	1.03872e-06	0.0651323	0.0710233	0.00594753	0.000659824
cg05131483	1	47688538	NA	Island	0.0838327	0.0939451	0.00958675	1.03905e-06	0.0914781	0.101988	0.00980877	7.87679e-07
cg21478269	5	151134491	G3BP1;G3BP1	S_Shelf	0.573786	0.557252	-0.0180514	1.03906e-06	0.570176	0.556551	-0.0156604	1.66945e-05
cg00387658	7	94864184	PON3	S_Shore	0.269542	0.29456	0.0233536	1.03992e-06	0.255312	0.285492	0.0310617	4.09641e-11
cg13087259	6	32955682	PPP1R2P1	Island	0.532744	0.555014	0.0232533	1.04303e-06	0.543931	0.56233	0.0207962	8.19469e-06
cg19399220	8	64778261	NA	NA	0.684968	0.711113	0.0242533	1.04347e-06	0.678239	0.694739	0.0142674	0.00550318
cg25136631	3	62376146	CADPS;CADPS;CADPS	NA	0.703717	0.719628	0.0170179	1.04393e-06	0.72197	0.735655	0.0145569	3.56925e-06
cg13215995	1	64710039	CACHD1	S_Shore	0.140886	0.1263	-0.0140427	1.0443e-06	0.121594	0.116761	-0.00566736	0.0293276
cg05341384	19	53709176	LMTK3	S_Shore	0.080338	0.0859068	0.00583922	1.04555e-06	0.0806434	0.0831665	0.00279854	0.0156731
cg19529472	11	107969560	EXPH5;EXPH5	S_Shore	0.00586888	0.0066064	0.00075475	1.04657e-06	0.00644551	0.00670117	0.000317637	0.0644236
cg10632094	17	14147297	HS3ST3B1;MGC12916	Island	0.12011	0.110714	-0.0109521	1.04714e-06	0.111811	0.110646	-0.00268113	0.210289
cg05194114	14	88562915	NA	Island	0.818393	0.831174	0.0114583	1.04718e-06	0.832637	0.842758	0.00952177	3.47616e-05
cg20492912	5	150708562	SLC36A2	NA	0.800224	0.81472	0.0159731	1.04768e-06	0.826893	0.840211	0.0136792	1.99339e-06
cg13790727	19	43497985	YIF1B;YIF1B;YIF1B;YIF1B;YIF1B;YIF1B	N_Shore	0.203941	0.191848	-0.0127519	1.04892e-06	0.187841	0.181132	-0.00843665	0.00112412
cg04105966	6	105507686	NA	Island	0.0417042	0.0459632	0.00408795	1.04949e-06	0.0506782	0.0540701	0.00358626	0.000229442
cg03521737	11	62433505	CHRM1	NA	0.2782	0.29625	0.0144864	1.05061e-06	0.270387	0.292348	0.0195531	7.21022e-11
cg20028233	22	45037981	PKDREJ	Island	0.792694	0.813758	0.0161241	1.05195e-06	0.780093	0.80541	0.0202446	5.14496e-09
cg06804823	10	2533513	NA	Island	0.781894	0.812673	0.033993	1.05226e-06	0.782458	0.812911	0.032872	1.82365e-06
cg20671920	15	73818646	DNM1P35	Island	0.701998	0.72407	0.0235099	1.05601e-06	0.709941	0.731028	0.022212	7.48613e-07
cg26431343	12	127432355	TMEM132C	NA	0.310981	0.288042	-0.0240967	1.05829e-06	0.315213	0.290105	-0.0256646	1.07769e-07
cg14784343	7	149761641	NA	NA	0.48587	0.511775	0.0298771	1.05932e-06	0.507073	0.528617	0.0285834	1.11373e-06
cg04234063	7	87774350	STEAP4	NA	0.0107687	0.00921541	-0.00159313	1.06058e-06	0.0113255	0.00986549	-0.00135521	3.0376e-05
cg08440934	4	134293871	PCDH10	S_Shore	0.0519663	0.0626622	0.00999034	1.06168e-06	0.0564442	0.0644365	0.00785192	9.61421e-05
cg25638993	1	152795981	UBE2Q1	N_Shore	0.212682	0.201609	-0.015051	1.06194e-06	0.181977	0.181427	-0.00381935	0.185249
cg18819791	11	60291642	MS4A15;MS4A15	Island	0.583184	0.605047	0.0190647	1.06264e-06	0.585946	0.604372	0.0163568	2.02125e-05
cg12317217	20	22493407	C20orf56	N_Shelf	0.657749	0.689557	0.0319117	1.06339e-06	0.662168	0.696834	0.035855	4.58351e-08
cg05914150	3	197427595	OSTalpha	NA	0.6601	0.68857	0.0211927	1.06423e-06	0.636308	0.665394	0.0217564	2.1542e-06
cg04821933	18	46339842	MAPK4	Island	0.133256	0.142979	0.0103791	1.06535e-06	0.129481	0.142947	0.0132798	1.21334e-10
cg03882612	17	59648397	TEX2	NA	0.680109	0.65996	-0.0203851	1.06611e-06	0.671774	0.655612	-0.0163371	4.30024e-05
cg07143043	19	19838733	ZNF253	NA	0.161165	0.138476	-0.0255967	1.07098e-06	0.160772	0.138425	-0.0244815	3.13215e-07
cg06399164	4	562484	NA	S_Shore	0.436034	0.465392	0.034663	1.07137e-06	0.478863	0.502986	0.0314309	3.64721e-06
cg03975235	10	111756831	ADD3;ADD3;ADD3	N_Shore	0.365077	0.383405	0.0144549	1.07181e-06	0.355649	0.375589	0.0151512	2.39369e-07
cg08571821	2	65071072	SLC1A4;SLC1A4	S_Shore	0.0947835	0.0742661	-0.0208949	1.07189e-06	0.0789823	0.0633152	-0.0156614	1.29731e-05
cg03938432	6	14032404	RNF182;RNF182;RNF182;RNF182	N_Shore	0.758722	0.779209	0.0171599	1.07312e-06	0.761981	0.785491	0.0207454	3.12016e-09
cg09955645	7	142204567	NA	N_Shore	0.179825	0.137873	-0.0408881	1.0751e-06	0.184841	0.161468	-0.024812	0.00181679
cg14037948	12	52680238	HOXC9;HOXC9	Island	0.0262705	0.0313205	0.00484484	1.0764e-06	0.0298231	0.0327152	0.00299999	0.00425269
cg13362288	17	77106177	NA	N_Shelf	0.398708	0.416638	0.0151275	1.07675e-06	0.381561	0.404946	0.0194733	7.70592e-09
cg00856041	19	55047318	PTOV1	S_Shore	0.270439	0.256475	-0.0152112	1.07818e-06	0.263307	0.258153	-0.00761516	0.012339
cg19810598	11	74629007	NA	N_Shore	0.132323	0.143835	0.0126519	1.07923e-06	0.154581	0.177361	0.0235824	7.83751e-16
cg15417365	3	162305117	B3GALNT1;B3GALNT1;B3GALNT1;B3GALNT1;B3GALNT1	N_Shore	0.0396239	0.0347833	-0.00552293	1.07992e-06	0.0388851	0.0338236	-0.00556756	4.95379e-07
cg24760023	5	175978589	NA	N_Shore	0.29926	0.27866	-0.0215903	1.08063e-06	0.307899	0.286236	-0.0212126	2.00306e-06
cg09069694	1	229442826	GNPAT;C1orf131	N_Shore	0.599689	0.578099	-0.0282076	1.08185e-06	0.561619	0.547349	-0.0228929	0.000124854
cg03671597	4	109071593	CYP2U1	N_Shore	0.03467	0.0404189	0.00495197	1.08299e-06	0.0350444	0.038508	0.00309196	0.00155883
cg10705391	1	117119426	NA	NA	0.788638	0.813065	0.022297	1.083e-06	0.783028	0.808481	0.0250294	1.16616e-07
cg10441661	15	74271680	C15orf27	S_Shore	0.698598	0.716735	0.0180069	1.08383e-06	0.708288	0.721404	0.0136514	0.000273354
cg03066050	16	2024193	SLC9A3R2;SLC9A3R2	N_Shelf	0.668538	0.683186	0.0139066	1.08401e-06	0.675822	0.683886	0.00780123	0.00697085
cg14443301	5	149550131	SLC6A7	Island	0.414909	0.43338	0.0144523	1.08415e-06	0.411197	0.4322	0.0165263	8.05858e-08
cg00214044	16	18709662	RPS15A;RPS15A	S_Shore	0.898792	0.913081	0.0129502	1.08698e-06	0.893515	0.906549	0.00962315	0.000559404
cg01884057	20	56661870	STX16;STX16;STX16;STX16	S_Shelf	0.495815	0.478662	-0.0234252	1.09027e-06	0.475367	0.465519	-0.018541	7.0342e-05
cg12427264	19	54160369	FTL	Island	0.0327725	0.0365413	0.0038778	1.0909e-06	0.0334668	0.0367185	0.00310437	7.09148e-05
cg11746851	17	70443362	OTOP3	Island	0.0732334	0.0840536	0.0103456	1.0917e-06	0.077838	0.0932404	0.0153838	1.61068e-10
cg13661827	19	50577780	PPP1R13L;PPP1R13L	Island	0.972796	0.979425	0.00572526	1.09308e-06	0.974387	0.979691	0.00434537	8.61143e-05
cg24878059	19	44052153	RINL	Island	0.0812613	0.0659759	-0.0156386	1.09377e-06	0.100251	0.0807641	-0.018023	5.45633e-07
cg07464358	16	80602461	SDR42E1	Island	0.0129423	0.0173212	0.00454983	1.09393e-06	0.0127926	0.0169924	0.00446643	1.65415e-07
cg00588691	19	60218020	GP6;GP6	NA	0.888415	0.908598	0.018609	1.09474e-06	0.892546	0.908715	0.0156324	2.34787e-05
cg17435560	8	127638859	FAM84B	Island	0.0415765	0.036476	-0.00548504	1.09852e-06	0.0401908	0.0353689	-0.0051322	4.64527e-06
cg21959619	7	5079168	LOC389458	S_Shore	0.538462	0.564956	0.0282492	1.09931e-06	0.556633	0.577965	0.0207092	0.000239324
cg13803915	14	72278941	DPF3	NA	0.687441	0.717659	0.0254247	1.10505e-06	0.677588	0.711575	0.0277617	1.15039e-07
cg18773260	13	102552325	NA	NA	0.921305	0.927789	0.00642125	1.10515e-06	0.917523	0.923182	0.00510759	0.000140214
cg13449332	7	2638090	TTYH3	Island	0.0958162	0.107396	0.0109708	1.10655e-06	0.099079	0.108025	0.0102216	1.07164e-05
cg18487516	17	39756965	SLC25A39;SLC25A39	N_Shore	0.0500889	0.045777	-0.00558529	1.10789e-06	0.0445665	0.0445427	-0.000577785	0.582107
cg16079364	10	46413508	GPRIN2	S_Shore	0.065004	0.0748822	0.00844729	1.10913e-06	0.0656286	0.0711946	0.00475728	0.00429
cg09294156	1	150450186	NA	N_Shelf	0.899824	0.885566	-0.0124551	1.10959e-06	0.896036	0.881891	-0.0122309	5.00873e-06
cg14161412	3	132228649	NEK11;NEK11;ASTE1;NEK11	S_Shore	0.0211125	0.0240712	0.00269027	1.11207e-06	0.0218098	0.0241505	0.00243596	4.88829e-05
cg26320663	12	131523838	NA	N_Shore	0.746635	0.769204	0.0181441	1.11233e-06	0.726672	0.752238	0.0207009	5.23068e-07
cg07869839	5	174738321	NA	NA	0.0287211	0.0248272	-0.00371069	1.11743e-06	0.0317977	0.0273288	-0.00393482	4.20039e-05
cg06112910	2	239813128	HDAC4	NA	0.524117	0.510722	-0.0162016	1.1195e-06	0.543772	0.522327	-0.0246229	5.10307e-14
cg02567879	1	227634983	ACTA1	Island	0.0881785	0.101427	0.0140465	1.1197e-06	0.0969	0.109887	0.0136589	8.28225e-06
cg25150953	11	1136419	NA	NA	0.306795	0.288035	-0.0189067	1.12509e-06	0.286657	0.268461	-0.0184787	2.75997e-06
cg02451853	17	59272470	SMARCD2;SMARCD2	N_Shore	0.594797	0.583376	-0.0180935	1.12581e-06	0.573777	0.566916	-0.0136865	0.000270669
cg04160749	13	36147481	C13orf36	S_Shore	0.176401	0.204724	0.027198	1.12846e-06	0.179113	0.210176	0.0313433	2.24461e-08
cg16057915	8	133756526	LRRC6	N_Shore	0.0393399	0.0459437	0.00703779	1.13299e-06	0.0400822	0.0476367	0.00830089	2.32673e-09
cg20092036	5	138639665	SNHG4;MATR3	S_Shore	0.596889	0.582571	-0.0224874	1.13347e-06	0.55793	0.547908	-0.0190206	3.43166e-05
cg19052124	3	45243637	TMEM158	S_Shore	0.821158	0.834778	0.0133529	1.13437e-06	0.829432	0.839618	0.0111958	6.71456e-05
cg00230586	17	21296904	NA	Island	0.204762	0.220416	0.0124339	1.13525e-06	0.223647	0.237826	0.0113378	2.20784e-06
cg21690760	19	48701269	PHLDB3	S_Shore	0.736075	0.74925	0.0131809	1.13569e-06	0.733468	0.746979	0.0127623	5.25276e-06
cg20832181	6	80711482	ELOVL4	N_Shore	0.915147	0.923221	0.00705541	1.13645e-06	0.920273	0.927887	0.00652544	1.04371e-06
cg05471495	4	90197323	FAM13A;FAM13A	NA	0.0109562	0.00926393	-0.00177683	1.13662e-06	0.0100669	0.00859257	-0.00142824	1.03683e-06
cg26629730	13	23376020	NA	Island	0.660712	0.675683	0.0133812	1.13708e-06	0.667668	0.673125	0.00507197	0.0796069
cg06965839	7	69960337	NA	NA	0.761236	0.773212	0.0133327	1.13765e-06	0.762164	0.768753	0.00723575	0.00635968
cg21279603	14	37142152	NA	S_Shelf	0.44404	0.464202	0.021734	1.13878e-06	0.465636	0.471687	0.00965294	0.0341456
cg07848566	11	270784	NLRP6	Island	0.0823252	0.0946701	0.0117858	1.14195e-06	0.0874964	0.0976835	0.010525	2.70466e-05
cg15491432	5	9597693	SEMA5A	Island	0.0382513	0.0347171	-0.00363158	1.14195e-06	0.0355892	0.0324899	-0.00239975	0.000395643
cg11136250	1	26400515	CATSPER4	NA	0.139252	0.177085	0.0355735	1.14459e-06	0.152218	0.191388	0.037189	1.07548e-06
cg13680696	15	89274573	UNC45A	Island	0.11114	0.136406	0.0257294	1.14505e-06	0.11668	0.139952	0.0244818	5.64637e-06
cg03602014	11	118638661	CBL	NA	0.618858	0.60673	-0.014217	1.14531e-06	0.621252	0.61058	-0.0123761	5.63006e-05
cg19537719	5	43043077	NA	NA	0.16689	0.197002	0.0289488	1.14746e-06	0.162964	0.190223	0.0293151	3.48189e-07
cg24460544	2	97731575	NA	NA	0.792566	0.811567	0.0199925	1.15706e-06	0.805687	0.823988	0.018572	8.35322e-06
cg19708055	4	183965020	NA	Island	0.0200713	0.0228635	0.00230311	1.15974e-06	0.0211973	0.022535	0.00121271	0.00960486
cg14688343	2	241585588	SNED1	N_Shore	0.708545	0.727118	0.0147021	1.16427e-06	0.674317	0.704815	0.0260637	1.87882e-15
cg20322977	7	149651684	ACTR3C;ACTR3C;LRRC61;LRRC61	Island	0.0109443	0.0154639	0.00465784	1.16907e-06	0.0110721	0.0138519	0.00333357	0.000128657
cg04655481	2	3728440	NA	N_Shore	0.698593	0.722657	0.0209698	1.16994e-06	0.714722	0.73093	0.015096	0.000326334
cg04332163	2	120018889	PCDP1	Island	0.0528478	0.059425	0.00560553	1.17066e-06	0.0567624	0.0615791	0.00385926	0.000735102
cg19827650	3	13911528	NA	Island	0.782878	0.8041	0.0177471	1.17139e-06	0.770916	0.795418	0.0198109	4.40516e-08
cg01691090	7	72759680	STX1A;STX1A	S_Shelf	0.196992	0.182973	-0.0157299	1.17249e-06	0.191272	0.170772	-0.0223977	7.3809e-13
cg07264586	22	34274591	RASD2	N_Shelf	0.654468	0.676265	0.0207796	1.1751e-06	0.654319	0.678189	0.0217944	1.576e-07
cg17337807	19	50793903	GPR4	N_Shelf	0.0374147	0.0416208	0.00522122	1.17514e-06	0.0434587	0.0472745	0.00539699	3.39072e-06
cg25779483	6	28750258	NA	NA	0.0564699	0.0522903	-0.00418931	1.17667e-06	0.0589619	0.0516618	-0.0068568	3.51555e-15
cg21183502	22	45038045	PKDREJ	S_Shore	0.944322	0.949592	0.00465335	1.17713e-06	0.945243	0.948378	0.00332518	0.000222313
cg15176413	7	100181019	ZAN;ZAN	NA	0.250478	0.289521	0.0379519	1.17799e-06	0.249197	0.289336	0.040951	1.01315e-07
cg24527098	22	40425293	MEI1	N_Shore	0.306593	0.329208	0.0230574	1.17943e-06	0.320302	0.33793	0.0199463	1.29431e-05
cg25355599	6	30798371	TUBB	S_Shore	0.221609	0.210672	-0.013404	1.18188e-06	0.216226	0.20949	-0.00936073	0.000794461
cg22796353	2	66511417	NA	N_Shelf	0.585041	0.543788	-0.049502	1.18288e-06	0.491369	0.448174	-0.0528619	5.10795e-07
cg24859546	5	77176741	NA	S_Shore	0.0505551	0.0623086	0.0115159	1.18406e-06	0.0569625	0.0653729	0.00859868	0.000186329
cg22063222	2	133836275	NCKAP5;NCKAP5	NA	0.150631	0.135312	-0.0175374	1.1845e-06	0.14219	0.131643	-0.013325	0.00043689
cg25623271	19	50519145	CKM	S_Shore	0.155828	0.165238	0.00951865	1.1857e-06	0.163974	0.175578	0.0121149	2.14358e-09
cg19407392	10	131990009	NA	NA	0.536573	0.582917	0.0492273	1.18658e-06	0.541184	0.583064	0.0471502	1.76862e-06
cg05004506	2	457799	NA	N_Shore	0.270006	0.282312	0.0133362	1.18697e-06	0.274155	0.285339	0.0132606	5.96466e-07
cg19369780	10	124904901	BUB3;BUB3	S_Shore	0.574485	0.56194	-0.0165049	1.18757e-06	0.569754	0.558607	-0.0146314	8.75149e-06
cg19013611	21	37552212	DSCR3	Island	0.0254534	0.0156086	-0.0100166	1.18851e-06	0.0255369	0.0168349	-0.00923766	6.66115e-06
cg05475172	7	137183397	DGKI	S_Shore	0.909722	0.918154	0.00721821	1.19152e-06	0.907011	0.91579	0.00704307	9.20988e-06
cg00647063	2	171275273	NA	N_Shore	0.692112	0.710265	0.0162355	1.19164e-06	0.704696	0.724666	0.018261	3.59402e-08
cg17628468	4	770856	CPLX1	S_Shore	0.0433672	0.0480796	0.00484443	1.1919e-06	0.047393	0.0496226	0.00354852	0.000764509
cg10865119	7	34327636	NA	NA	0.183017	0.201306	0.0179806	1.19384e-06	0.175235	0.198416	0.0217136	1.49611e-08
cg00835521	17	69097822	SDK2	NA	0.768269	0.78256	0.0159811	1.19396e-06	0.777515	0.789672	0.0126069	0.00154582
cg02616966	1	109005839	C1orf59;C1orf59	Island	0.0992969	0.111095	0.0126698	1.19429e-06	0.113023	0.126659	0.0144139	6.38394e-08
cg00169725	10	112125990	NA	NA	0.808479	0.818621	0.011441	1.19614e-06	0.814285	0.822198	0.00981829	2.03528e-05
cg27248887	16	45019210	NA	Island	0.920824	0.930545	0.0100259	1.19671e-06	0.92016	0.929719	0.00946398	5.87061e-06
cg04323785	20	35589598	BLCAP;BLCAP;BLCAP;BLCAP	Island	0.00768853	0.00891589	0.000968054	1.19712e-06	0.00805906	0.00843449	0.000305796	0.0950837
cg05274242	19	50003621	BCAM;BCAM	N_Shore	0.143205	0.153664	0.00897889	1.2001e-06	0.132616	0.143615	0.00968282	5.90221e-08
cg03654598	3	138844216	NA	NA	0.191271	0.207962	0.0207349	1.20206e-06	0.215925	0.237274	0.0257059	1.80771e-08
cg14182974	11	2769697	KCNQ1;KCNQ1	Island	0.0723209	0.0496368	-0.0225306	1.20334e-06	0.0682492	0.0466933	-0.0209267	3.64508e-06
cg22462714	3	127382755	ALDH1L1	S_Shore	0.153344	0.168016	0.014493	1.20354e-06	0.155129	0.173778	0.01884	3.31232e-10
cg18438300	1	150070884	RORC;RORC	NA	0.60022	0.585855	-0.0227156	1.20359e-06	0.567626	0.544411	-0.0315973	7.31103e-11
cg12206103	7	18033807	PRPS1L1	NA	0.916043	0.900864	-0.0146422	1.20381e-06	0.911801	0.901723	-0.00848944	0.0134849
cg27426442	8	80685781	STMN2	N_Shore	0.417446	0.438257	0.0200375	1.20389e-06	0.420411	0.444056	0.0219865	2.79602e-07
cg17361203	4	141233174	MAML3	NA	0.311676	0.298205	-0.0170362	1.20448e-06	0.279285	0.272918	-0.009851	0.00570428
cg23316648	5	176382223	ZNF346	Island	0.017264	0.0189521	0.00157825	1.20477e-06	0.0175789	0.0188038	0.00111868	0.000526248
cg20623503	12	74071499	GLIPR1L2	Island	0.0711368	0.0914317	0.0198229	1.20536e-06	0.0653784	0.086064	0.0200276	2.10232e-07
cg25816127	10	124568253	NA	Island	0.573596	0.604621	0.0279016	1.20705e-06	0.570423	0.601024	0.0288016	3.00462e-07
cg23799393	1	38985507	NA	NA	0.824107	0.846474	0.018138	1.2083e-06	0.833395	0.853438	0.0154327	3.33866e-05
cg08589418	12	39869988	PDZRN4	S_Shore	0.0245389	0.0284528	0.00376791	1.20922e-06	0.0219668	0.0257436	0.00384354	3.01002e-08
cg20415053	16	31067059	PRSS36	N_Shore	0.343459	0.370973	0.025153	1.21173e-06	0.31934	0.348549	0.0254487	5.59922e-07
cg05624199	15	87827337	RHCG	N_Shelf	0.909593	0.918114	0.00754478	1.21208e-06	0.912191	0.917909	0.00481217	0.00144403
cg11773468	11	108799443	C11orf87	Island	0.017286	0.0114866	-0.00539696	1.21218e-06	0.0175453	0.0114508	-0.00580232	1.83822e-06
cg24777351	3	198159926	PIGZ	NA	0.853897	0.864418	0.00921807	1.21404e-06	0.859012	0.865971	0.0057845	0.00196983
cg02841571	5	177743804	COL23A1	NA	0.728241	0.75809	0.0239318	1.21479e-06	0.736825	0.76163	0.0196422	4.17686e-05
cg25125298	19	3672303	NA	N_Shore	0.483817	0.470859	-0.0158947	1.21544e-06	0.46104	0.453494	-0.0110318	0.000349553
cg10775231	2	96584323	NA	NA	0.170974	0.187563	0.0136478	1.2156e-06	0.147759	0.160945	0.0116315	2.56247e-05
cg10879992	5	114544319	TRIM36;TRIM36;TRIM36	S_Shore	0.312029	0.325374	0.0161952	1.21592e-06	0.32993	0.341168	0.0140955	3.6146e-05
cg13963891	3	151721063	NA	NA	0.953123	0.959805	0.00715159	1.21615e-06	0.951589	0.959268	0.0080806	1.31919e-07
cg24246628	4	88361301	KLHL8	S_Shore	0.232656	0.261275	0.0338669	1.21791e-06	0.224122	0.255696	0.0333892	7.71045e-07
cg16780603	12	117059140	PEBP1	S_Shore	0.0195648	0.0166403	-0.00303314	1.21955e-06	0.0177233	0.0151661	-0.00236971	0.000239494
cg04293460	11	114530153	NA	Island	0.910763	0.919114	0.00743121	1.22056e-06	0.910992	0.918308	0.00604199	0.000238159
cg18779283	19	42972887	NA	N_Shore	0.588322	0.625045	0.0303361	1.22092e-06	0.589743	0.624461	0.0299005	2.30889e-06
cg08065229	7	63135147	NA	N_Shore	0.235562	0.216201	-0.0213757	1.22105e-06	0.240065	0.219884	-0.0208327	2.37647e-06
cg01661130	10	22765351	NA	N_Shore	0.626498	0.646728	0.0191329	1.22501e-06	0.62566	0.652168	0.0237664	9.96887e-10
cg15520962	1	9274994	SPSB1	NA	0.189809	0.209436	0.0177102	1.22764e-06	0.178313	0.201971	0.0223022	1.01998e-10
cg19373199	2	43757028	PLEKHH2;LOC728819	NA	0.0659418	0.078042	0.01324	1.22772e-06	0.0632182	0.0765244	0.0136844	2.13981e-07
cg14242735	22	18494683	RANBP1	N_Shelf	0.91356	0.901425	-0.0129873	1.23142e-06	0.90467	0.895547	-0.0100408	0.00211949
cg12351587	1	6753559	NA	NA	0.604077	0.586587	-0.0247372	1.23162e-06	0.575133	0.557837	-0.0252642	2.13611e-06
cg23684316	5	179521046	RASGEF1C	Island	0.752307	0.731683	-0.0229088	1.23373e-06	0.751602	0.726884	-0.026297	9.65655e-08
cg02794990	11	3774396	NUP98;PGAP2;NUP98;PGAP2;PGAP2;NUP98;PGAP2;NUP98;PGAP2	N_Shore	0.0287213	0.0245544	-0.00473743	1.23446e-06	0.0276849	0.0234874	-0.00471825	1.87818e-07
cg26579616	1	18883759	PAX7;PAX7;PAX7	NA	0.546296	0.564585	0.0153634	1.23549e-06	0.556708	0.570128	0.0119531	0.000179794
cg10400390	22	21056103	NA	NA	0.844665	0.862193	0.0138038	1.23572e-06	0.829696	0.845624	0.0106177	0.000458525
cg16594806	10	12276839	CDC123;NUDT5	N_Shore	0.141694	0.127299	-0.0156396	1.23597e-06	0.135104	0.124647	-0.0110646	0.000264549
cg07719679	22	18081515	44809	Island	0.602184	0.619957	0.0142819	1.238e-06	0.573843	0.591151	0.0135795	1.37739e-05
cg14078639	17	14142405	NA	N_Shore	0.773133	0.796034	0.0179241	1.2403e-06	0.764789	0.788929	0.0198656	2.64622e-07
cg00870633	10	42714122	NA	Island	0.0278514	0.0315167	0.00332286	1.24599e-06	0.028883	0.0322642	0.00344043	1.38599e-06
cg09119349	19	3830827	ATCAY	N_Shore	0.900737	0.916144	0.0130143	1.24717e-06	0.898553	0.913329	0.011834	1.19973e-05
cg05756918	1	2371159	NA	NA	0.737265	0.723628	-0.0206902	1.24732e-06	0.711808	0.700459	-0.0192017	1.23043e-05
cg09270346	10	104186233	MIR146B	S_Shelf	0.821706	0.80634	-0.0160552	1.25289e-06	0.825299	0.806664	-0.0190936	9.24075e-09
cg24757553	13	19703460	GJB6;GJB6;GJB6;GJB6	N_Shore	0.274222	0.295954	0.0231932	1.25441e-06	0.286168	0.308597	0.0243632	1.85544e-07
cg00524374	11	73700698	P4HA3	S_Shore	0.830193	0.841296	0.0110212	1.25473e-06	0.831462	0.841951	0.00966244	3.00196e-05
cg24633656	21	30232476	GRIK1;GRIK1	N_Shore	0.801031	0.813616	0.0118202	1.25868e-06	0.800531	0.809508	0.00792361	0.00221224
cg25838465	5	114543003	TRIM36;TRIM36;TRIM36	Island	0.13315	0.143073	0.0091079	1.2606e-06	0.138945	0.148551	0.0113435	1.5868e-09
cg11043990	19	47122750	NA	N_Shore	0.587904	0.625373	0.0347242	1.26179e-06	0.587591	0.630447	0.0392404	1.33949e-08
cg26358105	11	61824267	SCGB1D4	NA	0.745829	0.764253	0.0175933	1.26194e-06	0.74131	0.761036	0.0177579	4.9752e-07
cg04457658	20	43368942	RBPJL;MATN4;MATN4;RBPJL;MATN4	Island	0.904813	0.912549	0.0062099	1.26256e-06	0.907889	0.915042	0.00589177	3.3302e-07
cg03059073	6	156760238	NA	Island	0.914823	0.927636	0.0101997	1.26547e-06	0.92104	0.931563	0.00871104	4.2124e-06
cg03552103	6	85529026	TBX18	N_Shore	0.101599	0.10999	0.00937741	1.26613e-06	0.115189	0.119323	0.00601961	0.0050956
cg13763181	12	108214192	FOXN4	Island	0.0314839	0.0373203	0.00535041	1.26703e-06	0.0307477	0.0355977	0.004417	6.76518e-06
cg04693256	19	53037075	CRX	NA	0.851317	0.865495	0.0130765	1.26906e-06	0.856536	0.868975	0.0112761	1.74753e-05
cg19217022	14	103905267	NA	NA	0.889056	0.902275	0.0122812	1.27088e-06	0.89715	0.905075	0.00607135	0.0100118
cg04293778	16	55875514	PLLP	Island	0.047206	0.0558698	0.00838985	1.27386e-06	0.0474563	0.0545013	0.00673672	7.36018e-05
cg03813151	10	12125561	UPF2;UPF2	S_Shore	0.051961	0.0606179	0.00877366	1.27427e-06	0.0539395	0.0626289	0.00926124	2.04667e-06
cg18887005	17	16817250	TNFRSF13B	NA	0.696966	0.715368	0.0171771	1.27601e-06	0.705517	0.724692	0.0179624	1.13059e-07
cg00607526	13	111809582	NA	S_Shore	0.599355	0.621594	0.0206706	1.2772e-06	0.606517	0.625013	0.0167331	5.40855e-05
cg18157896	7	764118	HEATR2	S_Shore	0.832629	0.81428	-0.0178134	1.27744e-06	0.843574	0.817503	-0.0248002	4.26409e-11
cg17711527	2	119905382	TMEM37	N_Shore	0.5175	0.539965	0.0221411	1.27749e-06	0.51572	0.543474	0.0275823	9.16428e-10
cg09610772	12	44949674	SLC38A1;SLC38A1	Island	0.0430977	0.0464819	0.00305362	1.27853e-06	0.0463124	0.0466032	0.000815927	0.235279
cg03864215	2	235245200	NA	NA	0.852789	0.864066	0.0114204	1.28021e-06	0.85365	0.86217	0.00891954	0.000188262
cg12085570	17	43479724	NFE2L1	N_Shore	0.0833072	0.0670176	-0.0147922	1.28023e-06	0.092658	0.0727643	-0.0190459	6.53806e-09
cg18589102	19	814054	CFD	Island	0.0752562	0.058138	-0.0146072	1.28138e-06	0.0828019	0.0619875	-0.018192	2.36958e-08
cg15983072	11	40180722	LRRC4C	NA	0.912568	0.920075	0.0065825	1.28159e-06	0.915091	0.919177	0.0029917	0.0144649
cg06132400	18	74929509	ATP9B	N_Shore	0.633804	0.67452	0.039988	1.2839e-06	0.66194	0.700815	0.038065	1.80289e-06
cg07772999	20	1872565	NA	N_Shelf	0.489723	0.465567	-0.0292676	1.284e-06	0.458271	0.446268	-0.019294	0.00146998
cg14748682	14	54977127	TBPL2	Island	0.5954	0.620066	0.0266799	1.2842e-06	0.633106	0.647054	0.0186461	0.000346281
cg24251135	12	34394770	NA	Island	0.488973	0.519463	0.0287853	1.28442e-06	0.487814	0.519221	0.0312391	1.37499e-07
cg06869158	11	108797715	C11orf87	N_Shore	0.740524	0.756624	0.0152065	1.28658e-06	0.742048	0.755059	0.0120908	0.000216234
cg18901895	17	45903532	ACSF2	S_Shore	0.852007	0.844752	-0.00834236	1.28756e-06	0.8452	0.842119	-0.00354435	0.0660635
cg00235442	12	113323001	TBX5;TBX5;TBX5;TBX5	Island	0.394486	0.409308	0.0191541	1.28792e-06	0.422073	0.434172	0.0149638	3.01264e-05
cg04310331	17	4595315	ZMYND15;ZMYND15	NA	0.0737975	0.0848078	0.010716	1.28872e-06	0.0900432	0.0999492	0.00998399	3.58555e-05
cg01552128	4	122905091	LOC100192379;TMEM155	N_Shore	0.213995	0.229124	0.0159387	1.29007e-06	0.221206	0.237728	0.0171909	1.64775e-07
cg24251814	3	190147684	NA	N_Shore	0.744927	0.761783	0.0131943	1.29029e-06	0.734752	0.751552	0.0128601	1.03418e-05
cg15431934	17	36273250	KRT12	Island	0.964359	0.968736	0.00492583	1.2905e-06	0.964696	0.96842	0.00414094	3.80816e-05
cg02330106	5	1398677	CLPTM1L	S_Shore	0.0313285	0.035923	0.00459546	1.29111e-06	0.0315526	0.0357285	0.00435997	1.43313e-05
cg05149258	3	10781288	LOC285370	NA	0.682134	0.70295	0.0175601	1.29118e-06	0.707299	0.717835	0.00919727	0.0125869
cg00057722	1	196011861	DENND1B;DENND1B	S_Shore	0.327365	0.349304	0.0186964	1.29303e-06	0.292855	0.322281	0.024393	7.10484e-10
cg15663484	8	99509698	KCNS2	S_Shore	0.872466	0.882388	0.00879658	1.29308e-06	0.874106	0.880341	0.00543304	0.0044472
cg11552903	15	62460508	KIAA0101;KIAA0101	NA	0.024161	0.0199109	-0.00429503	1.29422e-06	0.0253636	0.0200407	-0.00489858	1.9699e-08
cg22691119	21	46225920	COL6A1	S_Shore	0.0328879	0.0392288	0.00594705	1.2954e-06	0.033395	0.0382191	0.00457311	7.17801e-05
cg13794404	17	40578041	NA	Island	0.537553	0.55156	0.0105375	1.29608e-06	0.520497	0.534375	0.0110447	9.29706e-07
cg25614596	5	5548287	NA	Island	0.421065	0.449201	0.0217633	1.29936e-06	0.414575	0.449303	0.02875	1.46958e-10
cg02185052	2	113986069	NA	NA	0.853789	0.866213	0.0102714	1.29976e-06	0.855134	0.866634	0.00990886	7.68021e-06
cg06795233	7	56483095	LOC650226	Island	0.32557	0.290022	-0.0352509	1.3006e-06	0.334631	0.297966	-0.0367621	4.10877e-07
cg25468274	17	4637368	VMO1;VMO1;VMO1;VMO1	N_Shore	0.0955958	0.109466	0.0156973	1.30077e-06	0.108596	0.120497	0.013627	2.3413e-05
cg14286456	17	44404955	NA	NA	0.260289	0.279614	0.0177364	1.3008e-06	0.259224	0.278463	0.0154669	3.33742e-05
cg22370326	10	83623659	NRG3;NRG3	N_Shore	0.362191	0.382047	0.016836	1.30129e-06	0.34965	0.370729	0.0174475	2.09745e-06
cg22761176	12	74071129	GLIPR1L2	Island	0.0629746	0.0760905	0.0137367	1.30367e-06	0.0592866	0.0736119	0.0142462	5.12119e-07
cg04984039	5	78443322	BHMT	NA	0.181678	0.199676	0.0171573	1.30394e-06	0.184532	0.207149	0.0222341	3.4032e-10
cg11132534	4	41234986	LIMCH1;LIMCH1;LIMCH1	NA	0.415051	0.368825	-0.0460084	1.30517e-06	0.375009	0.329223	-0.0452435	9.9636e-07
cg08891559	17	35771519	GJD3;GJD3	N_Shore	0.345746	0.377622	0.0331676	1.30519e-06	0.333145	0.362129	0.0277667	2.09284e-05
cg07951355	5	140790910	PCDHGA4;PCDHGA11;PCDHGA11;PCDHGA9;PCDHGA1;PCDHGB1;PCDHGB6;PCDHGA12;PCDHGB3;PCDHGB7;PCDHGA6;PCDHGA8;PCDHGA10;PCDHGA12;PCDHGA5;PCDHGB4;PCDHGA3;PCDHGA2;PCDHGA7;PCDHGB2;PCDHGB5	Island	0.254458	0.231758	-0.0198205	1.30653e-06	0.273031	0.248193	-0.0217555	2.24048e-07
cg17641649	17	70443259	OTOP3	N_Shore	0.141299	0.151254	0.00908597	1.30693e-06	0.142148	0.156047	0.0125079	9.92338e-11
cg21054919	20	18216459	ZNF133;ZNF133	N_Shore	0.0796389	0.0920498	0.0120745	1.30702e-06	0.0791773	0.094052	0.0149904	5.54928e-10
cg04895233	1	226358109	C1orf35	S_Shore	0.115799	0.10199	-0.0123734	1.30913e-06	0.123991	0.10962	-0.0131022	1.80105e-07
cg14778169	7	75516095	MDH2;STYXL1	S_Shore	0.0261812	0.0222471	-0.00359602	1.30995e-06	0.0273836	0.0224191	-0.00505102	6.20562e-11
cg14231523	7	72675035	MLXIPL;MLXIPL;MLXIPL;MLXIPL	N_Shore	0.512433	0.535918	0.0221873	1.31094e-06	0.503872	0.529201	0.0236787	3.8005e-07
cg10696191	10	21503864	NEBL	S_Shore	0.0340274	0.0395102	0.00573095	1.31558e-06	0.0337916	0.0395708	0.0060913	2.15418e-07
cg00583535	7	136204700	CHRM2;CHRM2;CHRM2;CHRM2;CHRM2;CHRM2;CHRM2;CHRM2;CHRM2;CHRM2	Island	0.033452	0.0372475	0.00375164	1.31563e-06	0.0378611	0.0390921	0.00223933	0.004688
cg03388575	17	45509060	ITGA3;ITGA3	NA	0.552053	0.587758	0.0319309	1.3173e-06	0.594963	0.626199	0.0284611	6.16647e-06
cg27475923	17	37865119	ATP6V0A1;ATP6V0A1;ATP6V0A1	S_Shore	0.141936	0.125101	-0.0178969	1.31937e-06	0.098047	0.0883648	-0.0109187	0.000117691
cg10113760	19	15713574	OR10H3	NA	0.630549	0.651138	0.0191805	1.31978e-06	0.628431	0.649194	0.0190281	1.91756e-06
cg25154244	17	77262211	ARL16;HGS	S_Shore	0.0904651	0.0834971	-0.00767531	1.32044e-06	0.0848122	0.0791754	-0.00603418	6.69508e-05
cg12333845	1	27556499	MAP3K6	S_Shore	0.293159	0.312654	0.0174448	1.32228e-06	0.28553	0.304745	0.0177417	7.58313e-07
cg03084214	18	33087561	BRUNOL4;BRUNOL4;BRUNOL4;BRUNOL4	Island	0.247894	0.259826	0.0116804	1.32743e-06	0.276992	0.289723	0.0137883	3.4087e-07
cg04488758	5	141785956	NA	NA	0.736063	0.698009	-0.0360377	1.32978e-06	0.720177	0.676805	-0.0402871	5.96564e-07
cg09303847	4	563619	NA	S_Shore	0.155521	0.17274	0.0207781	1.33084e-06	0.173554	0.186429	0.0195206	3.92854e-05
cg24678163	16	73576883	WDR59	S_Shore	0.681957	0.706233	0.0231134	1.33179e-06	0.68945	0.712934	0.0238325	6.05324e-07
cg07875068	17	59203744	CCDC47	N_Shore	0.64369	0.6271	-0.0220025	1.33432e-06	0.609799	0.605651	-0.0113748	0.0133257
cg00805880	4	14140591	NA	NA	0.0683163	0.0866116	0.0189157	1.33451e-06	0.0541927	0.0836381	0.0289682	2.1188e-17
cg04881622	7	24580731	MPP6	NA	0.253954	0.241573	-0.0127652	1.33467e-06	0.252449	0.244339	-0.00755819	0.00545726
cg23149687	12	3130435	TSPAN9;TSPAN9	NA	0.788508	0.810414	0.02202	1.33561e-06	0.829636	0.844565	0.0153168	4.84174e-05
cg07743231	2	1461970	TPO;TPO;TPO;TPO	S_Shore	0.780577	0.797019	0.0146751	1.3359e-06	0.783575	0.79529	0.00924818	0.00365252
cg21794225	10	42183545	LOC441666	S_Shore	0.123239	0.164823	0.042502	1.33731e-06	0.120687	0.161975	0.0417008	2.13958e-06
cg01914059	9	139621126	ARRDC1	S_Shore	0.36049	0.343309	-0.0203325	1.33845e-06	0.336256	0.32264	-0.016435	0.000105847
cg13819127	15	72379619	CCDC33	NA	0.308192	0.334391	0.0235469	1.33849e-06	0.305598	0.334758	0.0261293	3.3496e-08
cg01019875	18	21967655	PSMA8;PSMA8;PSMA8	N_Shore	0.932454	0.944342	0.0111088	1.3401e-06	0.935445	0.945271	0.0096345	1.54956e-05
cg04497512	10	43421734	ZNF485	N_Shore	0.38138	0.394659	0.0138141	1.34224e-06	0.379109	0.391705	0.0110674	6.33142e-05
cg00844950	20	29459004	DEFB121	NA	0.747764	0.732743	-0.0179585	1.34458e-06	0.737308	0.727323	-0.0122071	0.0013698
cg13400168	7	4825755	RADIL	S_Shelf	0.819845	0.845616	0.0217273	1.34476e-06	0.829842	0.847204	0.0129976	0.00250581
cg13547237	3	42669148	ZBTB47	N_Shore	0.195724	0.183754	-0.0149276	1.34509e-06	0.173563	0.171456	-0.00544206	0.0579436
cg13668471	6	27498869	NA	NA	0.668285	0.699806	0.0286052	1.34883e-06	0.674126	0.705907	0.0291955	8.23032e-07
cg20970369	2	154041727	NA	N_Shore	0.0393964	0.0358482	-0.00365724	1.34952e-06	0.0380336	0.03474	-0.00321011	1.31482e-05
cg11891239	3	198721035	NA	NA	0.790579	0.80369	0.0119408	1.34956e-06	0.792753	0.804169	0.0102832	8.85272e-05
cg03416085	9	3295273	RFX3;RFX3	NA	0.967589	0.970549	0.00266939	1.34983e-06	0.968895	0.969423	0.000136295	0.802712
cg03321503	14	104837391	BRF1	N_Shore	0.164529	0.14731	-0.0182946	1.35019e-06	0.154524	0.14155	-0.0138356	0.000104814
cg15982419	4	87971528	SLC10A6	NA	0.619511	0.603375	-0.0227714	1.35068e-06	0.585431	0.561652	-0.0323984	5.16616e-13
cg24301824	1	196147473	LHX9	Island	0.0565279	0.0612682	0.00507711	1.35077e-06	0.0574528	0.0623327	0.00555557	1.50839e-07
cg06231140	19	63262303	ZNF135;ZNF135;ZNF135;ZNF135;ZNF135	Island	0.030088	0.0238088	-0.00578669	1.35506e-06	0.0324189	0.0262373	-0.00549468	1.83609e-06
cg05093325	17	72035966	CYGB	NA	0.835823	0.854835	0.0191498	1.35751e-06	0.838238	0.856874	0.0194268	2.07622e-06
cg15316660	11	102207624	NA	NA	0.29127	0.315643	0.0283325	1.35774e-06	0.329621	0.344954	0.0228682	8.19229e-05
cg26116937	3	12175856	TIMP4;SYN2;SYN2	S_Shore	0.852994	0.864252	0.0102659	1.36003e-06	0.853813	0.865924	0.0106627	1.74915e-06
cg01994486	6	37781841	NA	S_Shore	0.784245	0.795653	0.0108479	1.36067e-06	0.789192	0.797195	0.00787679	0.000378484
cg22851485	8	22986134	NA	S_Shelf	0.41284	0.399015	-0.0167569	1.36175e-06	0.397352	0.3864	-0.0147854	8.59341e-06
cg11412046	7	27153627	HOXA6	Island	0.404618	0.386759	-0.0204028	1.36502e-06	0.392872	0.376357	-0.0205523	8.76802e-07
cg08463485	12	131648659	FBRSL1	N_Shore	0.537713	0.522274	-0.0188901	1.3678e-06	0.528724	0.514879	-0.0176847	1.83346e-05
cg06295784	8	699624	NA	NA	0.91545	0.924941	0.0105301	1.36912e-06	0.906179	0.918769	0.0145337	3.26466e-09
cg26530341	1	2712599	NA	NA	0.632894	0.651797	0.0147315	1.37104e-06	0.626972	0.644775	0.0141424	6.48278e-06
cg00747290	1	23152653	NA	Island	0.213238	0.180615	-0.033815	1.37438e-06	0.21937	0.190497	-0.0300015	1.00094e-05
cg02348437	7	55398770	NA	N_Shore	0.902647	0.911882	0.00787381	1.37446e-06	0.899354	0.910199	0.0102629	8.39734e-10
cg08414220	2	219463005	WNT10A	N_Shelf	0.862372	0.87096	0.0078498	1.37612e-06	0.865495	0.872735	0.00620391	2.56758e-05
cg06675538	3	46734442	PRSS50	Island	0.283421	0.249696	-0.0338931	1.38028e-06	0.282745	0.252606	-0.0311543	5.15029e-06
cg08901558	12	27824256	KLHDC5	Island	0.01317	0.0109935	-0.00187724	1.38044e-06	0.0145602	0.0111392	-0.00292418	3.38819e-07
cg03245590	20	31718713	NECAB3;NECAB3;C20orf134;C20orf134	Island	0.0806099	0.048684	-0.0299802	1.38274e-06	0.0824298	0.0451499	-0.0362174	7.30547e-09
cg07424377	19	60664458	ISOC2;ISOC2;ISOC2	N_Shore	0.00533621	0.00276132	-0.0027702	1.38298e-06	0.00533378	0.00280811	-0.00263136	5.78072e-08
cg00664205	5	140733260	PCDHGA4;PCDHGA6;PCDHGA1;PCDHGA5;PCDHGB1;PCDHGA6;PCDHGA3;PCDHGA2;PCDHGB2;PCDHGB3	N_Shore	0.28788	0.314992	0.0294748	1.38425e-06	0.293462	0.322275	0.0309496	2.26641e-07
cg13986670	16	2953026	KREMEN2;KREMEN2	Island	0.231625	0.256008	0.021543	1.38517e-06	0.215981	0.24278	0.0226816	2.41052e-07
cg11203616	12	56308296	B4GALNT1	Island	0.393758	0.41671	0.0234789	1.38914e-06	0.4253	0.449434	0.0257856	2.2119e-07
cg11139090	15	88238895	AP3S2;AP3S2	S_Shore	0.210435	0.231002	0.0248418	1.39192e-06	0.20297	0.229417	0.0280127	3.84599e-08
cg06776709	1	6225560	HES3	S_Shore	0.181786	0.197138	0.0142389	1.39353e-06	0.191179	0.201995	0.0104528	0.000390425
cg18043267	17	53711469	MPO	Island	0.121613	0.133419	0.0128358	1.39523e-06	0.125243	0.134749	0.0109462	3.39046e-05
cg17710021	1	1365419	VWA1;VWA1	Island	0.931631	0.93862	0.00628121	1.39913e-06	0.933918	0.939494	0.00551718	9.68426e-06
cg11382666	17	2898486	NA	N_Shore	0.838602	0.857076	0.0146425	1.40035e-06	0.825404	0.843842	0.0150089	8.62411e-07
cg11493661	9	135284741	ADAMTS13;ADAMTS13;ADAMTS13;ADAMTS13	Island	0.163321	0.176447	0.0127217	1.40416e-06	0.182679	0.193698	0.0110765	0.000133728
cg09361493	19	53696489	LMTK3	Island	0.621543	0.644504	0.0174866	1.40523e-06	0.646458	0.668661	0.0176005	7.19121e-06
cg10443187	10	135109555	NA	Island	0.624306	0.599932	-0.0277467	1.40606e-06	0.632604	0.601689	-0.0347092	3.90204e-10
cg09641376	17	7252344	NLGN2	N_Shore	0.341004	0.360755	0.018809	1.40658e-06	0.346771	0.367705	0.019552	8.88513e-08
cg21779088	6	53295333	ELOVL5	NA	0.39036	0.374031	-0.0204958	1.40736e-06	0.366652	0.362257	-0.0105198	0.00993577
cg25303540	7	2671837	NA	S_Shelf	0.801916	0.785547	-0.0192363	1.40976e-06	0.798542	0.780617	-0.0206127	4.34626e-07
cg09508668	5	37871876	GDNF;GDNF;GDNF	N_Shore	0.78136	0.79305	0.0151494	1.412e-06	0.791638	0.802022	0.0127863	0.000173674
cg13077138	10	127452697	MMP21	Island	0.66368	0.640178	-0.0231061	1.41549e-06	0.668162	0.636371	-0.0303308	4.61325e-10
cg12779520	11	23091099	NA	NA	0.883841	0.893371	0.0081655	1.41715e-06	0.879787	0.889638	0.00818736	5.56531e-06
cg12134349	1	2080813	PRKCZ;PRKCZ;PRKCZ	NA	0.802248	0.815727	0.0150002	1.41811e-06	0.812925	0.821414	0.00952336	0.00267745
cg01750611	17	39571135	NA	N_Shelf	0.344359	0.371016	0.0225159	1.41998e-06	0.322671	0.352594	0.0241876	5.38771e-08
cg00132255	22	38409572	CACNA1I;CACNA1I	N_Shore	0.914842	0.920818	0.00520948	1.42086e-06	0.91456	0.920762	0.00557899	3.52961e-07
cg13597629	20	61111463	NA	Island	0.0635432	0.0490752	-0.0147174	1.42097e-06	0.0611986	0.0469898	-0.0138065	1.39583e-06
cg27567561	15	76888118	ADAMTS7	N_Shore	0.507012	0.535551	0.029672	1.42109e-06	0.530994	0.555722	0.0254385	3.29264e-05
cg13321077	1	43197924	SLC2A1	S_Shore	0.106408	0.0875494	-0.0181975	1.42358e-06	0.0922678	0.0796364	-0.0122762	0.000480485
cg16737517	1	9166266	NA	Island	0.6475	0.671665	0.0252073	1.42646e-06	0.663395	0.682531	0.0211117	5.47465e-05
cg16712549	13	43840303	NA	NA	0.615713	0.599554	-0.0207695	1.42749e-06	0.531609	0.517161	-0.0180168	1.6506e-05
cg05429117	4	16332491	LDB2;LDB2	NA	0.595144	0.555015	-0.0509277	1.42962e-06	0.547629	0.51378	-0.043437	6.03029e-05
cg24201890	9	126253497	GPR144	N_Shore	0.530317	0.546743	0.0159044	1.43287e-06	0.537247	0.554683	0.0175405	9.6185e-07
cg03575765	16	56389731	KIFC3;KIFC3;KIFC3	N_Shelf	0.653707	0.680065	0.019794	1.43414e-06	0.635996	0.65722	0.0150262	0.000223221
cg03113121	9	97354453	NA	N_Shore	0.877571	0.890714	0.0128509	1.43577e-06	0.886107	0.895842	0.00983203	6.54819e-05
cg08345082	9	135835637	VAV2;VAV2	S_Shore	0.426942	0.409567	-0.0222677	1.43692e-06	0.388029	0.382554	-0.00974403	0.0363288
cg24311643	5	145706106	NA	S_Shore	0.185505	0.203253	0.0168633	1.44252e-06	0.193304	0.210849	0.0160986	4.59213e-06
cg02046143	3	156510216	NA	Island	0.851004	0.868466	0.0151535	1.44502e-06	0.847352	0.863345	0.0145608	6.28244e-06
cg12412902	4	24406105	SOD3	NA	0.741479	0.769323	0.023373	1.44583e-06	0.720321	0.747127	0.0213298	1.29127e-05
cg14250450	15	73262091	NA	S_Shelf	0.689174	0.70263	0.0110749	1.44842e-06	0.691291	0.702809	0.00845194	0.00086893
cg08979352	3	78470052	NA	NA	0.247135	0.225085	-0.0238944	1.44867e-06	0.211889	0.199019	-0.014497	0.00293789
cg04226536	11	76977453	AQP11	N_Shore	0.586083	0.624809	0.0336221	1.449e-06	0.576977	0.615694	0.0332615	3.00963e-06
cg12323274	9	139027512	ABCA2;ABCA2	S_Shore	0.951054	0.960208	0.00784114	1.44981e-06	0.955221	0.962583	0.00578346	0.000663877
cg21011621	4	6158240	JAKMIP1;JAKMIP1	Island	0.542077	0.514533	-0.0279034	1.45163e-06	0.538376	0.505952	-0.0334651	1.74369e-08
cg04685170	19	59103585	NA	Island	0.020142	0.0223752	0.00211258	1.45282e-06	0.0209239	0.0226524	0.00162395	9.31385e-05
cg16013247	1	159550469	SDHC;SDHC;LOC642502;SDHC;SDHC	Island	0.0132455	0.0156644	0.00263903	1.45447e-06	0.0127413	0.0145475	0.00223076	9.06379e-07
cg09865698	6	99948965	COQ3	S_Shore	0.0736695	0.0861525	0.0119162	1.46023e-06	0.0825732	0.092388	0.00976922	0.000227214
cg11952340	15	89280027	UNC45A;UNC45A	S_Shore	0.209274	0.195675	-0.0182964	1.46429e-06	0.185188	0.175818	-0.0131246	0.000280648
cg20720118	19	59623444	TTYH1;TTYH1	S_Shelf	0.370659	0.415309	0.0369047	1.46605e-06	0.358482	0.404644	0.0406996	1.58022e-07
cg14391622	12	47543858	RND1	NA	0.707622	0.673708	-0.0329456	1.46717e-06	0.726669	0.705344	-0.0198573	0.00253658
cg02616558	6	14032385	RNF182;RNF182;RNF182;RNF182	N_Shore	0.738108	0.761323	0.0190143	1.47289e-06	0.735963	0.762764	0.0233291	6.48158e-09
cg00876273	11	9069946	SCUBE2;SCUBE2	Island	0.0108755	0.0118563	0.000900897	1.47317e-06	0.0111088	0.0119725	0.000755625	4.94449e-05
cg08728702	11	31774386	PAX6;PAX6;PAX6	N_Shelf	0.354924	0.379342	0.0292908	1.47491e-06	0.399371	0.424588	0.0298643	3.98069e-07
cg10872209	6	26664808	NA	NA	0.271335	0.294872	0.0208934	1.47541e-06	0.274795	0.293721	0.0174039	4.31295e-05
cg26714915	1	2425492	PLCH2	Island	0.745826	0.731148	-0.0146058	1.47728e-06	0.754509	0.734528	-0.018352	3.20172e-10
cg03541791	14	36711715	SLC25A21;LOC100129794;SLC25A21	S_Shore	0.0709585	0.0643002	-0.00696229	1.47783e-06	0.0597003	0.0563891	-0.00356285	0.00732286
cg02304465	22	18098172	NA	N_Shore	0.406829	0.420967	0.0132493	1.47811e-06	0.394918	0.411374	0.0146429	4.39911e-07
cg19193384	1	35359090	NA	Island	0.246709	0.272912	0.0269819	1.47857e-06	0.256644	0.279353	0.023802	9.52077e-06
cg03731056	5	140720791	PCDHGA4;PCDHGA2;PCDHGB2;PCDHGA1;PCDHGB1;PCDHGA3;PCDHGB2	N_Shore	0.165157	0.186363	0.0257401	1.47908e-06	0.186331	0.208291	0.0276082	7.62111e-07
cg03670393	17	65117093	NA	NA	0.313526	0.29108	-0.025994	1.48002e-06	0.253641	0.24039	-0.0169277	0.00133671
cg14351904	1	46769133	NA	N_Shelf	0.534943	0.56879	0.026656	1.48061e-06	0.515611	0.555186	0.0319565	1.63132e-08
cg00994804	11	1532183	HCCA2;DUSP8	N_Shelf	0.0583076	0.0692856	0.0110406	1.48077e-06	0.0593024	0.0674322	0.00850646	0.00034634
cg18257541	3	51715936	GRM2;GRM2	Island	0.141768	0.131369	-0.0110573	1.48175e-06	0.175221	0.160363	-0.0166719	1.34537e-09
cg15005526	1	3237455	PRDM16;PRDM16	NA	0.758916	0.770387	0.0132298	1.48509e-06	0.767778	0.772385	0.00540108	0.0543465
cg00046026	1	53436569	CPT2	S_Shore	0.382001	0.369096	-0.0156619	1.48585e-06	0.355675	0.359801	-0.000932213	0.76442
cg20100381	22	30769254	SLC5A1;SLC5A1	Island	0.616363	0.589223	-0.0289907	1.48685e-06	0.617129	0.59062	-0.0264739	1.3798e-05
cg09266924	20	61689648	GMEB2	N_Shelf	0.84516	0.856655	0.0114036	1.48883e-06	0.857135	0.86702	0.0104327	1.75832e-06
cg01287000	2	111206318	ACOXL;ACOXL;ACOXL	N_Shore	0.644313	0.666191	0.018208	1.48972e-06	0.641165	0.659378	0.0140253	0.000226626
cg16754467	2	112530923	TMEM87B	S_Shore	0.0309235	0.026079	-0.00455329	1.49025e-06	0.0273926	0.0247594	-0.00221456	0.0112983
cg20761853	3	148560355	NA	Island	0.126562	0.137204	0.0107053	1.49054e-06	0.140126	0.151134	0.0115708	2.05435e-06
cg23356309	6	33237357	NA	Island	0.0117786	0.0132139	0.00131263	1.49166e-06	0.0119613	0.013471	0.0014655	4.93311e-08
cg07861603	6	160473993	SLC22A1;SLC22A1	N_Shore	0.663427	0.687251	0.0234035	1.49216e-06	0.672023	0.698444	0.0278453	3.1763e-09
cg01851782	1	232434066	SLC35F3	Island	0.694742	0.731521	0.0364291	1.49246e-06	0.708234	0.734706	0.0276217	0.000154761
cg25567448	13	27427338	NA	S_Shore	0.485556	0.507858	0.0265363	1.4933e-06	0.497741	0.521521	0.0260985	9.86099e-07
cg14130595	20	29472647	DEFB122	NA	0.75394	0.726722	-0.0241338	1.49346e-06	0.745896	0.722763	-0.0195824	8.11841e-05
cg07051654	3	46582969	LRRC2;LRRC2;LRRC2	S_Shore	0.0390694	0.0438663	0.00469658	1.49558e-06	0.0326405	0.0369968	0.00447078	9.07954e-08
cg12835342	1	158092176	VSIG8;C1orf204	S_Shore	0.762705	0.77711	0.0122886	1.49828e-06	0.773618	0.78541	0.0100556	8.61933e-05
cg06895675	8	144882022	FAM83H	Island	0.68546	0.717826	0.031167	1.50001e-06	0.700005	0.723386	0.0234161	0.000194338
cg01717649	8	65652460	LOC401463	N_Shore	0.00422621	0.0048499	0.000708948	1.50332e-06	0.00460268	0.00487013	0.000297126	0.0446049
cg00173435	11	44296197	NA	N_Shore	0.360776	0.372352	0.0121098	1.5044e-06	0.364609	0.378529	0.0140816	5.87629e-08
cg07346648	14	101032747	NA	NA	0.444799	0.472066	0.0232988	1.5048e-06	0.440759	0.465337	0.0220313	5.42916e-06
cg20025238	19	47589078	NA	N_Shelf	0.5714	0.557003	-0.0221034	1.50548e-06	0.544141	0.541399	-0.0112523	0.0103946
cg23902550	6	32225357	PRRT1	N_Shore	0.694514	0.711155	0.0146799	1.50714e-06	0.715325	0.730911	0.0141956	2.28239e-09
cg07003407	12	108495335	MVK;MMAB;MVK	N_Shore	0.184123	0.172243	-0.0144593	1.50945e-06	0.171598	0.163423	-0.0112855	0.000161908
cg26302230	17	67844225	NA	NA	0.468003	0.437327	-0.0291978	1.51047e-06	0.456961	0.429629	-0.0275012	4.4337e-06
cg18282543	9	130353010	NA	N_Shore	0.460484	0.444836	-0.0207263	1.51137e-06	0.432827	0.41664	-0.0220961	3.49133e-07
cg26191447	22	47271658	FAM19A5	N_Shelf	0.818249	0.782295	-0.0384504	1.51205e-06	0.812187	0.775996	-0.0373833	4.01507e-06
cg15451248	15	70351317	PARP6	N_Shore	0.521155	0.506488	-0.022268	1.51345e-06	0.486854	0.479289	-0.0162038	0.000689333
cg17002851	8	49073331	NA	NA	0.796748	0.812751	0.0141116	1.51407e-06	0.794643	0.810505	0.0140992	1.37687e-06
cg01101873	14	104137776	TMEM179	N_Shelf	0.188239	0.208767	0.0200547	1.51465e-06	0.177243	0.202124	0.023377	9.28785e-09
cg26804299	12	127846402	SLC15A4	Island	0.549777	0.577761	0.0289604	1.51621e-06	0.59258	0.619402	0.0269265	6.10746e-06
cg22038359	10	93988657	CPEB3	N_Shore	0.206838	0.18244	-0.0258209	1.52136e-06	0.17095	0.144514	-0.0278761	4.47406e-09
cg06351481	5	140586035	PCDHB14;PCDHB14	S_Shore	0.771061	0.795624	0.0245167	1.52225e-06	0.77417	0.799663	0.0248262	6.82242e-07
cg10115987	7	129204641	NA	N_Shore	0.616485	0.633047	0.0176602	1.52645e-06	0.639023	0.651569	0.0152249	3.31438e-05
cg03487387	5	92710168	NA	NA	0.709122	0.724257	0.014321	1.52697e-06	0.718283	0.73337	0.0164347	2.32907e-08
cg07573936	5	140781538	PCDHGA4;PCDHGA9;PCDHGA1;PCDHGB1;PCDHGB6;PCDHGB3;PCDHGA11;PCDHGB7;PCDHGA6;PCDHGA8;PCDHGA11;PCDHGA10;PCDHGA5;PCDHGB4;PCDHGA3;PCDHGA11;PCDHGA2;PCDHGB2;PCDHGA7;PCDHGB5	N_Shore	0.224233	0.207225	-0.0152535	1.52807e-06	0.234927	0.217061	-0.0171316	7.08504e-08
cg02707176	10	118965776	NA	N_Shore	0.490914	0.515909	0.0224605	1.52881e-06	0.491941	0.518932	0.0244826	1.8357e-07
cg23019935	7	4117279	SDK1	N_Shelf	0.939131	0.945067	0.00542323	1.52901e-06	0.939949	0.944035	0.00346144	0.00246996
cg06819935	14	53933289	CDKN3;CDKN3	Island	0.0188661	0.0217018	0.00229622	1.52948e-06	0.0196566	0.0213585	0.00134638	0.00402665
cg15405515	13	35902601	CCNA1;CCNA1	N_Shore	0.111937	0.123336	0.0147456	1.5336e-06	0.135026	0.14439	0.0132826	8.82864e-05
cg11094122	20	2749995	NA	Island	0.0508012	0.0587924	0.00824981	1.53369e-06	0.0557595	0.0624032	0.00673509	0.000678078
cg17816357	4	174659017	NA	Island	0.0995656	0.117622	0.019926	1.53422e-06	0.115007	0.13091	0.0180169	4.57132e-06
cg27393487	1	35359236	NA	S_Shore	0.147143	0.171753	0.022707	1.53461e-06	0.151639	0.171725	0.0208358	8.41553e-06
cg23853861	7	75669614	SRRM3	S_Shore	0.280585	0.310248	0.0302237	1.53506e-06	0.267695	0.295879	0.0303227	2.39064e-06
cg24759795	12	70826878	NA	NA	0.94382	0.951154	0.00829438	1.53541e-06	0.942333	0.949907	0.00852346	3.31267e-06
cg17574812	14	54976951	TBPL2	Island	0.275248	0.296704	0.0233631	1.53693e-06	0.289135	0.307319	0.0212152	4.67309e-06
cg07368443	22	35545976	PVALB	S_Shelf	0.656787	0.673477	0.0147391	1.54055e-06	0.655331	0.668009	0.0103446	0.000519134
cg02364942	11	76977608	AQP11	N_Shore	0.78332	0.814861	0.0302081	1.54298e-06	0.781266	0.811641	0.0293479	1.66758e-06
cg04239994	10	102892419	NA	N_Shelf	0.128443	0.113656	-0.0133959	1.54314e-06	0.133839	0.118969	-0.0112025	0.000116717
cg20498637	5	134851868	NA	N_Shore	0.70204	0.720124	0.0196609	1.54639e-06	0.722062	0.737651	0.017735	7.15816e-06
cg09313587	13	36005434	NA	NA	0.189414	0.169965	-0.0202582	1.54787e-06	0.17563	0.167474	-0.00811236	0.0426714
cg04604946	14	56435600	OTX2OS1	NA	0.78292	0.799282	0.0147484	1.55049e-06	0.776822	0.796005	0.017223	3.88865e-08
cg22454769	7	23253877	GPNMB;GPNMB	Island	0.0103515	0.0115212	0.00114225	1.55076e-06	0.0102133	0.0110998	0.000807889	0.000109497
cg20545694	8	11178825	MTMR9	N_Shore	0.106911	0.124365	0.0186959	1.5547e-06	0.107224	0.128121	0.0216004	1.26815e-07
cg07195224	1	26360178	GRRP1	N_Shore	0.912793	0.919243	0.00607002	1.55559e-06	0.910537	0.917871	0.00674003	9.3181e-08
cg26743024	15	76720161	CHRNB4	N_Shore	0.130474	0.14251	0.0118067	1.5556e-06	0.127164	0.14275	0.0148537	3.52881e-10
cg12580893	2	113752453	PAX8;PAX8;PAX8;PAX8;LOC440839;PAX8	Island	0.483325	0.508338	0.0279568	1.55621e-06	0.510682	0.526676	0.0203613	0.000166727
cg26113488	8	80685746	STMN2	N_Shore	0.62717	0.648139	0.0195968	1.55766e-06	0.629528	0.647427	0.0154806	0.000362298
cg04508804	3	48445185	PLXNB1;PLXNB1	N_Shore	0.237121	0.256475	0.0147995	1.56044e-06	0.228051	0.252022	0.0197765	6.22235e-12
cg08939521	1	226632537	OBSCN	N_Shore	0.518322	0.543454	0.0210518	1.56045e-06	0.517359	0.550662	0.0272354	1.27281e-08
cg20092736	12	108756008	TRPV4;TRPV4	S_Shore	0.778302	0.791753	0.0116005	1.56398e-06	0.784721	0.794632	0.00906266	0.000314311
cg06972019	6	100174651	NA	S_Shore	0.871723	0.88805	0.0146799	1.56826e-06	0.870701	0.885559	0.0140497	7.41302e-06
cg15312264	1	56884099	PRKAA2	S_Shore	0.0272193	0.0232667	-0.00356202	1.57091e-06	0.0235305	0.0193064	-0.00406675	1.47904e-09
cg10583180	12	50988230	KRT86	Island	0.1107	0.118688	0.00814529	1.57166e-06	0.108739	0.111025	0.00287008	0.0974681
cg24067118	17	62006043	PRKCA	NA	0.613393	0.633889	0.0212292	1.57555e-06	0.612598	0.630261	0.0194372	1.08023e-05
cg10476247	2	1575061	NA	S_Shore	0.584355	0.607333	0.0230022	1.57714e-06	0.583289	0.601272	0.019798	2.04397e-05
cg21774136	5	162690819	NA	NA	0.935031	0.92861	-0.0069872	1.57876e-06	0.930997	0.926978	-0.00418889	0.00438229
cg07485685	3	45052074	CLEC3B	Island	0.736985	0.748659	0.0104687	1.58018e-06	0.7478	0.755258	0.00553204	0.0176958
cg16443667	19	1262811	NA	N_Shore	0.847722	0.857617	0.0101616	1.58108e-06	0.851588	0.859669	0.00857032	2.44319e-05
cg23580000	6	34319167	HMGA1;HMGA1;HMGA1;HMGA1;HMGA1;HMGA1	NA	0.647099	0.660126	0.0144368	1.58187e-06	0.65287	0.654441	0.00254231	0.390224
cg08586737	8	144714254	GSDMD;GSDMD	Island	0.93522	0.927976	-0.00949727	1.58304e-06	0.926648	0.91586	-0.0131708	2.2102e-09
cg12669395	12	34649089	NA	NA	0.805703	0.820343	0.0131007	1.58459e-06	0.801883	0.81469	0.0126945	4.17367e-06
cg18359530	6	144427973	PLAGL1;PLAGL1	S_Shore	0.688421	0.706336	0.0156323	1.58581e-06	0.692118	0.714939	0.0207421	3.20277e-11
cg18962105	6	117975980	DCBLD1	Island	0.0955304	0.075411	-0.0205109	1.58784e-06	0.0985549	0.0818208	-0.0146657	0.000966573
cg19100596	8	55324936	NA	NA	0.683105	0.705562	0.0176212	1.58865e-06	0.662505	0.684945	0.0158326	2.08226e-05
cg12256385	2	73282816	NOTO	Island	0.0670187	0.0738943	0.00675818	1.5887e-06	0.070612	0.0785495	0.00893	9.87837e-10
cg11958495	17	54587178	SKA2;SKA2;PRR11	Island	0.0392372	0.0432848	0.00375091	1.59047e-06	0.0407347	0.0422337	0.00117587	0.149712
cg02916332	3	140543060	NA	N_Shelf	0.749175	0.774584	0.0265041	1.59113e-06	0.74561	0.774029	0.029133	1.81252e-07
cg12134633	11	872687	CHID1;CHID1;CHID1;CHID1;CHID1	S_Shore	0.88564	0.864333	-0.0216045	1.59207e-06	0.883656	0.859742	-0.0256039	1.50001e-07
cg22586221	2	241345461	KIF1A	NA	0.983701	0.987474	0.00315648	1.59348e-06	0.983885	0.987101	0.0025392	0.00102276
cg22489957	15	63156854	LOC390594	Island	0.743884	0.763657	0.0163805	1.59522e-06	0.744715	0.764215	0.0162995	4.23771e-06
cg17119387	13	110861696	NA	Island	0.297969	0.264039	-0.0347425	1.59624e-06	0.305753	0.27285	-0.0338073	2.62228e-06
cg10372476	17	38059254	NA	Island	0.0687589	0.0768025	0.0077061	1.60686e-06	0.0687588	0.0712903	0.00385962	0.00779391
cg15848159	1	164391043	MIR921;FAM78B	NA	0.645457	0.658395	0.0138104	1.60768e-06	0.666547	0.67537	0.00910469	0.00101392
cg21994822	2	47484649	MSH2	S_Shore	0.0326319	0.0287827	-0.00388602	1.60937e-06	0.0336008	0.0306577	-0.00260156	0.00194046
cg23514016	16	85272037	NA	N_Shore	0.829451	0.844253	0.0125439	1.6123e-06	0.832992	0.845012	0.0113833	1.17692e-05
cg20974609	3	185763078	EPHB3	Island	0.0841965	0.0931387	0.00753827	1.61284e-06	0.091119	0.0992327	0.00651558	6.11257e-05
cg20954484	5	140680860	TAF7	S_Shore	0.0191384	0.0161992	-0.00302639	1.6143e-06	0.0222443	0.0180585	-0.00412152	2.7386e-07
cg20572816	1	2355197	NA	NA	0.93721	0.930694	-0.00809623	1.61533e-06	0.937522	0.92835	-0.0108377	1.37286e-11
cg01941585	14	73170740	NA	Island	0.0173089	0.0188147	0.00137849	1.61538e-06	0.0174028	0.0196898	0.00231609	8.00682e-15
cg16722947	1	226462283	OBSCN;OBSCN	N_Shelf	0.39834	0.416912	0.0163634	1.61552e-06	0.401419	0.417637	0.0155437	9.16628e-06
cg24219985	12	52356812	ATP5G2;ATP5G2	N_Shore	0.194855	0.20781	0.0156769	1.61654e-06	0.208792	0.217322	0.0110385	0.000670646
cg09031776	7	131908636	PLXNA4;PLXNA4;PLXNA4	N_Shelf	0.22176	0.23812	0.0153975	1.61696e-06	0.218897	0.237014	0.0168129	5.65851e-08
cg00845883	7	158055668	PTPRN2;PTPRN2;PTPRN2	Island	0.144762	0.1224	-0.0221938	1.61745e-06	0.151226	0.127767	-0.0232215	6.31935e-07
cg14598213	16	76562627	VAT1L	NA	0.358244	0.34401	-0.0165339	1.62016e-06	0.328932	0.321789	-0.0100402	0.00438624
cg22725310	3	130808383	PLXND1	S_Shore	0.0445204	0.0491124	0.00532286	1.62095e-06	0.045121	0.048527	0.00374039	0.000480934
cg26364091	3	50462959	CACNA2D2;CACNA2D2	NA	0.267896	0.290104	0.0218761	1.62132e-06	0.25754	0.280862	0.0201729	5.1318e-06
cg13759822	18	74170242	NA	Island	0.869485	0.85673	-0.0154064	1.62247e-06	0.862956	0.850376	-0.0157472	2.6363e-06
cg17835356	11	8317903	NA	NA	0.633804	0.664755	0.0278232	1.62283e-06	0.644971	0.671762	0.0251991	1.19786e-05
cg23299804	2	233098956	CHRND	S_Shore	0.0784514	0.0902234	0.0125925	1.62615e-06	0.0775818	0.0885753	0.0112192	3.66157e-06
cg04202802	2	35264	FAM110C	N_Shore	0.29576	0.317489	0.0170382	1.62692e-06	0.284266	0.310277	0.0211997	2.28647e-09
cg22128613	7	158598138	VIPR2	Island	0.650726	0.626919	-0.0273489	1.627e-06	0.652426	0.624721	-0.0324049	1.63337e-08
cg08318365	6	30151837	RNF39;RNF39	S_Shore	0.696339	0.71982	0.0172102	1.62911e-06	0.68405	0.705497	0.0142216	0.000126633
cg10219192	2	20052748	WDR35;WDR35	N_Shore	0.100711	0.0889466	-0.0111708	1.62933e-06	0.0957574	0.0887542	-0.00703705	0.00221323
cg15148088	17	41417095	MAPT;MAPT;MAPT;MAPT;MAPT;MAPT	S_Shore	0.815983	0.826794	0.00992639	1.63047e-06	0.819063	0.828628	0.00813013	0.000175002
cg26996703	2	96515752	NA	NA	0.0104658	0.0120842	0.0015774	1.63233e-06	0.0106927	0.0116793	0.00103895	0.00118071
cg02010763	5	140702771	PCDHGA2;PCDHGA3;PCDHGA1;PCDHGA3	N_Shore	0.235454	0.268747	0.0344656	1.63302e-06	0.234887	0.265086	0.0298053	1.46297e-05
cg14394478	16	2257850	RNPS1;RNPS1	Island	0.0954287	0.11338	0.0171067	1.63931e-06	0.0993441	0.115675	0.0186895	1.81977e-07
cg08193579	2	233928902	DGKD	NA	0.216047	0.201246	-0.0171167	1.6438e-06	0.194076	0.185924	-0.0109192	0.00180395
cg00888521	14	54190531	SAMD4A;SAMD4A	NA	0.770828	0.756515	-0.0141816	1.64478e-06	0.767275	0.75281	-0.0132381	2.06627e-05
cg11182257	2	218961062	SLC11A1	S_Shore	0.546665	0.573188	0.0257292	1.64682e-06	0.578023	0.59595	0.0189557	0.000411368
cg24231885	1	91784567	NA	Island	0.968935	0.973678	0.00410691	1.64748e-06	0.967163	0.973784	0.00590787	7.06749e-12
cg10422709	1	26106152	STMN1;STMN1;STMN1;STMN1	Island	0.254471	0.277662	0.0219301	1.64772e-06	0.241853	0.275253	0.0302023	5.40897e-12
cg06970461	15	88120436	MESP2	N_Shore	0.606408	0.626326	0.0226395	1.64872e-06	0.617669	0.62814	0.0139333	0.00246839
cg13714026	5	140780813	PCDHGA4;PCDHGA9;PCDHGA1;PCDHGB1;PCDHGB6;PCDHGA11;PCDHGA11;PCDHGA11;PCDHGB3;PCDHGA11;PCDHGB7;PCDHGA6;PCDHGA8;PCDHGA11;PCDHGA10;PCDHGA5;PCDHGB4;PCDHGA3;PCDHGA11;PCDHGA2;PCDHGA7;PCDHGB2;PCDHGB5	N_Shore	0.18149	0.155957	-0.0205276	1.65002e-06	0.215857	0.184685	-0.0275145	1.10828e-09
cg02747103	22	48795184	NA	Island	0.457573	0.478242	0.0169841	1.65665e-06	0.449631	0.469204	0.0153238	1.53807e-05
cg00035847	8	22074494	SFTPC	S_Shelf	0.590772	0.61363	0.0187057	1.65792e-06	0.576616	0.597875	0.014139	0.000407381
cg08752433	2	71546598	DYSF;DYSF;DYSF;DYSF;DYSF;DYSF;DYSF;DYSF;DYSF;DYSF;DYSF;DYSF;DYSF;DYSF	N_Shore	0.475492	0.497739	0.0175444	1.65991e-06	0.467831	0.490271	0.0183737	6.22391e-07
cg07906688	16	84889081	NA	NA	0.226421	0.251468	0.0228364	1.66023e-06	0.227046	0.24824	0.0198146	3.94508e-05
cg02015909	13	29016190	SLC7A1	NA	0.842683	0.833067	-0.0123464	1.66608e-06	0.827861	0.814922	-0.0148257	1.23464e-07
cg08017756	14	73863024	NA	NA	0.549347	0.572798	0.0191009	1.66738e-06	0.542035	0.568385	0.0213737	1.03393e-07
cg05237469	22	36815703	BAIAP2L2	S_Shore	0.511706	0.540067	0.0232834	1.66869e-06	0.51786	0.544968	0.02192	1.33484e-05
cg16445268	13	24642676	FAM123A;FAM123A	Island	0.115165	0.128758	0.0135352	1.66915e-06	0.12579	0.142691	0.0155977	2.96479e-07
cg04589210	7	21175863	NA	NA	0.0616158	0.0692743	0.00830629	1.67133e-06	0.0663122	0.0709157	0.00599225	0.000264611
cg13964030	9	137734128	KCNT1	S_Shore	0.509054	0.494913	-0.0187813	1.67277e-06	0.497901	0.485507	-0.0173962	6.4691e-06
cg16361867	10	104533030	C10orf26;C10orf26	NA	0.587646	0.571309	-0.0200913	1.67571e-06	0.555032	0.546599	-0.01355	0.00214714
cg11453058	7	29994832	SCRN1;SCRN1;SCRN1;SCRN1	N_Shore	0.0260673	0.0212741	-0.00454288	1.67714e-06	0.0330759	0.0247732	-0.00733322	5.26444e-11
cg16624888	14	30414754	COCH;COCH	S_Shore	0.477508	0.501057	0.0181755	1.67836e-06	0.4802	0.508791	0.0248893	1.77114e-10
cg16880946	11	45628824	CHST1	Island	0.887125	0.90398	0.0154031	1.6786e-06	0.8942	0.907038	0.0113382	0.000276753
cg14119581	3	57718417	SLMAP;SLMAP	S_Shore	0.500046	0.473361	-0.0334872	1.67959e-06	0.464563	0.444238	-0.0277996	7.33083e-05
cg10141715	7	156093071	NA	Island	0.314742	0.287252	-0.0312645	1.67966e-06	0.317072	0.281612	-0.0370219	1.40918e-08
cg19816811	6	31870623	VARS	N_Shore	0.0362442	0.0326639	-0.00381142	1.68095e-06	0.0357102	0.0333592	-0.00267386	0.000949768
cg05100282	12	34389639	NA	S_Shore	0.858841	0.877421	0.0165622	1.6835e-06	0.859842	0.87534	0.015179	9.08741e-06
cg15278699	15	76419199	CRABP1	N_Shore	0.572967	0.592703	0.0232591	1.6836e-06	0.593361	0.611926	0.0206185	1.91399e-05
cg02086025	1	165675822	CD247;CD247	S_Shore	0.492236	0.507711	0.0164456	1.68366e-06	0.485551	0.502554	0.0163259	1.40709e-06
cg09502149	5	124154762	NA	NA	0.834036	0.817118	-0.0220236	1.68583e-06	0.815843	0.796218	-0.0244784	2.16238e-06
cg02534744	6	31870421	VARS	N_Shore	0.297413	0.279384	-0.0209925	1.68646e-06	0.28006	0.271848	-0.0119578	0.00653693
cg00612299	6	43054124	PEX6	N_Shore	0.509628	0.496068	-0.0170633	1.68938e-06	0.484572	0.475178	-0.0139069	0.000188101
cg09562539	5	8514832	NA	S_Shelf	0.50891	0.480552	-0.0324379	1.6896e-06	0.472913	0.448888	-0.0296799	9.68867e-06
cg23992493	3	50378231	CACNA2D2;CACNA2D2	S_Shore	0.263075	0.279186	0.013924	1.69401e-06	0.257191	0.27426	0.0132581	1.15177e-05
cg23178550	11	119351774	NA	NA	0.806221	0.823364	0.0168715	1.69423e-06	0.824929	0.838913	0.015367	4.30806e-06
cg20689135	6	29081329	ZNF311	NA	0.0127645	0.014902	0.00169374	1.69458e-06	0.0139968	0.0146091	0.000492336	0.291953
cg18942298	11	13940643	SPON1;SPON1	Island	0.0668685	0.0734001	0.00693216	1.69584e-06	0.0735137	0.0814053	0.00848855	6.83173e-09
cg04841983	16	3002369	CLDN9	N_Shore	0.687876	0.716245	0.0208032	1.69813e-06	0.662423	0.694073	0.023419	3.64454e-08
cg04613313	10	101595978	ABCC2	NA	0.0301007	0.0329936	0.00331012	1.70062e-06	0.0351021	0.0383481	0.00448596	2.76416e-06
cg09590852	15	75259471	SGK269	NA	0.936591	0.943485	0.00674091	1.70417e-06	0.936884	0.942703	0.00571865	8.39157e-07
cg03954573	1	109987941	NA	S_Shore	0.633578	0.650477	0.0136251	1.70461e-06	0.592304	0.612914	0.0157827	1.8527e-07
cg25210871	5	140773542	PCDHGA4;PCDHGA6;PCDHGA9;PCDHGA1;PCDHGA8;PCDHGA5;PCDHGB1;PCDHGA10;PCDHGB4;PCDHGA3;PCDHGA10;PCDHGA2;PCDHGB6;PCDHGA7;PCDHGB2;PCDHGB5;PCDHGB3	N_Shore	0.307089	0.287551	-0.0168664	1.70537e-06	0.324249	0.310785	-0.0118029	0.000485924
cg18856614	6	30761386	KIAA1949;KIAA1949	N_Shore	0.619074	0.604658	-0.017404	1.70601e-06	0.603571	0.597226	-0.0088128	0.0173892
cg11969389	18	12646824	SPIRE1;SPIRE1;SPIRE1	N_Shore	0.319604	0.293542	-0.0252454	1.70859e-06	0.272687	0.254951	-0.0188884	0.000381758
cg15229747	5	134900856	NEUROG1	S_Shore	0.56653	0.588706	0.0260138	1.70934e-06	0.594777	0.609551	0.0190634	0.000299135
cg07914621	5	98203267	NA	NA	0.377416	0.400626	0.02235	1.70943e-06	0.3752	0.397181	0.0214875	3.18393e-06
cg25221092	7	21175690	NA	NA	0.135557	0.145336	0.0111491	1.71043e-06	0.142442	0.149709	0.00878569	0.000158677
cg20389635	17	29606941	CCL2	NA	0.507461	0.492369	-0.0201333	1.71072e-06	0.478139	0.472488	-0.0124698	0.00485815
cg26587228	10	125107357	NA	NA	0.672972	0.698485	0.0244175	1.71122e-06	0.692426	0.717802	0.0246872	7.30191e-07
cg08447044	17	46267264	WFIKKN2	NA	0.935114	0.94224	0.00570236	1.71237e-06	0.937497	0.944404	0.00565083	2.64044e-06
cg04588356	5	134900538	NEUROG1	S_Shore	0.709785	0.729079	0.0242343	1.71328e-06	0.728784	0.745235	0.02199	1.14178e-05
cg05010967	10	134059337	PWWP2B;PWWP2B	N_Shore	0.432841	0.452121	0.0187395	1.71437e-06	0.430986	0.450429	0.0194253	1.49954e-06
cg04306489	3	171786334	SLC7A14	Island	0.0181608	0.0157002	-0.00250755	1.71475e-06	0.0182528	0.0169017	-0.00116854	0.00840512
cg14030674	6	108073797	SOBP	NA	0.822482	0.80856	-0.0147373	1.71561e-06	0.836497	0.820225	-0.0166186	2.89784e-08
cg23983173	7	47485182	TNS3	NA	0.921835	0.915774	-0.00678627	1.71563e-06	0.926774	0.919884	-0.00749599	3.95677e-08
cg13598256	15	64582649	SNORD18A;RPL4;SNORD18B;SNORD16	NA	0.503809	0.48928	-0.0200915	1.71745e-06	0.47123	0.465485	-0.0124906	0.0045288
cg24547396	1	2127167	C1orf86	Island	0.371645	0.398919	0.0206042	1.71856e-06	0.375714	0.397323	0.0164947	7.69355e-05
cg23995914	4	140155562	CCRN4L	N_Shore	0.348162	0.335514	-0.0145324	1.71864e-06	0.336928	0.32067	-0.0203518	1.5998e-11
cg26572207	20	39402906	LPIN3	S_Shore	0.0359139	0.0411092	0.00518754	1.72118e-06	0.0378626	0.0424401	0.00430885	0.000131718
cg01193335	13	35902536	CCNA1;CCNA1	N_Shore	0.0726574	0.0825655	0.0106872	1.72127e-06	0.0783888	0.0888738	0.0121059	4.91633e-07
cg12547085	1	151500661	LOR	NA	0.0215444	0.0117321	-0.00925958	1.72145e-06	0.021864	0.0113575	-0.00952786	2.44452e-07
cg06606198	2	113709523	PAX8;PAX8;PAX8;PAX8;PAX8;LOC440839;LOC654433	N_Shore	0.620841	0.650243	0.0288192	1.72597e-06	0.622134	0.650393	0.0295716	1.12318e-06
cg26536750	1	225988957	SNAP47;JMJD4;JMJD4	N_Shore	0.0153897	0.0134901	-0.00188569	1.72715e-06	0.0151768	0.013558	-0.00136291	0.000767578
cg17537347	15	34980625	MEIS2;MEIS2;MEIS2;MEIS2;MEIS2;MEIS2;MEIS2	NA	0.900689	0.891508	-0.0129147	1.7301e-06	0.882809	0.872025	-0.014763	2.25502e-06
cg09697696	2	219548593	LOC151300;LOC151300	NA	0.821601	0.835653	0.0147818	1.73032e-06	0.822534	0.838854	0.0163454	1.24618e-07
cg05335975	3	44372401	C3orf23;C3orf23;C3orf23	NA	0.593472	0.570588	-0.0277212	1.73154e-06	0.551843	0.527243	-0.0315805	6.76291e-08
cg05820241	19	55623034	SPIB	N_Shore	0.0957149	0.110245	0.0140983	1.73321e-06	0.0968597	0.110403	0.0150836	1.30963e-07
cg21690489	1	201263164	NA	S_Shore	0.414996	0.431089	0.013469	1.73389e-06	0.407685	0.424605	0.0140703	8.43843e-07
cg15190445	10	18508892	CACNB2;CACNB2;CACNB2;CACNB2;CACNB2;CACNB2	NA	0.0108357	0.00937402	-0.00143375	1.7352e-06	0.0107799	0.00936079	-0.00130497	5.18123e-06
cg10270430	1	61290464	NA	N_Shore	0.885129	0.901446	0.016473	1.7387e-06	0.885472	0.897608	0.0126825	0.000366081
cg15534755	18	46046339	CCDC11	N_Shore	0.321394	0.34234	0.0215748	1.74014e-06	0.318289	0.338136	0.0181143	0.000119969
cg03983543	4	104160303	NHEDC1;NHEDC1;NHEDC1;NHEDC1	Island	0.00898578	0.0134863	0.0047376	1.74096e-06	0.0100665	0.0129255	0.00325683	0.00442079
cg00080706	7	616775	PRKAR1B;PRKAR1B;PRKAR1B;PRKAR1B;PRKAR1B;PRKAR1B	NA	0.277789	0.299769	0.0255374	1.74914e-06	0.319874	0.337516	0.0226724	3.30706e-05
cg14160968	6	169719319	WDR27	Island	0.895057	0.873974	-0.0248378	1.74962e-06	0.900382	0.875813	-0.028035	4.0058e-08
cg22428027	11	45628676	CHST1	Island	0.761193	0.793544	0.0299445	1.74989e-06	0.772946	0.799693	0.0240951	8.1663e-05
cg18743730	14	100105955	BEGAIN	S_Shore	0.228701	0.258721	0.0290874	1.75336e-06	0.230516	0.259337	0.0290827	7.90171e-07
cg05709770	9	138234006	LHX3;LHX3	Island	0.136017	0.125237	-0.0117847	1.75368e-06	0.135204	0.125648	-0.010764	3.2106e-06
cg13280108	12	48630556	AQP2	NA	0.7274	0.743166	0.0149668	1.75632e-06	0.738831	0.748537	0.00988367	0.00128147
cg13413789	1	85821511	CYR61	S_Shore	0.736877	0.726598	-0.0121253	1.7569e-06	0.738391	0.724845	-0.0143732	4.95671e-08
cg00378158	17	4044927	ANKFY1;ANKFY1	NA	0.880856	0.893669	0.0128563	1.7641e-06	0.894158	0.902265	0.00797485	0.00149882
cg14093335	19	63585498	ZNF837;ZNF837	S_Shore	0.930929	0.936994	0.00498254	1.76427e-06	0.929573	0.933043	0.00265041	0.0125756
cg26225417	11	62149168	GANAB;GANAB	S_Shelf	0.829358	0.841118	0.0121319	1.76537e-06	0.842737	0.844246	0.00130118	0.608911
cg15073065	2	202192565	ALS2CR11;ALS2CR11;ALS2CR11;ALS2CR11	S_Shore	0.697896	0.716821	0.014771	1.76558e-06	0.68213	0.704603	0.0187685	2.74555e-09
cg21121616	16	4933544	NA	NA	0.386381	0.424643	0.0340627	1.76817e-06	0.365323	0.406134	0.0363047	3.25885e-07
cg09742893	13	24845159	ATP8A2	S_Shore	0.707624	0.735455	0.0285428	1.76957e-06	0.693791	0.725639	0.0293919	1.33813e-06
cg02616604	1	2373547	NA	N_Shelf	0.771419	0.761293	-0.0101781	1.77014e-06	0.776436	0.765738	-0.0102474	6.80753e-07
cg21389569	7	16652294	BZW2;BZW2;BZW2;ANKMY2;BZW2;BZW2	Island	0.0144397	0.0159573	0.00119476	1.77034e-06	0.0149469	0.0156472	0.000326211	0.163444
cg13671841	17	56827636	NA	N_Shore	0.733485	0.74777	0.013794	1.77137e-06	0.746004	0.759567	0.0139985	1.21794e-06
cg05007097	10	105590403	SH3PXD2A	NA	0.559039	0.543695	-0.0214747	1.77287e-06	0.513483	0.510025	-0.0106053	0.0161383
cg08348709	16	55875588	PLLP	Island	0.2785	0.299642	0.0183861	1.77594e-06	0.27459	0.301184	0.0234176	8.6166e-10
cg20125920	16	80322115	NA	NA	0.197151	0.181283	-0.0153034	1.77769e-06	0.186296	0.167052	-0.0200525	1.21738e-10
cg08321942	11	68366762	CPT1A;CPT1A	N_Shore	0.190529	0.209879	0.0237093	1.778e-06	0.214423	0.226709	0.0177458	0.000761885
cg26825650	14	105013288	CRIP2	S_Shore	0.280539	0.306221	0.0227905	1.78119e-06	0.26369	0.293565	0.0262463	8.8281e-08
cg18237551	6	31256636	NA	S_Shore	0.67363	0.709944	0.0399394	1.78259e-06	0.680656	0.711387	0.0320374	0.000101719
cg23640929	19	56197591	KLK9;KLK8;KLK8;KLK8;KLK8	N_Shore	0.541072	0.497174	-0.0460917	1.78467e-06	0.53986	0.491763	-0.0505143	2.74799e-07
cg01980311	1	245562717	ZNF496	S_Shore	0.0892234	0.0802357	-0.00993262	1.78607e-06	0.0823495	0.0764264	-0.00572758	0.00267637
cg08761208	1	19796091	C1orf151;C1orf151	Island	0.0282218	0.0320173	0.00383371	1.79088e-06	0.0288432	0.0328776	0.00338564	8.25908e-05
cg10001845	7	50103521	ZPBP;ZPBP	S_Shore	0.706693	0.721095	0.0129169	1.79221e-06	0.7097	0.721592	0.0104636	0.000186611
cg07164191	17	21058516	TMEM11;TMEM11	Island	0.0589591	0.0655899	0.00783684	1.79251e-06	0.060147	0.0655188	0.00597738	0.000185574
cg01181227	19	22592874	NA	Island	0.570102	0.589389	0.017967	1.79262e-06	0.57472	0.590566	0.0141844	0.000105095
cg05388069	16	87687542	ACSF3;ACSF3;ACSF3	Island	0.016562	0.0182293	0.00148932	1.79292e-06	0.0176225	0.0187788	0.00109346	0.000416504
cg15611018	13	22208675	NA	NA	0.767445	0.79826	0.0295407	1.79367e-06	0.78194	0.807426	0.0264956	8.68849e-06
cg06834434	14	29467514	PRKD1	S_Shore	0.0496736	0.0567468	0.0072256	1.79453e-06	0.0640967	0.075301	0.0123395	5.35239e-10
cg07204479	11	8002677	NA	NA	0.861117	0.870089	0.0077937	1.79553e-06	0.865541	0.871227	0.00492632	0.00356886
cg06404334	5	112852819	MCC	S_Shore	0.485241	0.468453	-0.0191	1.79562e-06	0.45893	0.436273	-0.0251396	1.01527e-09
cg26260408	10	71871628	NODAL	S_Shore	0.541188	0.559754	0.0155617	1.7967e-06	0.526811	0.553988	0.0234507	5.34862e-11
cg09723341	3	195497219	NA	Island	0.465396	0.503867	0.038722	1.79815e-06	0.420021	0.455864	0.0301176	0.000340315
cg12061917	13	30824795	NA	NA	0.48894	0.515462	0.0258355	1.80062e-06	0.489928	0.514544	0.0241325	1.25842e-05
cg06455461	1	10286576	KIF1B;KIF1B	NA	0.596296	0.567061	-0.0281793	1.80849e-06	0.607566	0.576933	-0.0280215	3.59073e-07
cg14425869	1	152742312	TDRD10;TDRD10;SHE	Island	0.832742	0.84436	0.0104045	1.81141e-06	0.835859	0.846342	0.00881476	0.000113327
cg27274604	7	157360614	PTPRN2;PTPRN2;PTPRN2	S_Shore	0.225157	0.246946	0.0232406	1.81279e-06	0.245644	0.263553	0.022112	4.30065e-06
cg07487572	7	99355215	TRIM4;TRIM4	Island	0.029329	0.0441383	0.0145462	1.81576e-06	0.0341923	0.0464	0.0131007	6.86086e-05
cg14021871	15	97366382	LOC145814;LOC145814;LOC145814	NA	0.614118	0.638154	0.0215272	1.81933e-06	0.608955	0.62698	0.0168136	0.000166903
cg13849525	1	191295184	TROVE2;TROVE2;TROVE2;UCHL5	Island	0.0167547	0.0182375	0.00187345	1.82254e-06	0.0183746	0.0190901	0.00110646	0.011191
cg26472636	11	111288477	CRYAB;HSPB2	NA	0.0722415	0.0833907	0.00993575	1.82313e-06	0.0711492	0.0827511	0.0106473	4.2731e-07
cg26574777	19	55802997	NA	Island	0.500481	0.473899	-0.025584	1.82394e-06	0.496322	0.468429	-0.0282063	1.14914e-07
cg09586459	1	157313597	AIM2	NA	0.164836	0.146705	-0.0222924	1.82408e-06	0.185237	0.127996	-0.0588399	2.90979e-38
cg01799681	7	56483737	LOC650226	S_Shore	0.412818	0.37995	-0.0341915	1.82861e-06	0.41907	0.384576	-0.0357313	3.59793e-07
cg19146001	10	133141564	NA	NA	0.318578	0.30025	-0.0209218	1.82904e-06	0.32515	0.311423	-0.0177411	5.67686e-05
cg20545458	15	50647584	ARPP19	N_Shore	0.0151436	0.0132419	-0.00179899	1.83339e-06	0.0150717	0.0131581	-0.00159473	9.26233e-06
cg12999267	10	101815175	CPN1	Island	0.600635	0.62611	0.0227023	1.83388e-06	0.590953	0.616086	0.0220756	2.89132e-06
cg14864103	2	65070715	SLC1A4;SLC1A4	Island	0.200308	0.163875	-0.0373188	1.83426e-06	0.170883	0.142769	-0.0302129	1.98044e-05
cg14566624	17	71783959	QRICH2	NA	0.79032	0.812991	0.0200265	1.83659e-06	0.802358	0.817632	0.0137586	0.000802931
cg01901788	14	99099516	CCDC85C	NA	0.537267	0.557187	0.0188413	1.84036e-06	0.52403	0.542663	0.0195427	4.22042e-07
cg06061081	20	5792315	C20orf196	NA	0.690202	0.674609	-0.0157365	1.84235e-06	0.686099	0.682853	-0.0033053	0.326414
cg11118422	2	200561308	NA	NA	0.0724075	0.0626702	-0.0102633	1.84567e-06	0.0793277	0.0682543	-0.0113073	5.3498e-07
cg19772092	16	2741731	LOC100128788;SRRM2	N_Shore	0.922432	0.931609	0.00733158	1.8468e-06	0.924788	0.932161	0.00550374	0.000136457
cg19430694	20	51710457	NA	Island	0.0400148	0.0493335	0.00974126	1.85257e-06	0.0440118	0.0493036	0.00689178	0.000685863
cg13491724	22	23489879	TOP1P2;PIWIL3	Island	0.91303	0.924442	0.0103642	1.8552e-06	0.913032	0.922729	0.00857893	0.000146147
cg24689895	20	1922646	PDYN;PDYN	NA	0.599937	0.615178	0.0170087	1.85923e-06	0.619874	0.630692	0.0135388	0.000227316
cg26955850	11	76537035	MYO7A;MYO7A;MYO7A	S_Shore	0.198162	0.216117	0.017285	1.86286e-06	0.18415	0.203738	0.0177763	2.48215e-07
cg11350504	10	132820475	TCERG1L	NA	0.380962	0.360167	-0.0214742	1.86304e-06	0.386427	0.360939	-0.0247171	7.22208e-08
cg01995815	5	133479524	TCF7;TCF7;TCF7;TCF7;TCF7;TCF7;TCF7;TCF7;TCF7;TCF7	S_Shore	0.549035	0.570747	0.0199474	1.86383e-06	0.552596	0.578354	0.0237244	3.645e-09
cg14969899	12	19281018	PLEKHA5;PLEKHA5	NA	0.28264	0.259382	-0.022786	1.8643e-06	0.259841	0.241356	-0.0199713	3.94784e-06
cg00958560	7	27220359	NA	Island	0.601536	0.628643	0.0237781	1.86902e-06	0.590789	0.615496	0.0237115	8.72384e-07
cg17671280	5	139706650	HBEGF	S_Shore	0.00654204	0.00572882	-0.000824437	1.86934e-06	0.0064708	0.00578559	-0.000579827	0.000216427
cg21949194	13	112169788	NA	Island	0.774709	0.759423	-0.01734	1.87829e-06	0.769903	0.751472	-0.0202976	5.25251e-08
cg06672250	6	33050336	BRD2;BRD2	S_Shore	0.121605	0.109049	-0.0140161	1.88375e-06	0.115394	0.106611	-0.0104237	0.000338167
cg09504873	10	88381638	NA	N_Shore	0.77282	0.789397	0.0144338	1.88522e-06	0.775229	0.793289	0.0158295	1.17433e-07
cg07357827	1	245352558	NA	N_Shelf	0.811957	0.827385	0.0154186	1.88901e-06	0.807267	0.825826	0.0186206	6.40235e-08
cg00760562	5	108248352	FER	NA	0.153895	0.139178	-0.0134421	1.8909e-06	0.149987	0.136162	-0.0116271	5.9101e-06
cg15754499	1	228535317	PGBD5	Island	0.883621	0.868911	-0.015943	1.89336e-06	0.883628	0.869874	-0.0135229	3.11773e-05
cg05230567	7	674254	PRKAR1B;PRKAR1B;PRKAR1B;PRKAR1B;PRKAR1B;PRKAR1B	N_Shelf	0.315423	0.298426	-0.0170923	1.89339e-06	0.310277	0.286646	-0.0216854	3.21167e-09
cg07138994	20	54420200	CASS4;CASS4;CASS4;CASS4	NA	0.842143	0.854713	0.0117417	1.8941e-06	0.826433	0.839859	0.0134467	9.24838e-07
cg15418593	11	120086565	GRIK4	NA	0.797352	0.820685	0.0200865	1.89666e-06	0.797984	0.823322	0.0213075	1.48727e-06
cg08567517	3	184265007	MCCC1	Island	0.984156	0.98716	0.00253566	1.89724e-06	0.983501	0.986829	0.00265828	1.49187e-05
cg22548220	9	130870859	FAM73B	NA	0.826505	0.837147	0.0113871	1.89937e-06	0.834436	0.841665	0.0080868	0.000150696
cg03668982	3	157071076	GMPS;GMPS	Island	0.0110157	0.012165	0.000930655	1.90099e-06	0.0111697	0.011946	0.000660285	0.00111426
cg23666831	20	56236764	NA	Island	0.0389307	0.0467682	0.00717531	1.90501e-06	0.0404552	0.051311	0.0103027	2.76918e-10
cg23957285	19	58016892	ZNF28	NA	0.0340888	0.0383613	0.00416157	1.90532e-06	0.036516	0.0399024	0.00329179	0.000223684
cg06197377	16	85171232	FOXL1;FOXL1	Island	0.606038	0.624083	0.0150198	1.9069e-06	0.598197	0.611346	0.010465	0.00139164
cg17090968	19	56958107	FPR2;FPR2	NA	0.799071	0.790357	-0.00968287	1.90703e-06	0.793812	0.786134	-0.0081749	6.17058e-05
cg01227028	4	40447595	NSUN7	Island	0.258375	0.238133	-0.0253628	1.90942e-06	0.231817	0.21824	-0.018602	0.000225859
cg14483831	20	43886614	TNNC2	S_Shore	0.536395	0.548791	0.00922974	1.91014e-06	0.540651	0.55272	0.0101225	4.95389e-07
cg24796998	6	27755822	NA	Island	0.0276585	0.0257293	-0.00245104	1.91482e-06	0.0300847	0.0264773	-0.00357437	3.64944e-11
cg24811352	17	71229331	ITGB4;ITGB4	Island	0.465044	0.486705	0.0169736	1.91497e-06	0.455062	0.484739	0.0250369	1.88425e-11
cg12968224	11	3833313	STIM1	Island	0.0155723	0.0172843	0.00155741	1.91705e-06	0.015882	0.0170898	0.0010462	0.000881465
cg06871560	17	54124759	TEX14;RAD51C;TEX14;RAD51C	N_Shore	0.904323	0.913254	0.00799808	1.91822e-06	0.9067	0.913741	0.0061636	0.000344923
cg02711608	3	55489461	WNT5A	N_Shore	0.834711	0.850583	0.014605	1.92126e-06	0.828513	0.844371	0.0135108	3.79633e-05
cg04293152	9	139256355	TUBB2C	Island	0.0662315	0.0613112	-0.00554431	1.92508e-06	0.064907	0.060369	-0.00558056	3.76032e-07
cg19822309	2	86419610	REEP1;REEP1;REEP1;REEP1	S_Shore	0.766627	0.783604	0.0174933	1.93078e-06	0.770329	0.788641	0.0192362	1.83508e-07
cg09865386	6	83129875	TPBG;TPBG;TPBG	N_Shore	0.0184709	0.0164828	-0.00187664	1.93147e-06	0.0158413	0.0146682	-0.00117393	0.000489805
cg19846387	3	56793338	ARHGEF3;ARHGEF3	NA	0.0488945	0.0425936	-0.00637065	1.93166e-06	0.0436385	0.0392559	-0.00386314	0.00133748
cg18144647	19	53908131	MAMSTR;MAMSTR	N_Shore	0.598553	0.583178	-0.013974	1.93331e-06	0.614641	0.5997	-0.0147014	1.07622e-06
cg13628022	10	104944093	NT5C2;NT5C2	S_Shore	0.123638	0.108242	-0.0159988	1.93435e-06	0.111479	0.108564	-0.0041505	0.212948
cg21375204	20	3611421	ADAM33;ADAM33	S_Shore	0.351831	0.36965	0.0178611	1.93787e-06	0.368596	0.386962	0.0189763	1.25042e-07
cg16791134	2	70952685	NA	S_Shore	0.545125	0.565133	0.0197652	1.93809e-06	0.54286	0.564225	0.0190714	3.79868e-06
cg26423145	2	217976298	DIRC3	NA	0.186539	0.164002	-0.0260044	1.93823e-06	0.1545	0.141529	-0.0173539	0.000320094
cg19146112	7	24764181	DFNA5;DFNA5;DFNA5	S_Shore	0.508805	0.544773	0.0282847	1.93856e-06	0.472597	0.5131	0.0311117	6.07505e-07
cg25903261	9	133395869	UCK1;UCK1	Island	0.0534285	0.0491531	-0.00600024	1.93993e-06	0.0473918	0.0466161	-0.00222824	0.0616651
cg22110273	5	134903453	NA	N_Shelf	0.636284	0.661518	0.0194372	1.94009e-06	0.611185	0.639972	0.0208551	2.82425e-07
cg16848154	6	35574246	TULP1;TEAD3	Island	0.348128	0.381261	0.0354414	1.94118e-06	0.32361	0.354216	0.0311142	1.31048e-05
cg21929183	9	134456594	NA	S_Shore	0.119655	0.13003	0.0109756	1.9412e-06	0.140596	0.147662	0.0102338	3.83212e-05
cg21820656	4	38168313	NA	NA	0.321165	0.288183	-0.0294247	1.94274e-06	0.311838	0.28097	-0.028469	6.5605e-06
cg09699193	2	241652196	SNED1	N_Shore	0.451822	0.428539	-0.0299992	1.94447e-06	0.444959	0.422096	-0.0289211	3.51786e-06
cg21512370	16	47214225	NA	NA	0.532213	0.550728	0.0154421	1.94603e-06	0.528658	0.548517	0.0165897	6.11457e-07
cg12520319	12	34263566	NA	Island	0.579716	0.606419	0.0273672	1.95309e-06	0.584312	0.612552	0.0295293	1.95346e-07
cg05766510	6	169027002	NA	N_Shore	0.612242	0.629397	0.0144961	1.95345e-06	0.596539	0.617333	0.018564	1.17379e-08
cg07311419	4	104860111	TACR3	Island	0.0293739	0.0457588	0.0169385	1.96554e-06	0.0313783	0.0486203	0.0184796	1.91414e-07
cg23172480	19	60655674	NA	Island	0.26272	0.241635	-0.0245482	1.96733e-06	0.262696	0.248848	-0.0162662	0.00206103
cg12765123	6	419629	NA	NA	0.338774	0.318722	-0.0235371	1.97023e-06	0.328904	0.316862	-0.0149998	0.00104481
cg13471599	13	96445223	OXGR1	S_Shore	0.71831	0.737987	0.0174381	1.97161e-06	0.717584	0.731857	0.0123201	0.000939082
cg09150232	5	139505334	NA	N_Shore	0.769084	0.790179	0.016016	1.97195e-06	0.750431	0.776969	0.0206142	8.12155e-09
cg18428234	4	182805977	NA	NA	0.576844	0.600554	0.0213624	1.97255e-06	0.564064	0.586405	0.0192073	2.2785e-05
cg14085177	16	3204322	OR1F2P	NA	0.604895	0.629579	0.0216353	1.98379e-06	0.607337	0.62735	0.0190357	3.49751e-05
cg08955995	5	167938884	PANK3;PANK3	Island	0.00868989	0.0098309	0.00114111	1.98385e-06	0.00904923	0.00968071	0.000595686	0.0101072
cg16526961	17	31965838	PIGW;MYO19;MYO19;MYO19	S_Shore	0.399393	0.41693	0.0217286	1.99062e-06	0.39436	0.417845	0.0258972	3.69106e-08
cg03112382	18	24009845	CDH2	Island	0.0528076	0.0468213	-0.00561901	1.99393e-06	0.0602996	0.0514965	-0.00837305	9.63617e-13
cg15730491	9	132524356	NA	Island	0.612492	0.626508	0.015289	1.99451e-06	0.628018	0.643396	0.0151501	1.62662e-06
cg12232274	12	52730730	HOXC4	N_Shore	0.227718	0.245245	0.0181184	1.99886e-06	0.22438	0.243421	0.0180009	3.04123e-06
cg07883622	20	43368705	MATN4;MATN4;RBPJL;MATN4	Island	0.180228	0.200065	0.0207629	1.99905e-06	0.200507	0.223357	0.0248513	1.75893e-08
cg03300291	1	158134866	CCDC19	N_Shore	0.897615	0.907211	0.00835839	1.99905e-06	0.901894	0.909776	0.00743766	4.22925e-06
cg19485748	7	158598078	VIPR2	Island	0.710376	0.67381	-0.0423775	1.99981e-06	0.7107	0.671034	-0.0465466	2.16573e-07
cg03049767	13	60558031	NA	NA	0.916636	0.923487	0.00684706	2.00169e-06	0.920364	0.924118	0.00343577	0.013538
cg06556497	1	11636835	FBXO44;FBXO2;FBXO44;FBXO44;FBXO44	Island	0.502056	0.523191	0.0158561	2.00462e-06	0.497377	0.521492	0.0180578	3.64342e-07
cg23799901	19	41176571	SDHAF1	N_Shore	0.757423	0.781134	0.01867	2.00478e-06	0.746758	0.773547	0.0205946	4.90532e-07
cg09544380	19	19245381	TM6SF2	S_Shore	0.40439	0.419526	0.0125893	2.00568e-06	0.404648	0.419297	0.0129641	1.63573e-06
cg27148529	12	5023972	KCNA5	Island	0.281008	0.295059	0.0137016	2.00732e-06	0.286969	0.304851	0.0164792	2.31202e-08
cg04980849	14	22665437	SLC7A8;SLC7A8	NA	0.901873	0.888301	-0.0136671	2.00772e-06	0.892309	0.88813	-0.00497092	0.110637
cg26415787	2	84597034	DNAH6	Island	0.0232045	0.026724	0.00323276	2.01149e-06	0.0237149	0.0262262	0.00248444	0.000965631
cg24766553	5	43007168	NA	NA	0.798475	0.817663	0.0142214	2.0119e-06	0.795018	0.81288	0.0131123	3.32621e-05
cg14624145	1	946662	AGRN	S_Shore	0.585355	0.601648	0.0121299	2.01422e-06	0.56599	0.586699	0.0160572	3.70795e-10
cg05442408	9	129047498	NA	Island	0.0157641	0.0177151	0.00232649	2.01551e-06	0.0158972	0.0175651	0.00181699	0.000341162
cg10333520	6	31256388	NA	Island	0.697903	0.720966	0.028262	2.01945e-06	0.703743	0.720849	0.0202713	0.000479179
cg18635670	5	180473924	NA	N_Shore	0.690549	0.717771	0.0180661	2.02147e-06	0.692419	0.718086	0.0193163	6.37936e-07
cg03004484	3	110643849	FLJ25363	NA	0.703924	0.681393	-0.0247398	2.02214e-06	0.687518	0.671791	-0.0185007	0.000457777
cg26580609	6	41713321	MDFI	Island	0.0133643	0.0151262	0.00147498	2.02436e-06	0.0141591	0.0150167	0.000713157	0.0255901
cg13885623	4	177867787	VEGFC	NA	0.908119	0.918935	0.00989016	2.02597e-06	0.927434	0.935166	0.00762032	2.29974e-05
cg04046629	1	10818104	NA	N_Shore	0.497834	0.514422	0.0204392	2.02606e-06	0.527573	0.534331	0.0123336	0.00356171
cg05625103	3	49001938	P4HTM;P4HTM	N_Shore	0.468858	0.448509	-0.0188237	2.02615e-06	0.469241	0.446666	-0.0229144	2.06216e-08
cg01432120	17	77839692	NA	N_Shelf	0.618958	0.603096	-0.0223766	2.03181e-06	0.597666	0.615703	0.00916775	0.0420445
cg14543412	1	153209534	SHC1;SHC1;SHC1;SHC1	N_Shelf	0.55021	0.534522	-0.0237938	2.03186e-06	0.518591	0.50247	-0.0254105	1.30081e-07
cg11870100	10	103593559	KCNIP2;KCNIP2;KCNIP2;KCNIP2;KCNIP2;KCNIP2;KCNIP2;KCNIP2;KCNIP2;KCNIP2;KCNIP2;KCNIP2	Island	0.0283465	0.0313071	0.00335412	2.03217e-06	0.0375426	0.0397494	0.00237837	0.0448439
cg08064292	14	92768697	NA	NA	0.74216	0.759882	0.0164968	2.03282e-06	0.739836	0.756763	0.0163224	4.23403e-06
cg17664577	15	50880299	NA	N_Shelf	0.465246	0.445062	-0.0244915	2.03293e-06	0.476996	0.453186	-0.0261511	5.11667e-07
cg03184290	10	118913691	NA	N_Shore	0.422011	0.436442	0.0160231	2.03379e-06	0.429423	0.444186	0.0143596	3.87918e-05
cg18430128	13	69580526	KLHL1;KLHL1;ATXN8OS	S_Shore	0.449707	0.473389	0.0200811	2.03402e-06	0.437491	0.463568	0.0214407	3.56863e-07
cg04262428	10	132573434	NA	NA	0.78559	0.803348	0.0200702	2.03591e-06	0.785062	0.803838	0.0206584	1.12208e-06
cg07428323	19	44920660	CLC	NA	0.0768919	0.0662792	-0.0111888	2.03614e-06	0.0759814	0.0653877	-0.0104475	4.64861e-06
cg03809847	17	44037389	LOC404266;LOC404266;HOXB6	N_Shelf	0.628063	0.591078	-0.0484139	2.03806e-06	0.573724	0.534645	-0.0524146	5.65353e-07
cg07119434	10	14412919	FRMD4A	NA	0.595882	0.619376	0.018379	2.03844e-06	0.581695	0.603769	0.0170778	1.2472e-05
cg04440361	4	26194449	TBC1D19	N_Shore	0.0164779	0.0211785	0.00464272	2.04257e-06	0.016629	0.0207302	0.00458569	1.84781e-07
cg26286839	17	70431904	OTOP2;USH1G	Island	0.0260499	0.0222708	-0.00380366	2.04488e-06	0.0246976	0.0215791	-0.00321205	4.6757e-05
cg19734655	5	14200618	TRIO	S_Shelf	0.922142	0.912885	-0.00992989	2.04528e-06	0.924346	0.921395	-0.00362331	0.0706283
cg03660115	17	35771439	GJD3;GJD3	N_Shore	0.682113	0.712006	0.0339837	2.04545e-06	0.682459	0.708293	0.0286114	4.476e-05
cg13872005	9	132344105	ASS1;ASS1	NA	0.968119	0.971723	0.00317707	2.04716e-06	0.96908	0.971302	0.0020734	0.00136448
cg12419863	19	42517848	HKR1	S_Shore	0.363103	0.335931	-0.0315048	2.05e-06	0.385837	0.358837	-0.0324284	6.39071e-06
cg19186380	7	44685148	OGDH;OGDH	NA	0.494596	0.472096	-0.0290305	2.0503e-06	0.463662	0.458807	-0.0139531	0.0221557
cg18420599	5	134939947	CXCL14	N_Shelf	0.489234	0.511991	0.0187967	2.05117e-06	0.478195	0.502663	0.0190525	2.3855e-06
cg19421125	1	42156952	HIVEP3;HIVEP3;HIVEP3;HIVEP3	S_Shore	0.299924	0.261193	-0.0401107	2.05182e-06	0.255275	0.232464	-0.0264089	0.00084707
cg22409100	5	140778942	PCDHGA4;PCDHGA9;PCDHGA1;PCDHGB1;PCDHGB7;PCDHGB6;PCDHGB3;PCDHGA6;PCDHGA8;PCDHGA10;PCDHGA5;PCDHGB4;PCDHGB7;PCDHGA3;PCDHGA2;PCDHGB2;PCDHGA7;PCDHGB5	Island	0.21388	0.188577	-0.0259549	2.05296e-06	0.23999	0.211511	-0.0278457	1.35223e-06
cg04481096	20	30409928	ASXL1;ASXL1;ASXL1;ASXL1	Island	0.0138458	0.0153607	0.00133702	2.05429e-06	0.0140426	0.0150415	0.000810002	0.00162319
cg06095752	11	62447293	NA	N_Shore	0.397603	0.412877	0.0156105	2.05523e-06	0.416121	0.431579	0.0164777	3.5186e-07
cg08933409	5	158566663	RNF145	N_Shelf	0.312668	0.284709	-0.0325416	2.0582e-06	0.296329	0.271969	-0.0300126	6.87264e-06
cg04663057	7	157061737	PTPRN2;PTPRN2;PTPRN2	N_Shore	0.801641	0.791605	-0.0131784	2.05967e-06	0.800076	0.788387	-0.0135089	5.40581e-07
cg01435230	19	44135124	FBXO17;FBXO17;FBXO17	S_Shelf	0.57508	0.607296	0.033341	2.06167e-06	0.57401	0.607713	0.0412725	1.36557e-08
cg00030296	2	28402629	BRE;BRE;BRE;BRE;BRE	NA	0.680054	0.66849	-0.0142628	2.06382e-06	0.691365	0.674674	-0.0182358	2.26718e-09
cg23769143	16	65540174	NA	Island	0.105755	0.0909281	-0.0150884	2.06778e-06	0.100257	0.0865931	-0.0153782	6.39007e-07
cg00354258	15	39566279	NA	Island	0.838129	0.851175	0.0113441	2.06941e-06	0.839248	0.852212	0.0107051	7.91622e-06
cg03986829	11	130291930	SNX19	S_Shore	0.104146	0.117934	0.0150581	2.06947e-06	0.0995654	0.1149	0.0170256	4.75747e-08
cg17150809	5	159823503	NA	NA	0.454765	0.438276	-0.0196383	2.06999e-06	0.431715	0.420407	-0.0139634	0.00156654
cg00262621	5	66498418	MAST4;MAST4	S_Shelf	0.395716	0.426927	0.0270445	2.07143e-06	0.375856	0.407007	0.0266072	3.63331e-06
cg03350439	1	196157102	LHX9;LHX9	Island	0.578052	0.589387	0.0107253	2.07242e-06	0.592477	0.603061	0.00918108	9.71871e-05
cg18105315	3	48673523	CELSR3	Island	0.730788	0.714908	-0.0187767	2.07256e-06	0.741904	0.722449	-0.0206744	1.09206e-07
cg10138623	4	36924349	KIAA1239	S_Shore	0.941347	0.948194	0.00800122	2.07382e-06	0.938498	0.94694	0.00910548	3.66515e-07
cg22356814	14	49224733	POLE2	Island	0.0584101	0.0624439	0.00586873	2.07685e-06	0.0616757	0.0625844	0.00214541	0.0764443
cg11981599	5	140142878	NA	N_Shelf	0.764294	0.779021	0.0126264	2.07748e-06	0.760408	0.775962	0.0128528	2.24997e-06
cg06471402	2	102170219	IL1RL2	Island	0.705544	0.730851	0.0184272	2.07933e-06	0.68786	0.710227	0.016539	2.45913e-05
cg24612707	5	151285304	GLRA1;GLRA1	S_Shore	0.0275785	0.0198385	-0.007217	2.08098e-06	0.0252683	0.0207461	-0.00381494	0.0157196
cg23815853	1	1283731	MXRA8	S_Shelf	0.0957132	0.107118	0.00985865	2.08255e-06	0.0921882	0.102073	0.00942019	7.88427e-06
cg06805348	14	98767425	BCL11B;BCL11B	NA	0.111838	0.0995259	-0.0118149	2.09219e-06	0.13056	0.112078	-0.0171134	6.70465e-09
cg26160416	18	42491617	LOXHD1	S_Shore	0.859019	0.868425	0.00860237	2.09369e-06	0.853795	0.864155	0.00868815	7.44026e-06
cg12451836	2	202191985	ALS2CR11;ALS2CR11;ALS2CR11;ALS2CR11	Island	0.928199	0.939212	0.00842039	2.09687e-06	0.925672	0.937512	0.0100857	2.59753e-07
cg18027174	8	91872588	NECAB1	N_Shore	0.818091	0.833381	0.0142817	2.10285e-06	0.828339	0.837418	0.00854148	0.00436353
cg23082281	17	59173747	STRADA;STRADA;STRADA;STRADA;STRADA;STRADA	S_Shore	0.114105	0.137154	0.0229064	2.10291e-06	0.11372	0.133112	0.0179006	0.000163521
cg11885098	7	141148046	NA	NA	0.93321	0.94509	0.0109848	2.10584e-06	0.933253	0.944156	0.00937913	4.39976e-05
cg06734577	11	369296	B4GALNT4	Island	0.95301	0.960812	0.0075898	2.10675e-06	0.952305	0.960421	0.00739512	1.80149e-06
cg17602444	7	156093472	NA	Island	0.187454	0.152655	-0.0340836	2.10708e-06	0.190429	0.152637	-0.036823	2.31487e-07
cg14035860	7	30476988	NOD1	NA	0.48003	0.458773	-0.0229341	2.11396e-06	0.459593	0.445459	-0.0170372	0.000619875
cg02617388	6	30336037	HLA-L	Island	0.0357254	0.0402281	0.00421549	2.11562e-06	0.040906	0.0465127	0.00659533	1.29679e-10
cg00632863	15	81114687	CPEB1	S_Shore	0.504354	0.523835	0.0141841	2.11627e-06	0.500836	0.51896	0.0127975	2.88477e-05
cg25843439	7	24764364	DFNA5;DFNA5;DFNA5	S_Shore	0.712654	0.736042	0.0183108	2.11631e-06	0.682712	0.710482	0.0217909	7.10451e-08
cg22063654	3	147451382	PLSCR4;PLSCR4;PLSCR4;PLSCR4	Island	0.0362133	0.0315986	-0.00432075	2.11655e-06	0.0364692	0.0317641	-0.00456415	1.72607e-07
cg19899395	12	105872819	C12orf23	N_Shore	0.784147	0.808326	0.0188491	2.11819e-06	0.766837	0.791024	0.0189378	1.31572e-05
cg25023245	19	46775588	CEACAM21;CEACAM21	NA	0.673545	0.655032	-0.020696	2.11948e-06	0.662596	0.646325	-0.0163355	0.00015671
cg06626102	16	65568743	NA	NA	0.669761	0.681987	0.0110755	2.11999e-06	0.653206	0.665947	0.0118403	2.0855e-06
cg09165554	10	101360582	SLC25A28	NA	0.921906	0.928629	0.00627619	2.12065e-06	0.918111	0.923516	0.00497813	0.000411782
cg14215088	9	19040395	RRAGA	S_Shore	0.0889	0.0792324	-0.00938519	2.12634e-06	0.0921233	0.0847771	-0.00816478	5.43619e-05
cg22809047	8	71744203	XKR9;LACTB2;XKR9	Island	0.0303708	0.0347128	0.00401343	2.12667e-06	0.0329073	0.037806	0.00480643	1.76854e-07
cg04865442	18	41673100	SIGLEC15	Island	0.226217	0.251895	0.0268474	2.12845e-06	0.223676	0.24777	0.0234781	1.50968e-05
cg25935375	22	40286807	CSDC2	NA	0.216531	0.236901	0.0175772	2.13085e-06	0.211697	0.233341	0.0171491	2.18597e-06
cg04682135	10	43138609	NA	Island	0.0603925	0.0676898	0.00732717	2.13091e-06	0.0670022	0.0759565	0.00953978	1.51632e-08
cg18552482	6	31030782	NA	N_Shore	0.91735	0.92307	0.0060542	2.13132e-06	0.920961	0.924573	0.00373465	0.00212323
cg03001867	1	147422918	NA	Island	0.121742	0.133309	0.011278	2.13198e-06	0.12869	0.139028	0.0126407	1.64546e-08
cg26861995	6	32204664	ATF6B;ATF6B;FKBPL	N_Shore	0.735254	0.749502	0.0124713	2.13257e-06	0.728868	0.742034	0.0113947	1.99255e-05
cg01556706	16	19805054	GPRC5B	S_Shore	0.0304145	0.0349147	0.00512109	2.13271e-06	0.0317885	0.0356929	0.00447755	5.94056e-05
cg08402107	19	47502930	PRR19	Island	0.94114	0.95137	0.010486	2.13301e-06	0.942986	0.950955	0.00781071	0.000236447
cg15851418	3	73753453	PDZRN3	N_Shelf	0.519912	0.541545	0.02128	2.13564e-06	0.493757	0.513186	0.0180464	5.40451e-05
cg21862353	17	35970801	CCR7	NA	0.511407	0.48851	-0.0266591	2.141e-06	0.482649	0.457812	-0.0300139	2.47108e-07
cg19627238	1	2415720	PLCH2	NA	0.925589	0.93229	0.0070531	2.14117e-06	0.930769	0.934683	0.00378527	0.00527054
cg13492364	19	539447	HCN2	Island	0.10934	0.101607	-0.00882157	2.14304e-06	0.106765	0.0969834	-0.0082901	4.20342e-06
cg07675477	7	4852169	RADIL	NA	0.235426	0.212263	-0.0230634	2.14402e-06	0.239226	0.21862	-0.018299	0.000278719
cg00900444	7	97718784	TECPR1	N_Shore	0.0928943	0.0849718	-0.00920916	2.14415e-06	0.0912533	0.0896457	-0.00297887	0.124716
cg10841756	6	41482784	NA	Island	0.609075	0.646596	0.0329302	2.14731e-06	0.58019	0.623471	0.0386471	1.31316e-08
cg05998109	2	114075721	MGC13005;MGC13005	NA	0.675104	0.68472	0.0106009	2.14756e-06	0.676621	0.683591	0.00898599	3.6253e-05
cg19825589	15	65921026	NA	S_Shore	0.576798	0.606922	0.0285478	2.14786e-06	0.556323	0.59442	0.0366128	2.34228e-09
cg08665685	12	132267980	ZNF268;ZNF268;ZNF268;ZNF268;ZNF268;ZNF268;ZNF268;ZNF268;ZNF268	N_Shore	0.115977	0.102833	-0.0126287	2.14854e-06	0.12389	0.112295	-0.0101029	0.000277991
cg21093807	10	134892875	UTF1	N_Shore	0.272861	0.288954	0.01448	2.14911e-06	0.278862	0.297683	0.018574	3.3105e-10
cg25607670	2	177211842	NA	S_Shore	0.0458345	0.0519198	0.00635225	2.14946e-06	0.0481908	0.0536128	0.00553466	2.36793e-05
cg05129081	19	50876243	GIPR	N_Shore	0.770314	0.78378	0.0123248	2.15018e-06	0.774117	0.787623	0.0114229	3.6071e-05
cg27072683	16	71658011	NA	Island	0.0534814	0.0612043	0.007302	2.15141e-06	0.0564857	0.0645288	0.00761438	4.82998e-06
cg09759994	19	54535377	CD37;CD37	Island	0.507149	0.526189	0.0158832	2.16062e-06	0.505098	0.51961	0.0116285	0.000604829
cg04856396	1	150428307	NA	Island	0.410083	0.441921	0.0312478	2.16227e-06	0.431155	0.458173	0.0280923	4.68015e-06
cg10907148	11	1535210	DUSP8;HCCA2	Island	0.723336	0.742731	0.0200421	2.16891e-06	0.725306	0.742947	0.0191609	8.53901e-06
cg04353385	5	134908794	NA	S_Shore	0.0225319	0.026648	0.00438541	2.17019e-06	0.0258873	0.0320933	0.00663086	2.55818e-09
cg15727287	13	60893250	NA	NA	0.793321	0.809704	0.0154371	2.17339e-06	0.803982	0.818211	0.0132045	9.71488e-06
cg15739437	14	102594652	CDC42BPB	S_Shore	0.054693	0.0654662	0.0102047	2.17482e-06	0.055909	0.0664897	0.0100143	3.95879e-06
cg25736482	5	582258	NA	S_Shore	0.337899	0.322856	-0.0140999	2.17529e-06	0.345577	0.333469	-0.00981396	0.000767924
cg23817981	14	100360889	MEG3;MEG3;MEG3	N_Shore	0.640939	0.65488	0.0136214	2.17553e-06	0.64714	0.65465	0.00840692	0.00431658
cg19664328	5	140437769	NA	NA	0.127945	0.11074	-0.0136648	2.17925e-06	0.143222	0.124777	-0.0139933	1.15361e-05
cg25520960	19	2997805	TLE2	N_Shore	0.728671	0.744797	0.0158698	2.18133e-06	0.729154	0.735802	0.00639122	0.0631328
cg26772894	6	35289091	SCUBE3	Island	0.710936	0.72755	0.0131509	2.18836e-06	0.705649	0.722419	0.0135804	1.06625e-06
cg08013206	13	32757636	STARD13	NA	0.0343113	0.0292915	-0.00533792	2.19101e-06	0.0307096	0.0249063	-0.00558258	6.55123e-08
cg21824010	13	23685195	SPATA13;SPATA13	NA	0.818028	0.805153	-0.0136922	2.19193e-06	0.8209	0.808393	-0.0126704	1.6084e-05
cg04863892	11	2846895	KCNQ1DN	N_Shore	0.118018	0.133611	0.0151651	2.19302e-06	0.121865	0.134342	0.0129731	5.0498e-05
cg11093760	1	151500892	LOR	NA	0.0177364	0.0144571	-0.00368429	2.19467e-06	0.0181046	0.0140033	-0.00437659	2.72627e-07
cg23247945	6	33364355	PFDN6;WDR46;WDR46	N_Shore	0.122102	0.113706	-0.010327	2.19524e-06	0.108295	0.105775	-0.00472547	0.0151028
cg25831071	6	134257354	TCF21	N_Shore	0.271001	0.287916	0.0162612	2.19758e-06	0.263396	0.284843	0.0201376	2.10567e-08
cg04079760	5	179266564	TBC1D9B;TBC1D9B	N_Shore	0.641215	0.627594	-0.0175992	2.20018e-06	0.614027	0.598764	-0.0206671	1.66826e-08
cg02904657	10	118909078	NA	N_Shelf	0.0495474	0.0567219	0.00761655	2.20554e-06	0.0549127	0.061083	0.0066054	0.000160753
cg07316846	12	131576578	FBRSL1	N_Shore	0.0613476	0.0690019	0.00717704	2.20897e-06	0.0631168	0.0673734	0.00339317	0.0198666
cg04458985	15	72324872	CCDC33	Island	0.118925	0.128973	0.00969723	2.20914e-06	0.118209	0.128179	0.00897377	1.69678e-05
cg24780796	7	49590387	NA	NA	0.390409	0.422039	0.0287462	2.2116e-06	0.392227	0.419484	0.0240156	0.000112771
cg20841748	1	117253843	PTGFRN	Island	0.41559	0.434081	0.0133295	2.21271e-06	0.399789	0.419592	0.0151122	7.70714e-08
cg22637867	12	119419442	DYNLL1;DYNLL1;DYNLL1	S_Shore	0.0219249	0.0188579	-0.00312982	2.22402e-06	0.0231545	0.0187948	-0.00424983	8.65403e-12
cg02735058	19	50863712	GIPR	N_Shelf	0.120759	0.113883	-0.00804761	2.22497e-06	0.114242	0.105394	-0.00993116	7.13961e-09
cg05471169	8	65653264	LOC401463	N_Shore	0.0348992	0.0382947	0.00358411	2.22535e-06	0.0406075	0.0438014	0.00404429	4.03216e-05
cg00178511	11	130746998	NTM	NA	0.403862	0.42899	0.0216469	2.22647e-06	0.396727	0.423683	0.0236381	2.78501e-07
cg13073224	3	57718639	SLMAP	S_Shore	0.701465	0.680158	-0.026808	2.22768e-06	0.65942	0.645037	-0.0238704	0.000110811
cg18149919	3	106555373	NA	Island	0.239632	0.26184	0.0264558	2.22776e-06	0.277296	0.288351	0.01927	0.000475939
cg11861905	6	170294195	NA	Island	0.853191	0.81959	-0.0355409	2.22883e-06	0.86216	0.820109	-0.0434481	1.01957e-08
cg11645724	15	72218234	NA	S_Shelf	0.875406	0.887972	0.00966185	2.23037e-06	0.866146	0.878617	0.00894529	4.12477e-05
cg09683258	11	45782061	SLC35C1;SLC35C1;SLC35C1	N_Shore	0.740403	0.755122	0.0153461	2.23122e-06	0.761921	0.774875	0.013668	1.11107e-05
cg01353073	7	44644297	OGDH;OGDH;OGDH	NA	0.0606943	0.0515405	-0.00925369	2.23188e-06	0.0580651	0.0489884	-0.00871875	2.90484e-06
cg01338139	13	35600658	DCLK1	N_Shelf	0.670453	0.691945	0.024282	2.23501e-06	0.69636	0.715286	0.02216	3.22276e-06
cg07599979	1	41170382	NA	NA	0.172581	0.154434	-0.016378	2.23537e-06	0.1928	0.173276	-0.0160614	1.00258e-05
cg00836662	6	137283616	SLC35D3	N_Shore	0.0854362	0.0937486	0.0104683	2.23585e-06	0.098892	0.106303	0.0100174	2.22053e-05
cg19900050	20	22515920	NA	S_Shore	0.238557	0.250874	0.0117661	2.23711e-06	0.242452	0.25426	0.0108026	2.4481e-05
cg11035202	1	165120202	NA	Island	0.0129038	0.0145934	0.00154605	2.23767e-06	0.0140968	0.0150144	0.000957696	0.00444861
cg12649727	3	150577973	TM4SF1	NA	0.813335	0.789826	-0.0317406	2.23887e-06	0.771105	0.745476	-0.0350446	8.50737e-06
cg23098693	4	183874129	ODZ3	NA	0.883146	0.896712	0.0150743	2.24082e-06	0.889516	0.900978	0.0128943	8.66528e-06
cg11550547	13	28975344	MTUS2;MTUS2	Island	0.335948	0.306407	-0.0340131	2.24241e-06	0.327118	0.299222	-0.0317249	9.52293e-06
cg12585923	18	12244690	CIDEA;CIDEA;CIDEA	Island	0.0974101	0.107547	0.00859956	2.24321e-06	0.0959751	0.109707	0.0118543	3.45346e-11
cg10800226	14	66948854	PLEK2	Island	0.209799	0.225411	0.0179362	2.24565e-06	0.203754	0.225718	0.021911	2.31042e-09
cg14391907	1	44869869	RNF220	Island	0.3104	0.336054	0.0237145	2.25035e-06	0.316491	0.345568	0.0269251	2.60741e-07
cg20457275	3	57170582	IL17RD	N_Shelf	0.515653	0.493584	-0.0218777	2.2515e-06	0.499414	0.477023	-0.0248373	2.30614e-07
cg01853561	19	48550014	CD177	NA	0.851536	0.868419	0.0145394	2.25526e-06	0.854232	0.868242	0.0126697	1.67233e-05
cg09884983	19	5640931	RPL36;RPL36	N_Shore	0.81407	0.822369	0.00912288	2.26443e-06	0.812834	0.816372	0.00746284	0.000339808
cg01422243	16	685766	FBXL16	Island	0.0722554	0.0603189	-0.0137924	2.26833e-06	0.0684468	0.0564964	-0.0138992	7.41001e-07
cg02898051	6	33050041	BRD2;BRD2	S_Shore	0.0966903	0.0857348	-0.0107928	2.27046e-06	0.0906197	0.0847297	-0.00603383	0.00700148
cg09612413	16	219747	LUC7L;LUC7L	N_Shore	0.443098	0.476951	0.029447	2.2725e-06	0.406931	0.438838	0.0277338	3.53665e-06
cg09814975	2	11400270	ROCK2	N_Shore	0.511679	0.497724	-0.021044	2.27472e-06	0.473255	0.466701	-0.0149361	0.000712147
cg19685398	3	51398252	MANF	S_Shore	0.0602856	0.0562347	-0.00497616	2.27642e-06	0.0562463	0.0520371	-0.00469396	9.1716e-07
cg22894301	12	55168802	GLS2	Island	0.185189	0.210664	0.026893	2.27916e-06	0.192223	0.214681	0.0235591	6.70015e-05
cg08026416	1	148248311	OTUD7B	N_Shore	0.012263	0.0109786	-0.00143485	2.27957e-06	0.011388	0.0106781	-0.000669887	0.0133511
cg21128951	2	232254386	NA	Island	0.0915946	0.0840907	-0.00763336	2.28012e-06	0.0865122	0.0813718	-0.00526626	0.000697866
cg17876758	8	94835644	TMEM67;TMEM67;TMEM67	N_Shore	0.711909	0.732943	0.0219291	2.28816e-06	0.717379	0.735269	0.0194144	2.66616e-05
cg14062977	10	124568018	NA	N_Shore	0.447527	0.477667	0.0254784	2.28973e-06	0.443159	0.475015	0.0277434	3.23923e-07
cg06616976	8	87151161	PSKH2	Island	0.336081	0.354357	0.0176676	2.28987e-06	0.357655	0.380172	0.0222873	7.72358e-09
cg20631820	22	29147820	SEC14L2	N_Shore	0.469035	0.457681	-0.016179	2.29288e-06	0.444323	0.437455	-0.01062	0.00231507
cg05168015	2	113709613	PAX8;PAX8;PAX8;PAX8;PAX8;LOC440839;LOC654433	N_Shore	0.784366	0.828855	0.0433953	2.29337e-06	0.787562	0.831044	0.0458106	2.1755e-07
cg22117819	14	56227697	NA	NA	0.857364	0.868781	0.00950441	2.2954e-06	0.86232	0.870139	0.00667723	0.00153459
cg11761728	1	10811153	NA	NA	0.93529	0.942036	0.00661431	2.29563e-06	0.935495	0.942178	0.00605031	6.59973e-06
cg08289350	6	44352373	TMEM151B	Island	0.966396	0.969855	0.00339993	2.29611e-06	0.967751	0.971212	0.00323025	2.92742e-06
cg22855020	15	38359842	NA	Island	0.6739	0.700131	0.0215607	2.29807e-06	0.669955	0.693245	0.020034	1.09189e-05
cg17918544	3	69067508	NA	S_Shelf	0.914329	0.902496	-0.0110126	2.29877e-06	0.915891	0.908306	-0.0069418	0.0014626
cg27093871	6	137876300	NA	NA	0.0349051	0.0399769	0.00697454	2.30338e-06	0.0402161	0.0483129	0.009819	8.07726e-10
cg15255827	5	178981573	HNRNPH1	N_Shore	0.0306273	0.0258142	-0.0049899	2.30469e-06	0.0304461	0.025155	-0.00533214	4.649e-07
cg23255963	12	51281901	KRT72;KRT72;KRT72	S_Shore	0.863672	0.874295	0.0110754	2.30925e-06	0.870363	0.878659	0.00918658	5.55638e-05
cg26799250	10	71684874	NPFFR1	Island	0.459554	0.48322	0.02247	2.31134e-06	0.474619	0.496751	0.0229055	5.10077e-07
cg17571919	11	64333914	MEN1;MEN1;MEN1;MEN1;MEN1;MEN1;MEN1	Island	0.0606139	0.0565256	-0.00624506	2.31414e-06	0.0663159	0.0588738	-0.00892535	1.59778e-10
cg04431133	20	29689327	COX4I2	Island	0.671846	0.689294	0.0177128	2.3142e-06	0.663837	0.677637	0.0121201	0.00114926
cg10861146	1	39922237	HPCAL4	Island	0.0581191	0.066009	0.00748509	2.31711e-06	0.0704898	0.0816876	0.0120051	4.48949e-12
cg00875511	3	87221390	NA	S_Shore	0.0218902	0.0288837	0.00727595	2.31854e-06	0.0253881	0.0297921	0.00559426	0.000509813
cg21158317	6	33050519	BRD2;BRD2	S_Shore	0.151664	0.137079	-0.0157568	2.31908e-06	0.139807	0.132466	-0.00905069	0.00401312
cg01554963	16	2169299	CASKIN1	Island	0.598616	0.584812	-0.0208958	2.31972e-06	0.587526	0.574348	-0.0184854	3.79281e-05
cg27426930	17	77923253	NA	Island	0.026545	0.023572	-0.00339503	2.31989e-06	0.0267449	0.0234806	-0.00351151	3.25265e-07
cg15192909	4	130232911	SCLT1;C4orf33	N_Shore	0.638276	0.628683	-0.0163701	2.32252e-06	0.619898	0.614301	-0.0131435	0.000325148
cg25610515	12	98902574	ANKS1B	Island	0.0156131	0.0172915	0.00144262	2.3263e-06	0.016179	0.0171882	0.000848673	0.00505171
cg20804756	15	77024200	CTSH;CTSH	Island	0.044139	0.0501126	0.00496239	2.33143e-06	0.0444121	0.0495649	0.00411936	5.18853e-05
cg07580975	4	148621408	EDNRA;EDNRA;EDNRA	N_Shore	0.544168	0.560741	0.0175415	2.33279e-06	0.554835	0.571723	0.0185149	2.51132e-06
cg00820919	1	10779678	CASZ1;CASZ1	S_Shore	0.0827993	0.09017	0.00708955	2.33367e-06	0.0831534	0.0911513	0.00846379	2.2749e-08
cg06448424	17	33988186	SRCIN1	Island	0.0494127	0.0540409	0.00543253	2.33724e-06	0.0531118	0.0569252	0.00443055	0.000323002
cg11557618	6	32203254	ATF6B;ATF6B	N_Shelf	0.266853	0.252478	-0.015394	2.33782e-06	0.244106	0.234759	-0.0112151	0.000653
cg26250086	11	17525465	NA	S_Shelf	0.316114	0.333975	0.0149613	2.34025e-06	0.324851	0.342697	0.0158707	9.51182e-08
cg00048759	17	6495926	C17orf100;MED31;C17orf100	Island	0.09754	0.109167	0.0103891	2.34077e-06	0.0982037	0.108948	0.0109725	9.35975e-08
cg24598948	7	150494902	GBX1	Island	0.166321	0.177246	0.0123589	2.3476e-06	0.165985	0.180352	0.014937	1.13028e-08
cg09023624	11	2398880	TRPM5	Island	0.308173	0.329668	0.0174284	2.34843e-06	0.287893	0.314448	0.0222576	4.22032e-09
cg03671431	10	82286052	NA	Island	0.293678	0.345176	0.0450286	2.3518e-06	0.29747	0.35141	0.0507643	1.68447e-07
cg04282607	8	65653455	LOC401463	N_Shore	0.0915697	0.10157	0.00985016	2.35468e-06	0.111376	0.11767	0.00812134	0.00107122
cg07584066	10	102486905	NA	N_Shore	0.692044	0.717705	0.0290841	2.3614e-06	0.715131	0.741004	0.0302979	1.88375e-07
cg23449696	3	198733671	BDH1;BDH1;BDH1	NA	0.569119	0.549306	-0.0271967	2.36347e-06	0.548307	0.547224	-0.0105128	0.0557275
cg05831308	12	53705757	NEUROD4	NA	0.839184	0.830238	-0.0111914	2.36399e-06	0.835047	0.82078	-0.0168252	1.19997e-11
cg11517094	19	40088315	NA	Island	0.108899	0.125149	0.0164611	2.36473e-06	0.11065	0.126183	0.0161344	2.91362e-06
cg04478991	1	939255	ISG15	Island	0.90047	0.893059	-0.0114814	2.37097e-06	0.900874	0.891406	-0.01301	3.5242e-07
cg19495013	3	325789	CHL1	Island	0.376959	0.403855	0.0331206	2.37188e-06	0.413736	0.429401	0.0220611	0.00142575
cg10175334	3	142569951	ZBTB38	NA	0.517169	0.541302	0.0229516	2.37316e-06	0.50506	0.527873	0.019954	3.11627e-05
cg04778012	17	76071085	NA	S_Shelf	0.839582	0.850562	0.00936784	2.37822e-06	0.841115	0.852327	0.00934863	2.25355e-06
cg20786524	17	40191385	ADAM11	Island	0.0495401	0.0573919	0.00901383	2.38039e-06	0.0517145	0.0600709	0.00803949	1.40394e-05
cg01876548	12	56290515	GEFT;GEFT	Island	0.0323774	0.0368693	0.00434869	2.38141e-06	0.0398681	0.0445705	0.00508259	3.25604e-05
cg12043019	2	169367227	NOSTRIN;NOSTRIN;NOSTRIN;NOSTRIN	NA	0.875322	0.868324	-0.010563	2.38335e-06	0.854925	0.849124	-0.0102283	0.000386332
cg12184421	10	86006577	RGR;RGR;RGR	NA	0.863542	0.879847	0.0150527	2.38377e-06	0.865082	0.87719	0.00961043	0.00206548
cg24862743	15	87114124	NA	Island	0.258671	0.27538	0.0143242	2.38524e-06	0.252709	0.272476	0.0187252	1.61957e-09
cg15659713	18	896020	ADCYAP1;ADCYAP1	Island	0.0141881	0.0167685	0.00250202	2.38905e-06	0.0174084	0.0190673	0.00184707	0.0134355
cg04473095	12	111303423	NA	Island	0.119806	0.114019	-0.00688855	2.39104e-06	0.117803	0.114778	-0.00282526	0.0410577
cg05628049	3	113495921	SLC9A10	NA	0.957284	0.963117	0.00569086	2.39106e-06	0.957332	0.961852	0.00492102	2.88239e-05
cg16302441	10	122731753	NA	S_Shelf	0.893611	0.906707	0.0126777	2.39238e-06	0.901059	0.912626	0.0113962	1.80683e-05
cg12700074	1	152217467	JTB	S_Shore	0.721735	0.706083	-0.0160682	2.39397e-06	0.710877	0.6939	-0.0166142	4.93836e-07
cg18174542	15	33386090	NA	NA	0.422884	0.407666	-0.0192915	2.39405e-06	0.389811	0.386418	-0.00832763	0.0295692
cg04359250	19	60581199	TMEM190	Island	0.485818	0.511317	0.0238249	2.39438e-06	0.532873	0.5495	0.0173853	0.000488629
cg11235451	9	96441326	FBP1;FBP1	Island	0.00803474	0.00914318	0.00106782	2.39475e-06	0.00834934	0.00952966	0.00120916	4.75328e-07
cg20322901	19	44447741	NA	Island	0.0464998	0.0521038	0.00621451	2.39603e-06	0.0477456	0.0527374	0.00559439	6.1136e-05
cg20193802	6	6598511	LY86	NA	0.891155	0.898508	0.00646692	2.39642e-06	0.892197	0.898289	0.00529347	0.000272342
cg17453840	10	102886859	TLX1	S_Shore	0.302565	0.27711	-0.0239708	2.39759e-06	0.308992	0.282257	-0.0231487	4.3627e-06
cg06318402	1	39022012	NA	NA	0.187367	0.15941	-0.031071	2.39931e-06	0.181683	0.154711	-0.0316706	8.68453e-07
cg09380067	13	102048867	TPP2	S_Shore	0.0291447	0.0250429	-0.00429449	2.40091e-06	0.0283538	0.0253673	-0.00315886	0.000386915
cg04921824	20	43368775	MATN4;MATN4;RBPJL;MATN4	Island	0.155071	0.174168	0.0208234	2.40298e-06	0.170965	0.186097	0.0183678	0.000175214
cg21277452	7	100142276	POP7	S_Shore	0.0512916	0.0463924	-0.00581267	2.40735e-06	0.0482389	0.0441027	-0.00390644	0.00102919
cg12807937	6	71451385	SMAP1;SMAP1	NA	0.116987	0.103154	-0.0138574	2.40829e-06	0.0953176	0.0886285	-0.00744686	0.00236963
cg20003638	19	47126225	NA	N_Shelf	0.478346	0.500015	0.0205458	2.41132e-06	0.46991	0.493885	0.0224506	7.03274e-07
cg02570061	19	2442255	NA	S_Shore	0.356617	0.342858	-0.0188941	2.41222e-06	0.326231	0.309855	-0.0204201	1.86959e-07
cg24091698	18	39111691	SYT4	NA	0.899283	0.908255	0.00783019	2.42412e-06	0.898229	0.905995	0.0065688	0.000175586
cg25117062	18	33088603	BRUNOL4;BRUNOL4;BRUNOL4;BRUNOL4	Island	0.0713576	0.0818941	0.010391	2.42876e-06	0.0704578	0.0812923	0.0110501	1.26942e-06
cg00336800	5	140163140	PCDHA2;PCDHA1;PCDHA3;PCDHA3;PCDHA1	Island	0.470781	0.485295	0.0170848	2.43465e-06	0.477423	0.490366	0.0135742	0.000267259
cg13962347	7	116855040	ASZ1;ASZ1	S_Shore	0.911201	0.919782	0.00867375	2.43785e-06	0.91214	0.920644	0.00861453	1.75053e-06
cg07895437	10	101284916	NKX2-3	Island	0.0525483	0.0483456	-0.0042231	2.439e-06	0.0492321	0.0426382	-0.005485	4.46999e-10
cg13257412	16	683585	FBXL16	Island	0.651704	0.680429	0.0234079	2.43936e-06	0.636318	0.666001	0.0239223	1.12955e-06
cg07292235	3	14334270	NA	NA	0.838293	0.819462	-0.0205846	2.4423e-06	0.843158	0.827868	-0.0162353	0.000206203
cg14862806	2	113709233	PAX8;PAX8;PAX8;PAX8;PAX8;LOC440839;LOC654433	N_Shore	0.830636	0.867836	0.0368834	2.44801e-06	0.826525	0.864616	0.0393883	5.83211e-07
cg25376491	1	47674142	MGC12982;FOXD2	N_Shore	0.843804	0.856835	0.0111754	2.44884e-06	0.848855	0.863455	0.0127265	9.14625e-08
cg13468625	19	62375655	NA	Island	0.0151168	0.0121491	-0.00292708	2.44991e-06	0.0193998	0.0161937	-0.00294036	0.00110723
cg16153549	12	34415092	NA	NA	0.669249	0.68584	0.0163579	2.45023e-06	0.665428	0.679136	0.0113167	0.00225491
cg03790804	21	37366093	TTC3;PIGP;PIGP;PIGP	N_Shore	0.540155	0.5154	-0.033051	2.45061e-06	0.497346	0.481104	-0.0234494	0.000607269
cg13608545	7	27137576	HOXA4	S_Shore	0.672015	0.652618	-0.0252889	2.45185e-06	0.667911	0.654785	-0.0193097	0.000235747
cg20730770	6	83128152	TPBG	N_Shore	0.174953	0.194918	0.0188891	2.45244e-06	0.181141	0.213581	0.0309932	1.01645e-13
cg23896164	17	52477987	RNF126P1	Island	0.232154	0.252167	0.0201672	2.4536e-06	0.241438	0.256418	0.0158653	0.00015325
cg04852143	19	1216999	NA	Island	0.188607	0.206105	0.0154264	2.4589e-06	0.163227	0.186115	0.0198794	9.21311e-11
cg00933538	12	131689411	NA	N_Shore	0.92303	0.931147	0.00775436	2.45921e-06	0.926293	0.93235	0.00622717	8.5252e-05
cg17075096	10	29988434	SVIL	NA	0.022745	0.0155085	-0.00745418	2.46037e-06	0.0160587	0.0112373	-0.00491411	1.56683e-07
cg15446391	1	43770103	PTPRF;PTPRF	Island	0.220577	0.235392	0.0166507	2.46206e-06	0.2273	0.238656	0.0110552	0.00202571
cg20118020	6	166274005	C6orf176;C6orf176	Island	0.970042	0.975851	0.00470273	2.46279e-06	0.967706	0.97349	0.00469782	2.77243e-05
cg06311804	17	76921552	NA	NA	0.851629	0.8611	0.00846325	2.46594e-06	0.852543	0.857432	0.00369352	0.0399141
cg22676212	16	85325129	NA	NA	0.442605	0.462463	0.0182759	2.46622e-06	0.4481	0.465201	0.0164056	1.73257e-05
cg27311590	5	158622144	UBLCP1	N_Shore	0.540135	0.579347	0.0336928	2.46655e-06	0.515334	0.560155	0.0402033	6.20119e-09
cg08319922	8	42742887	CHRNA6	NA	0.117062	0.102971	-0.0143085	2.47217e-06	0.118272	0.108333	-0.0099732	0.00145736
cg24407096	7	127778850	PRRT4	Island	0.361193	0.387792	0.0319662	2.47349e-06	0.400511	0.409896	0.0180457	0.00409946
cg01676795	7	39137595	POU6F2;POU6F2	NA	0.838997	0.866498	0.0262807	2.47744e-06	0.841804	0.864826	0.0227329	3.89949e-05
cg16615829	16	86162750	NA	NA	0.570676	0.589113	0.014524	2.47995e-06	0.565189	0.589935	0.0203104	3.36217e-10
cg07495470	7	81237244	HGF;HGF;HGF;HGF;HGF;HGF;HGF;HGF;HGF;HGF	NA	0.208658	0.188237	-0.0219264	2.48227e-06	0.214288	0.186007	-0.0309463	4.01297e-12
cg02550607	11	272321	NLRP6	S_Shore	0.705085	0.722198	0.0156558	2.48245e-06	0.700955	0.721687	0.0197618	1.03717e-09
cg12482092	15	67542758	NA	NA	0.211361	0.229923	0.0184162	2.49158e-06	0.200021	0.222199	0.0239943	2.90423e-09
cg07290522	17	76989849	BAHCC1	S_Shore	0.135776	0.121087	-0.0119485	2.49248e-06	0.134051	0.12088	-0.0110339	2.28208e-05
cg22240333	11	122827392	NA	NA	0.462202	0.444034	-0.021505	2.49523e-06	0.442861	0.424587	-0.0214932	5.78973e-06
cg12443001	9	129740263	DPM2;DPM2	S_Shore	0.430892	0.44999	0.0183858	2.49746e-06	0.421316	0.441457	0.0177731	2.92141e-06
cg17301216	13	49601478	NA	N_Shore	0.868363	0.889395	0.0204101	2.49977e-06	0.861087	0.885292	0.0248044	1.94473e-08
cg10489614	2	85664803	VAMP5	N_Shore	0.195107	0.184797	-0.0115175	2.50193e-06	0.189057	0.181241	-0.00777465	0.001377
cg17166812	19	9407752	ZNF266;ZNF266	S_Shore	0.493681	0.527177	0.0318496	2.50196e-06	0.490103	0.524956	0.0337563	2.62591e-07
cg13620317	11	309555	NA	S_Shore	0.569296	0.551024	-0.0224825	2.50346e-06	0.557885	0.522895	-0.0400275	1.32632e-15
cg14215728	11	129221680	TMEM45B	NA	0.657627	0.675739	0.0161561	2.50842e-06	0.640589	0.654632	0.0124909	0.00038603
cg06837426	9	138342789	GPSM1;GPSM1;LOC26102	NA	0.40806	0.394651	-0.0149519	2.51495e-06	0.404753	0.38208	-0.0248247	6.66465e-15
cg22897224	3	142570053	ZBTB38	NA	0.639635	0.665325	0.0227337	2.51508e-06	0.628183	0.653308	0.0209354	2.06663e-05
cg00624737	2	239987639	HDAC4	Island	0.0190183	0.0211435	0.00198256	2.51772e-06	0.020546	0.0221471	0.00159433	0.000132199
cg22291365	6	170437872	DLL1	N_Shore	0.313558	0.28088	-0.0356929	2.51813e-06	0.308243	0.287031	-0.0230488	0.00233376
cg16905506	1	177811099	NPHS2	N_Shore	0.837758	0.853483	0.0156556	2.51818e-06	0.841905	0.859448	0.016361	5.53904e-07
cg00291837	6	34139672	GRM4	NA	0.757119	0.768745	0.0106776	2.52017e-06	0.753275	0.763795	0.00869637	0.000307044
cg08106887	17	4595329	ZMYND15;ZMYND15	NA	0.0579408	0.0674485	0.0100898	2.52025e-06	0.0761007	0.0849453	0.00966301	0.000135799
cg16269755	7	4637917	NA	NA	0.184476	0.21313	0.0271145	2.52845e-06	0.151673	0.186909	0.0324198	6.29871e-10
cg16658618	12	47977129	PRPH	Island	0.119547	0.112545	-0.00885972	2.53731e-06	0.118111	0.114869	-0.00550778	0.00250539
cg05845403	2	74582131	LOC151534;LBX2	N_Shore	0.662885	0.678225	0.0116731	2.53917e-06	0.651976	0.662529	0.00606649	0.0261081
cg16356224	6	3108813	NA	S_Shore	0.110361	0.12227	0.0117619	2.54009e-06	0.107939	0.122326	0.01466	4.98695e-09
cg04299389	3	50378134	CACNA2D2;CACNA2D2	S_Shore	0.14864	0.165187	0.0153562	2.54287e-06	0.149222	0.170051	0.0199537	1.59642e-09
cg05296940	20	5983139	LRRN4	S_Shore	0.660318	0.683109	0.0178666	2.54334e-06	0.642848	0.666745	0.0173854	1.37693e-05
cg01933228	11	73176366	MRPL48	N_Shore	0.116806	0.133684	0.0163168	2.5434e-06	0.11092	0.128343	0.0178771	1.20162e-07
cg08679971	11	124221576	NA	S_Shelf	0.212156	0.224726	0.01321	2.54388e-06	0.217568	0.228822	0.0118815	2.75739e-05
cg00082939	11	115833875	NA	NA	0.677632	0.691245	0.0138924	2.54654e-06	0.713534	0.72496	0.0115966	6.687e-05
cg12021220	8	61789386	CHD7	Island	0.698839	0.685818	-0.0142314	2.54733e-06	0.698655	0.675502	-0.0239368	1.01897e-14
cg25202261	18	22537682	LOC728606	NA	0.550982	0.536614	-0.0182407	2.55536e-06	0.515075	0.516669	-0.00168115	0.662067
cg06996423	22	49194433	SAPS2	S_Shelf	0.476076	0.460294	-0.0146721	2.55608e-06	0.476402	0.455483	-0.0194997	5.4605e-10
cg20741169	3	45052885	NA	S_Shore	0.0423065	0.0496495	0.00707597	2.55666e-06	0.0474702	0.0567703	0.00897208	6.7243e-07
cg24723140	5	122461639	PRDM6	N_Shore	0.55728	0.57712	0.0212292	2.55718e-06	0.582062	0.598841	0.0202255	4.43844e-06
cg05903330	7	56573329	NA	NA	0.255919	0.23406	-0.0214643	2.56425e-06	0.262576	0.237025	-0.0244234	7.51248e-08
cg06600725	7	157045952	PTPRN2;PTPRN2;PTPRN2	Island	0.921371	0.911624	-0.0102262	2.5677e-06	0.928887	0.920924	-0.00944119	3.0688e-07
cg03313140	6	32226398	PRRT1	Island	0.231466	0.251115	0.0190879	2.56784e-06	0.285783	0.299212	0.0171788	3.81091e-05
cg23542902	11	68995161	NA	Island	0.853248	0.868764	0.0152996	2.574e-06	0.859922	0.870418	0.0109559	0.000502221
cg14259717	11	130291052	SNX19;SNX19	N_Shore	0.648393	0.663444	0.0124999	2.57426e-06	0.641286	0.652647	0.00928899	0.00102838
cg23357257	4	25116343	NA	Island	0.96565	0.973665	0.00789051	2.57668e-06	0.967186	0.974336	0.00672826	4.92884e-06
cg00859280	1	2377827	NA	Island	0.939641	0.934474	-0.00774399	2.57995e-06	0.943444	0.936553	-0.00957717	1.2057e-08
cg25840545	2	201535916	ORC2L	N_Shore	0.016784	0.0146898	-0.00219491	2.58185e-06	0.0161746	0.0144614	-0.00163039	0.000153122
cg03540028	1	147436838	NA	NA	0.369809	0.400951	0.0319026	2.58368e-06	0.369695	0.399779	0.029404	1.25795e-05
cg13756273	8	31799536	NRG1	NA	0.650507	0.668937	0.0175999	2.58557e-06	0.649914	0.665753	0.0142342	0.000108422
cg03950476	11	70328104	SHANK2	NA	0.368597	0.392274	0.0249596	2.5885e-06	0.323908	0.329068	0.0101339	0.031103
cg23239647	8	76060793	CRISPLD1	S_Shore	0.93254	0.92859	-0.00580902	2.58879e-06	0.920773	0.916606	-0.00604387	4.77722e-05
cg16589830	13	21513145	NA	NA	0.816453	0.840188	0.0235736	2.59225e-06	0.826865	0.84309	0.01542	0.00191799
cg21357291	1	23541278	HNRNPR;HNRNPR;HNRNPR;HNRNPR	N_Shore	0.0234537	0.0199363	-0.00310829	2.604e-06	0.0248335	0.0203705	-0.00393312	1.09819e-09
cg18569141	17	3531674	P2RX5;P2RX5	NA	0.712287	0.72052	0.00703289	2.6047e-06	0.71177	0.718569	0.00689546	1.07623e-05
cg24437408	3	52503754	STAB1	NA	0.617082	0.630768	0.0128148	2.60574e-06	0.610368	0.624056	0.0114577	8.58205e-06
cg08698997	9	35721811	TLN1;CREB3	N_Shore	0.0894515	0.100741	0.00939615	2.6061e-06	0.0939373	0.0960081	0.000907275	0.640128
cg22125838	15	41409240	ADAL;LCMT2;ADAL	Island	0.0980928	0.0758269	-0.0240966	2.60968e-06	0.0934607	0.073163	-0.0226474	2.9784e-06
cg26340389	18	75811637	PQLC1;PQLC1;PQLC1	N_Shore	0.333196	0.318777	-0.0176086	2.61321e-06	0.324572	0.306611	-0.0212345	5.1255e-08
cg08607018	11	120095344	GRIK4	NA	0.677773	0.661737	-0.0230808	2.61686e-06	0.646649	0.642065	-0.0109426	0.0301373
cg23072629	6	30290497	TRIM26	S_Shore	0.444977	0.456959	0.0104161	2.61935e-06	0.449866	0.463243	0.0124123	1.29551e-08
cg24497732	5	1778184	NA	Island	0.558319	0.543937	-0.0178851	2.61963e-06	0.56176	0.541578	-0.0213263	1.72242e-08
cg15248828	7	150320806	NOS3;NOS3;NOS3;NOS3	NA	0.642661	0.659058	0.0137466	2.6203e-06	0.631153	0.647677	0.0142179	1.54012e-06
cg27277620	20	3096787	ProSAPiP1;ProSAPiP1	Island	0.0634585	0.069747	0.00710857	2.62115e-06	0.0758752	0.0833567	0.00811464	4.57587e-05
cg10894991	7	48858131	NA	Island	0.602108	0.632286	0.0299139	2.62157e-06	0.60558	0.63494	0.027132	1.55029e-05
cg02336018	6	30203305	NA	Island	0.144424	0.161126	0.0175352	2.62274e-06	0.146672	0.160922	0.0148527	2.11431e-05
cg07053697	2	28947409	TRMT61B	S_Shore	0.347027	0.36841	0.0222892	2.62318e-06	0.355255	0.376408	0.0225428	1.45213e-06
cg20015689	17	30313523	ZNF830;CCT6B	S_Shore	0.0125998	0.0107825	-0.00170248	2.6254e-06	0.0134744	0.0114866	-0.00185116	8.88864e-07
cg27116186	4	183958559	ODZ3	Island	0.865676	0.88454	0.0205596	2.62708e-06	0.869224	0.886235	0.0181003	4.50817e-05
cg00689316	6	26647306	HMGN4	S_Shore	0.43449	0.419645	-0.0221758	2.62758e-06	0.389816	0.375999	-0.0219617	1.81578e-06
cg03156112	5	172607119	NA	S_Shore	0.365193	0.384727	0.0183854	2.63953e-06	0.374028	0.39709	0.022078	4.36562e-08
cg08373187	8	144861811	LOC100130274	Island	0.197117	0.215499	0.019168	2.64117e-06	0.202495	0.217638	0.0153859	0.000112166
cg03312716	5	149649681	CAMK2A;CAMK2A	NA	0.897172	0.909098	0.011118	2.6427e-06	0.901099	0.914442	0.0126136	2.10372e-08
cg25922624	6	46763502	TDRD6;TDRD6	Island	0.973753	0.978703	0.0044277	2.65554e-06	0.973483	0.978608	0.00442793	3.04565e-05
cg13228642	12	105511088	RFX4	NA	0.717011	0.700086	-0.0197438	2.65935e-06	0.709454	0.699893	-0.0118784	0.00741573
cg13767245	19	47123405	NA	N_Shore	0.886998	0.896488	0.0086137	2.65968e-06	0.87843	0.890996	0.0105502	1.19251e-08
cg09862733	19	17310042	GTPBP3;GTPBP3;GTPBP3	Island	0.241534	0.230191	-0.0129096	2.66071e-06	0.232723	0.221729	-0.0143942	1.01646e-07
cg26654851	14	64415434	NA	N_Shore	0.584996	0.604185	0.0215849	2.66086e-06	0.606696	0.629396	0.0259218	1.22534e-08
cg25449441	3	158320875	NA	Island	0.397622	0.417759	0.0207681	2.66156e-06	0.426364	0.446013	0.020374	4.13924e-06
cg01590439	1	3089093	PRDM16;PRDM16	N_Shelf	0.663258	0.68225	0.0214462	2.66158e-06	0.663743	0.678497	0.017836	0.000125705
cg18446744	17	70443331	OTOP3	Island	0.268917	0.28252	0.0109315	2.66212e-06	0.270861	0.286989	0.0137801	1.4711e-09
cg02747319	17	3531818	P2RX5;P2RX5	NA	0.809997	0.82342	0.0119242	2.66451e-06	0.818504	0.832762	0.0126538	6.928e-07
cg11460714	17	32497562	NA	NA	0.453392	0.473859	0.0179044	2.66738e-06	0.465075	0.48136	0.0135278	0.000509368
cg14223654	12	110235971	CUX2	S_Shelf	0.48423	0.505653	0.0213922	2.67112e-06	0.477056	0.49955	0.0206486	4.07045e-06
cg04376312	1	226358291	C1orf35	S_Shore	0.50667	0.469593	-0.0385493	2.67257e-06	0.526749	0.48865	-0.040991	1.69304e-07
cg02052758	19	40307284	LGI4	Island	0.0580829	0.0709107	0.0127175	2.67308e-06	0.0535478	0.0681616	0.0149715	2.99307e-08
cg04172497	7	56573895	NA	NA	0.502784	0.471676	-0.0290554	2.68117e-06	0.511683	0.483349	-0.0281789	2.97187e-06
cg12406027	22	29885852	RNF185;RNF185;RNF185;RNF185;RNF185;RNF185;RNF185	N_Shore	0.037313	0.0438708	0.00659741	2.68366e-06	0.0359507	0.0414264	0.00579101	2.55686e-05
cg21628200	22	49026181	HDAC10;TUBGCP6;HDAC10	S_Shore	0.137952	0.130746	-0.00898566	2.68604e-06	0.132284	0.126341	-0.00787843	7.39871e-06
cg26557658	14	98781593	BCL11B;BCL11B	Island	0.142828	0.130968	-0.0130034	2.68694e-06	0.150817	0.135522	-0.0143379	1.9512e-06
cg26063106	1	33545323	NA	Island	0.453527	0.470784	0.0142057	2.68729e-06	0.45311	0.468621	0.0113711	0.000275348
cg08533710	3	69063010	FAM19A4;FAM19A4	N_Shore	0.136671	0.149902	0.0134201	2.68891e-06	0.147517	0.159646	0.0134616	3.01677e-06
cg27480553	10	46413548	GPRIN2	S_Shore	0.199983	0.212666	0.0116172	2.68971e-06	0.197602	0.209317	0.0115076	3.91736e-06
cg20669292	10	135110160	NA	Island	0.744195	0.725714	-0.0205203	2.6984e-06	0.756864	0.735925	-0.0238596	2.13687e-08
cg09575280	19	554718	HCN2	Island	0.961877	0.967302	0.00462177	2.70335e-06	0.961949	0.967139	0.00445416	1.47524e-06
cg07571970	5	179521279	RASGEF1C	Island	0.707701	0.68002	-0.032083	2.71388e-06	0.709558	0.672443	-0.0403366	2.97142e-09
cg15799267	16	27806740	GSG1L;GSG1L	NA	0.782485	0.767473	-0.0148901	2.71586e-06	0.784689	0.772079	-0.0132998	1.29365e-05
cg02049405	1	21773753	ALPL;ALPL	NA	0.151356	0.168948	0.0176009	2.71694e-06	0.128935	0.145089	0.0179863	6.21809e-08
cg22052566	17	33988364	SRCIN1	Island	0.0727042	0.0784424	0.00655127	2.72462e-06	0.0851754	0.0886447	0.0042064	0.0126076
cg20984663	6	32226273	PRRT1	Island	0.374531	0.387387	0.0137047	2.72479e-06	0.407301	0.415966	0.0104772	0.000196779
cg01835506	6	29628992	NA	N_Shore	0.304841	0.327121	0.0205854	2.72502e-06	0.298272	0.32269	0.0236838	1.41705e-08
cg23317906	3	161957784	PPM1L	S_Shore	0.120619	0.133009	0.0146625	2.72682e-06	0.135626	0.145299	0.012543	0.000285009
cg06382930	12	69601275	PTPRR	NA	0.500835	0.527648	0.0245829	2.72768e-06	0.497238	0.525982	0.0290812	1.08847e-07
cg03476673	17	58954689	KCNH6;KCNH6	NA	0.287355	0.307274	0.0163559	2.73091e-06	0.276373	0.30113	0.0209574	4.43412e-10
cg03853794	1	222872475	CNIH3	Island	0.168576	0.18016	0.0141625	2.73424e-06	0.19025	0.203697	0.0162645	2.9389e-07
cg14199423	12	94465702	USP44;USP44	N_Shore	0.634063	0.659792	0.0264547	2.73474e-06	0.656429	0.670795	0.0160644	0.00444397
cg05389236	18	46810510	SMAD4	Island	0.0826995	0.0907964	0.00899687	2.73635e-06	0.0918393	0.0960896	0.00871587	1.72061e-05
cg24439315	20	2684884	EBF4	S_Shelf	0.446197	0.466801	0.0216429	2.7374e-06	0.467846	0.483647	0.0176966	0.000119595
cg01486262	8	27505672	NA	Island	0.0834675	0.0926912	0.010747	2.73753e-06	0.0923907	0.100926	0.0114934	2.15543e-06
cg08396193	19	18406062	SSBP4;SSBP4	Island	0.606861	0.634855	0.0234836	2.73939e-06	0.580626	0.606644	0.0203818	7.99949e-05
cg18119192	6	134880836	NA	NA	0.34773	0.326166	-0.0266155	2.74562e-06	0.327049	0.324518	-0.00968353	0.0758298
cg09926783	11	60531528	CD6	N_Shore	0.428941	0.445238	0.0128664	2.74803e-06	0.412675	0.429903	0.0134018	1.23914e-06
cg17932394	11	59804966	MS4A4A	NA	0.601579	0.617904	0.0153239	2.74883e-06	0.609275	0.621584	0.0125946	9.36448e-05
cg08002151	9	34614160	ARID3C	N_Shore	0.532802	0.554756	0.0236907	2.75052e-06	0.567362	0.582759	0.0197412	9.02346e-05
cg07821374	1	228271149	GALNT2	S_Shore	0.0919195	0.0806742	-0.0129056	2.75276e-06	0.0786176	0.0694522	-0.0106616	1.10953e-05
cg01108112	18	64616314	CCDC102B;CCDC102B;CCDC102B	NA	0.695134	0.683593	-0.0160143	2.75296e-06	0.659698	0.642553	-0.0219217	1.15527e-08
cg14433314	14	20097161	RNASE9;RNASE9;RNASE9;RNASE9;RNASE9;RNASE9;RNASE9	NA	0.896307	0.88351	-0.0102444	2.75498e-06	0.889218	0.880909	-0.00556959	0.0165177
cg03140135	2	233447358	C2orf82	N_Shore	0.2254	0.213453	-0.0138104	2.75532e-06	0.207031	0.203497	-0.00552677	0.0505989
cg04468543	5	169628061	LCP2	NA	0.823503	0.84001	0.0168396	2.75568e-06	0.804753	0.81343	0.00891124	0.0321452
cg01752594	6	28770044	NA	NA	0.203689	0.223395	0.0247348	2.75829e-06	0.232143	0.24351	0.0174828	0.00120104
cg05618426	2	54050261	PSME4	N_Shore	0.0472842	0.0377375	-0.00913707	2.75869e-06	0.0458966	0.0385589	-0.007695	0.000101932
cg05365033	15	25446297	GABRG3	NA	0.897226	0.909114	0.0110146	2.75959e-06	0.900619	0.909209	0.00803295	0.000810426
cg24306573	14	71076436	SIPA1L1	NA	0.726116	0.712663	-0.0153077	2.76368e-06	0.73781	0.719719	-0.0215095	2.1566e-11
cg04589828	5	150119059	DCTN4;DCTN4;DCTN4	S_Shore	0.597327	0.615101	0.0144282	2.76468e-06	0.586207	0.607421	0.0167206	2.55534e-07
cg06632310	19	1307153	MUM1;MUM1	S_Shore	0.120663	0.107336	-0.0138793	2.76655e-06	0.103174	0.0956684	-0.00956112	0.000422346
cg14465583	16	74025782	CFDP1	S_Shore	0.0798768	0.0959855	0.0157548	2.76899e-06	0.0765622	0.0938675	0.0162512	4.26899e-07
cg24163210	6	156759869	NA	Island	0.705797	0.728489	0.0208147	2.77147e-06	0.712086	0.738951	0.028213	1.41407e-10
cg03113871	15	38973265	VPS18	N_Shore	0.245172	0.263125	0.0153422	2.77475e-06	0.215751	0.238286	0.019751	2.63983e-10
cg01775897	19	63262231	ZNF135;ZNF135;ZNF135;ZNF135;ZNF135	Island	0.0195793	0.0161176	-0.00345051	2.77528e-06	0.021867	0.0173327	-0.00446726	6.04729e-08
cg24804765	7	27149787	HOXA5;HOXA5	Island	0.624262	0.600493	-0.0315973	2.77649e-06	0.601068	0.581335	-0.0279633	3.5427e-05
cg15072619	1	44458609	DMAP1;DMAP1;DMAP1	NA	0.878042	0.888162	0.00827487	2.78215e-06	0.88096	0.887507	0.00524532	0.00354699
cg01809217	6	74128976	C6orf221	N_Shore	0.94392	0.95179	0.00688497	2.788e-06	0.943558	0.95162	0.00725919	1.75113e-06
cg24994249	7	139575898	NA	N_Shore	0.861969	0.874373	0.0121403	2.78919e-06	0.870974	0.883774	0.0118298	4.8393e-07
cg03152385	5	3156718	NA	NA	0.191626	0.213519	0.0257945	2.79136e-06	0.214141	0.230933	0.0253693	6.41364e-07
cg24397007	10	71871617	NODAL	S_Shore	0.161966	0.173741	0.0107813	2.79217e-06	0.157383	0.174794	0.0152899	3.48877e-10
cg14341953	19	12485466	ZNF709	Island	0.0976014	0.0801334	-0.0164347	2.79447e-06	0.103775	0.0877667	-0.015613	1.998e-06
cg21179305	1	202001019	LAX1;LAX1;LAX1;LAX1	NA	0.702446	0.684949	-0.0188019	2.79706e-06	0.712405	0.694989	-0.018077	1.11799e-06
cg05303132	10	43138860	NA	S_Shore	0.892185	0.906376	0.0137138	2.79824e-06	0.895863	0.913135	0.0163706	2.84791e-09
cg00919591	6	28937150	NA	N_Shelf	0.971435	0.975271	0.00325419	2.80303e-06	0.971842	0.974845	0.00242137	0.00048384
cg23081781	1	3089664	PRDM16;PRDM16	N_Shelf	0.516124	0.531428	0.0176273	2.80388e-06	0.522818	0.529441	0.0100949	0.00769048
cg25719786	1	159842390	HSPA7	Island	0.244178	0.274844	0.0334457	2.80642e-06	0.233984	0.263738	0.0292598	2.4275e-05
cg00802478	17	67895440	NA	NA	0.455212	0.477341	0.0191294	2.80865e-06	0.45681	0.479795	0.0196171	1.72801e-06
cg23286646	14	102761114	NA	S_Shelf	0.887753	0.898958	0.00897574	2.81131e-06	0.881484	0.893128	0.00898844	3.24801e-06
cg06636831	17	4785467	SLC25A11;RNF167;SLC25A11;SLC25A11	S_Shore	0.223674	0.208245	-0.0144885	2.81438e-06	0.222067	0.208062	-0.0112635	0.000127758
cg15390444	17	14147599	HS3ST3B1;MGC12916	Island	0.159291	0.148573	-0.013229	2.81444e-06	0.15098	0.143918	-0.00948498	0.000410177
cg08815845	19	46903000	CEACAM5	NA	0.507745	0.528659	0.0179736	2.81554e-06	0.500674	0.525367	0.0193809	7.62802e-07
cg17791651	1	210905856	NA	NA	0.346745	0.360851	0.0156837	2.81668e-06	0.347761	0.363169	0.0171586	4.15442e-07
cg06191390	8	27751789	PBK	S_Shore	0.869509	0.880587	0.0103831	2.81693e-06	0.872349	0.879852	0.00677546	0.00133945
cg02060689	15	97226327	IGF1R	NA	0.474872	0.49719	0.0181969	2.81746e-06	0.479127	0.495569	0.0164493	1.64003e-05
cg15298059	1	174124411	NA	NA	0.825837	0.836583	0.00952386	2.83035e-06	0.82393	0.836691	0.0116731	2.67455e-08
cg11631063	5	140733839	PCDHGA4;PCDHGA1;PCDHGA6;PCDHGA5;PCDHGB1;PCDHGA3;PCDHGA6;PCDHGA2;PCDHGB2;PCDHGB3	Island	0.0993842	0.0881833	-0.0105357	2.83163e-06	0.111771	0.101602	-0.00916352	6.8753e-05
cg26963250	17	45000753	NA	Island	0.265516	0.247346	-0.0207987	2.83999e-06	0.251607	0.241529	-0.0121954	0.00457539
cg24066843	19	40938746	HSPB6	Island	0.0345327	0.0422272	0.00729238	2.84091e-06	0.0433228	0.0530378	0.0089876	6.50237e-06
cg27558485	2	66508148	NA	S_Shore	0.709786	0.68599	-0.0318037	2.84168e-06	0.61038	0.571173	-0.0499638	2.19343e-09
cg10318063	10	133646484	BNIP3	Island	0.366788	0.390023	0.0179586	2.84468e-06	0.343848	0.373232	0.0238564	1.22503e-09
cg02850689	1	50287047	ELAVL4	S_Shore	0.862072	0.872344	0.00837926	2.86104e-06	0.859138	0.87041	0.00944049	2.11064e-07
cg01559770	20	43378778	RBPJL	Island	0.209973	0.234033	0.0231643	2.8737e-06	0.222029	0.249373	0.0270192	5.6115e-08
cg00068160	1	2363715	NA	N_Shore	0.923571	0.915529	-0.00952442	2.87501e-06	0.923858	0.916065	-0.0092343	2.12973e-05
cg03467047	10	132782395	TCERG1L	N_Shore	0.540761	0.525223	-0.013975	2.87507e-06	0.558687	0.541773	-0.0135594	6.41809e-06
cg13996610	1	198269965	NR5A2;NR5A2	N_Shore	0.22816	0.256075	0.0293591	2.88024e-06	0.240656	0.268113	0.0271642	1.39615e-05
cg19188899	11	85015900	TMEM126B;DLG2	N_Shore	0.521121	0.494151	-0.0316394	2.88068e-06	0.455108	0.441363	-0.0205702	0.00217124
cg12037450	1	154171471	KIAA0907	S_Shore	0.713827	0.734195	0.0159551	2.88604e-06	0.696074	0.722269	0.0200724	4.48203e-08
cg18389933	17	72692355	SEC14L1;SEC14L1;SEC14L1;SEC14L1;SEC14L1	NA	0.606855	0.585378	-0.0218128	2.88794e-06	0.589279	0.596974	0.00770918	0.10534
cg22232952	2	130806519	NA	NA	0.304375	0.324754	0.0191181	2.88878e-06	0.293286	0.318512	0.0222205	1.81138e-07
cg05499148	11	306247	NA	Island	0.823123	0.851772	0.0224823	2.89747e-06	0.80165	0.835666	0.0282182	2.58047e-07
cg20429833	1	3062095	PRDM16;PRDM16	Island	0.469243	0.484665	0.0166083	2.89883e-06	0.479541	0.483559	0.00493871	0.152246
cg09933458	22	18131776	TBX1;TBX1;TBX1	Island	0.880783	0.892215	0.0109664	2.89901e-06	0.889049	0.897945	0.00875674	0.00012507
cg04149578	11	14951331	CALCA;CALCA;CALCA	N_Shore	0.154478	0.163351	0.00944607	2.90148e-06	0.166933	0.17723	0.0111676	4.72476e-07
cg12513221	11	65535768	CST6	N_Shore	0.531997	0.547992	0.0140924	2.90436e-06	0.532187	0.54603	0.0123241	7.12256e-05
cg12424921	2	161802215	NA	N_Shore	0.383593	0.339722	-0.0428088	2.90441e-06	0.358073	0.320885	-0.0384454	2.58361e-05
cg14920199	1	155085216	NTRK1;INSRR	N_Shore	0.0957236	0.103111	0.00742644	2.90613e-06	0.103362	0.112651	0.00876334	2.25709e-07
cg25454379	22	48551439	NA	Island	0.662876	0.68349	0.018801	2.90863e-06	0.687866	0.695492	0.00747675	0.071324
cg10808027	10	100983015	HPSE2;HPSE2;HPSE2;HPSE2	N_Shore	0.467183	0.478263	0.0110888	2.9087e-06	0.467332	0.47873	0.0103894	3.14893e-05
cg08078851	10	127576902	FANK1	S_Shore	0.786406	0.796837	0.00856976	2.90942e-06	0.77941	0.792757	0.0106355	7.925e-08
cg01234610	16	87533433	CBFA2T3;CBFA2T3	N_Shore	0.345731	0.326554	-0.0177323	2.91147e-06	0.341498	0.330198	-0.0124729	0.00153354
cg11421702	1	165225205	MAEL;MAEL	Island	0.973481	0.978255	0.00354259	2.91152e-06	0.972758	0.978329	0.00441045	3.256e-06
cg16359657	18	42491017	LOXHD1	Island	0.92275	0.929553	0.00540334	2.91209e-06	0.920799	0.929073	0.00749903	1.34557e-10
cg08364137	7	157360812	PTPRN2;PTPRN2;PTPRN2	N_Shore	0.228836	0.249182	0.0204372	2.91272e-06	0.239166	0.259284	0.0216951	1.0476e-06
cg11062466	15	87831050	RHCG	Island	0.0489441	0.0412482	-0.00833311	2.91612e-06	0.0459612	0.0411493	-0.00564132	0.00058411
cg02650017	6	30557493	NA	NA	0.0380468	0.032514	-0.00552642	2.91786e-06	0.0381119	0.0322099	-0.00560538	4.10822e-06
cg10668096	7	149761484	NA	NA	0.829699	0.843969	0.0144663	2.92114e-06	0.837268	0.847077	0.0104189	0.000243017
cg19529551	8	21938385	NPM2;NPM2	Island	0.0882697	0.0993976	0.0107671	2.92191e-06	0.0824863	0.093177	0.00965003	3.1328e-06
cg20239017	2	38187682	NA	NA	0.882701	0.895376	0.0123704	2.92303e-06	0.890638	0.901063	0.0103834	6.98388e-05
cg03970899	11	60685223	VPS37C	Island	0.0787111	0.0857541	0.0088944	2.92633e-06	0.080151	0.0858212	0.0076431	4.9401e-05
cg08414676	2	219556502	FEV	N_Shore	0.47796	0.491215	0.0124111	2.92722e-06	0.486845	0.495996	0.00839918	0.00152569
cg17378342	6	134251950	TCF21;TCF21	N_Shore	0.601848	0.61539	0.0131484	2.93492e-06	0.613279	0.628687	0.0155532	3.86617e-08
cg00217795	6	157082854	NA	Island	0.0454955	0.0590102	0.0119206	2.93803e-06	0.0425435	0.0552637	0.0124383	1.59902e-07
cg21470120	14	75675696	NA	S_Shore	0.612981	0.634313	0.0219733	2.94112e-06	0.612303	0.637084	0.0250825	8.52328e-08
cg08947151	1	246921901	NA	Island	0.566622	0.589801	0.0211989	2.94741e-06	0.571158	0.593824	0.0213978	4.33066e-06
cg04622024	6	167788405	NA	NA	0.853464	0.881856	0.0276496	2.95835e-06	0.864918	0.893117	0.0262908	1.02654e-06
cg07697597	19	50577762	PPP1R13L;PPP1R13L	Island	0.780378	0.801779	0.0185299	2.96197e-06	0.788265	0.807332	0.0163929	3.02348e-05
cg05504194	13	112825046	F10	NA	0.631913	0.657665	0.0197545	2.96982e-06	0.611409	0.642042	0.0240515	1.59531e-08
cg05237015	3	185477210	ECE2;ECE2;ECE2;ECE2	S_Shore	0.646382	0.666772	0.0153183	2.96997e-06	0.640756	0.662766	0.0172316	4.83385e-08
cg10268811	19	19232927	HAPLN4	Island	0.149897	0.166018	0.0147411	2.97078e-06	0.161251	0.176421	0.0142909	7.44055e-06
cg06603923	16	4978331	SEC14L5	Island	0.94415	0.95131	0.00508322	2.9732e-06	0.940475	0.948339	0.00589718	1.05496e-06
cg25654577	10	64950772	REEP3	N_Shore	0.0840423	0.0765881	-0.00897991	2.97323e-06	0.0802358	0.0771316	-0.00473337	0.0115955
cg19704288	2	159488204	NA	NA	0.369215	0.346093	-0.0219194	2.98058e-06	0.362421	0.346975	-0.0180709	6.24104e-05
cg03965648	15	95045296	NA	NA	0.425828	0.441098	0.017244	2.98211e-06	0.427808	0.441893	0.015678	1.68702e-05
cg18083595	2	217208839	IGFBP2	S_Shore	0.443998	0.477977	0.030596	2.98246e-06	0.418564	0.456136	0.0317936	5.91456e-07
cg05181941	3	171013315	LRRC34	S_Shore	0.0771453	0.0958283	0.0168567	2.99175e-06	0.0764851	0.0981683	0.0207627	5.62888e-09
cg16345311	11	56982918	NA	N_Shore	0.0918714	0.100131	0.0085242	2.99291e-06	0.0941701	0.100514	0.006597	0.000573118
cg00755043	5	83052756	HAPLN1	N_Shore	0.438091	0.464134	0.0243174	2.99361e-06	0.430959	0.461489	0.0284556	7.17147e-08
cg17364872	12	49705431	SLC11A2	N_Shore	0.031282	0.0275981	-0.00423015	2.99605e-06	0.0325597	0.0285195	-0.00424156	1.16251e-05
cg18348654	6	150286326	RAET1G	S_Shore	0.0141268	0.0123072	-0.00183081	2.99973e-06	0.0142021	0.01243	-0.00148419	1.14124e-05
cg15213081	14	105507832	ADAM6	NA	0.855986	0.869944	0.0123127	3.0054e-06	0.853946	0.867377	0.0104038	0.000162883
cg23367683	8	11241364	TDH	N_Shore	0.6689	0.639068	-0.0323618	3.00867e-06	0.673878	0.643935	-0.0314701	4.12053e-06
cg02813298	3	58547934	NA	Island	0.225944	0.23913	0.0132504	3.00942e-06	0.246841	0.258543	0.0118869	9.80744e-05
cg24027996	7	99355225	TRIM4;TRIM4	Island	0.0452442	0.0599717	0.0143442	3.01442e-06	0.0489692	0.0611362	0.0127283	6.78383e-05
cg16931076	15	72905509	CPLX3	NA	0.215541	0.22745	0.00995127	3.02005e-06	0.215288	0.227607	0.0102759	1.58965e-06
ch.20.50133246R	1	35880793	PSMB2	S_Shore	0.482526	0.509902	0.0270055	3.02238e-06	0.481174	0.508589	0.0300054	3.54254e-07
cg26109510	12	99711224	ANO4	NA	0.616898	0.592451	-0.0282802	3.02239e-06	0.572147	0.565074	-0.0139163	0.0300577
cg06965195	2	28750816	NA	NA	0.962692	0.958785	-0.00448969	3.02789e-06	0.957904	0.954142	-0.00454939	5.20454e-05
cg18137704	1	39022020	NA	NA	0.191207	0.163751	-0.0319039	3.02797e-06	0.18545	0.158706	-0.0314948	1.38164e-06
cg00668150	10	86006623	RGR;RGR;RGR	NA	0.718094	0.75315	0.0310488	3.03086e-06	0.733576	0.764533	0.0277169	2.24011e-05
cg20629183	19	52709807	NAPA	Island	0.0273557	0.0302719	0.00258569	3.03325e-06	0.0280664	0.0303511	0.00176677	0.0018528
cg16284279	5	176099586	NA	N_Shelf	0.497491	0.522264	0.0280308	3.03501e-06	0.521587	0.5443	0.0259813	1.64111e-05
cg11763394	20	2623418	EBF4	S_Shore	0.785168	0.824534	0.0376796	3.04177e-06	0.802341	0.841733	0.0396654	8.07079e-08
cg25845889	8	26777787	ADRA1A;ADRA1A;ADRA1A;ADRA1A	Island	0.154905	0.167373	0.0123048	3.04564e-06	0.167186	0.173827	0.00680089	0.0111938
cg13625026	5	178480469	ADAMTS2	Island	0.845283	0.823247	-0.0247899	3.04568e-06	0.84413	0.820962	-0.0239478	3.8856e-06
cg19378330	7	29153544	CPVL;CPVL	NA	0.800965	0.774268	-0.0249237	3.04867e-06	0.8036	0.788063	-0.0140835	0.00563928
cg24015594	1	2460825	NA	N_Shore	0.807431	0.795163	-0.014273	3.05303e-06	0.7921	0.786655	-0.00890761	0.00305934
cg12060123	1	155081185	NTRK1;INSRR	N_Shore	0.319165	0.333975	0.0132341	3.05507e-06	0.317873	0.333361	0.0136891	1.28505e-06
cg11455444	12	131693215	NA	N_Shelf	0.882913	0.892944	0.00869036	3.05934e-06	0.874343	0.88384	0.00746862	7.21944e-05
cg18397357	19	1443043	REEP6	S_Shore	0.852096	0.86321	0.0108571	3.06312e-06	0.850548	0.860342	0.00965619	2.13398e-05
cg20251943	8	11696906	FDFT1	N_Shore	0.248902	0.238264	-0.0109473	3.06882e-06	0.235631	0.229933	-0.00792691	0.000234387
cg14281592	4	153241819	NA	NA	0.830612	0.813539	-0.0165976	3.06896e-06	0.826243	0.80865	-0.0154769	6.8304e-05
cg05474265	16	691313	FBXL16	Island	0.117261	0.10871	-0.00928685	3.07407e-06	0.120528	0.111407	-0.00876074	9.79475e-06
cg02452944	9	14336834	NA	Island	0.111071	0.0957483	-0.0161494	3.07584e-06	0.130214	0.103345	-0.0267272	3.52325e-12
cg12837306	3	7585597	GRM7;GRM7	NA	0.924561	0.93046	0.00594001	3.07765e-06	0.925254	0.931092	0.00608079	5.88651e-07
cg08521777	2	119321699	EN1;EN1	Island	0.0481962	0.0427941	-0.00560359	3.07795e-06	0.0480382	0.0418226	-0.00586736	4.27972e-07
cg00154846	7	35266753	NA	N_Shore	0.536034	0.563296	0.025706	3.07858e-06	0.527634	0.557707	0.0256859	3.51315e-07
cg14042143	17	60943139	NA	NA	0.403096	0.417841	0.015819	3.07889e-06	0.420766	0.434793	0.0154031	9.18204e-06
cg04643437	13	111596307	NA	S_Shore	0.547435	0.531205	-0.019926	3.07957e-06	0.530458	0.516848	-0.0195625	5.16313e-06
cg07669403	17	76408402	RPTOR;RPTOR	N_Shelf	0.586212	0.559032	-0.0270548	3.07988e-06	0.599913	0.56568	-0.0349096	1.66729e-09
cg17797815	4	183958177	ODZ3	Island	0.949727	0.962493	0.0120665	3.082e-06	0.951112	0.962329	0.0102157	6.41444e-05
cg23512275	12	85182876	MGAT4C	NA	0.402149	0.4208	0.0177536	3.08294e-06	0.391978	0.410764	0.0174194	1.22027e-06
cg00218447	6	31842450	C6orf27	NA	0.847765	0.864485	0.0149695	3.084e-06	0.865275	0.87674	0.0104596	0.000223472
cg04650238	5	93473456	FAM172A;FAM172A;FAM172A;FAM172A	S_Shore	0.375889	0.405853	0.0273506	3.08878e-06	0.35634	0.3921	0.0332267	1.95476e-08
cg24461052	3	42281154	CCK	Island	0.0810132	0.0931368	0.0127052	3.09584e-06	0.0851076	0.0987972	0.0141867	4.85004e-07
cg27612324	11	3210414	MRGPRE	Island	0.837009	0.852746	0.0130351	3.09684e-06	0.835128	0.849466	0.0119572	9.77947e-06
cg14329783	2	37430325	QPCT	NA	0.569219	0.519783	-0.0443517	3.09714e-06	0.566327	0.5431	-0.0177356	0.0524396
cg15986668	13	49605587	NA	Island	0.222611	0.234999	0.0129677	3.09828e-06	0.246976	0.250958	0.00637059	0.0335118
cg24280832	1	39896304	NA	NA	0.409451	0.431366	0.0182555	3.09924e-06	0.412783	0.433484	0.018915	1.15361e-06
cg03454425	3	126583325	NA	NA	0.48258	0.460228	-0.0206472	3.1031e-06	0.487399	0.469967	-0.0147287	0.000877339
cg15847996	5	6636001	LOC255167;LOC255167	Island	0.584845	0.602872	0.0163113	3.10348e-06	0.572912	0.594014	0.0183776	1.40454e-07
cg09056876	15	72210130	ISLR2;ISLR2;LOC283731;ISLR2;ISLR2	S_Shore	0.130945	0.14335	0.0115343	3.10362e-06	0.131842	0.142729	0.00968505	0.000129407
cg18710053	13	78953218	NDFIP2;NDFIP2	Island	0.0190499	0.0208951	0.00179771	3.10433e-06	0.019831	0.0210376	0.000940401	0.0348343
cg02736908	15	65911538	LBXCOR1	N_Shore	0.51232	0.530829	0.0208057	3.10613e-06	0.534161	0.545245	0.0153969	0.000930034
cg05458220	8	126080042	SQLE;SQLE	Island	0.0245573	0.026987	0.00253973	3.10806e-06	0.0270756	0.0299731	0.00299559	4.52155e-06
cg19227924	1	3797987	C1orf174	N_Shore	0.612604	0.632539	0.0175722	3.10968e-06	0.569708	0.589111	0.0164707	6.04804e-05
cg06260709	6	27335506	NA	N_Shore	0.956168	0.959947	0.00393578	3.11155e-06	0.956731	0.959288	0.00238787	0.00599393
cg01091356	11	91596318	NA	N_Shore	0.496156	0.515784	0.0259534	3.11305e-06	0.517938	0.534541	0.0207033	0.000158275
cg27232078	7	150848894	RHEB	S_Shore	0.148904	0.170162	0.020847	3.11322e-06	0.13587	0.157346	0.020292	2.70893e-06
cg25736982	22	37193540	KDELR3;KDELR3	N_Shore	0.0375595	0.043719	0.00519337	3.11398e-06	0.0331466	0.0392798	0.00565621	6.5987e-08
cg14010720	1	198277411	NR5A2;NR5A2	Island	0.0570129	0.0674078	0.0119961	3.12413e-06	0.0646934	0.0749752	0.0123999	1.48807e-05
cg02577267	17	15526895	TRIM16;TRIM16	NA	0.912847	0.901278	-0.0107503	3.12445e-06	0.911393	0.905402	-0.00542799	0.0137475
cg02250046	11	124967940	STT3A	Island	0.0247082	0.0275136	0.00233799	3.12639e-06	0.0260433	0.0274517	0.000958622	0.0516503
cg14295062	10	97840333	NA	S_Shore	0.909666	0.919975	0.00994382	3.12791e-06	0.91086	0.918765	0.00826909	8.79443e-05
cg04024827	11	70350904	SHANK2	S_Shore	0.159383	0.139155	-0.0200429	3.13004e-06	0.131411	0.112222	-0.0186964	1.83611e-06
cg21535253	10	120014621	NA	NA	0.941798	0.947677	0.00563261	3.13984e-06	0.942623	0.948382	0.00554705	8.78689e-07
cg21232161	13	23361656	PCOTH;MIPEP;PCOTH;PCOTH	Island	0.0354167	0.0388194	0.00345237	3.14264e-06	0.0359892	0.0395256	0.00323531	9.73087e-06
cg15220253	8	10624088	SOX7	Island	0.204698	0.225338	0.0199021	3.14589e-06	0.187332	0.207648	0.0211313	9.44789e-07
cg18442362	1	204393417	AVPR1B	S_Shelf	0.931851	0.937838	0.00549304	3.1467e-06	0.92355	0.933913	0.00936801	1.95744e-11
cg13858747	17	35077157	PNMT	N_Shore	0.76455	0.776441	0.011966	3.14694e-06	0.761944	0.773377	0.0120998	1.17342e-05
cg06193578	10	131661685	NA	Island	0.202539	0.215348	0.0129493	3.15428e-06	0.207592	0.224601	0.0172236	1.28735e-09
cg14132536	13	111623736	NA	Island	0.672505	0.648781	-0.0277054	3.15727e-06	0.665909	0.638994	-0.0312452	3.47372e-07
cg26816907	2	128169730	NA	Island	0.527288	0.474277	-0.0587869	3.15869e-06	0.526951	0.467808	-0.0630305	5.11258e-07
cg15420683	16	34665980	NA	Island	0.77171	0.788317	0.014747	3.16585e-06	0.776659	0.788961	0.0102836	0.00167919
cg06042156	12	36223875	NA	NA	0.909084	0.899455	-0.013486	3.16945e-06	0.912421	0.902346	-0.0129979	3.92745e-06
cg03252786	13	83350995	SLITRK1;SLITRK1	N_Shore	0.155242	0.174412	0.0208942	3.17168e-06	0.189269	0.196528	0.013038	0.00653098
cg17714987	19	1013178	ABCA7	N_Shore	0.955431	0.948077	-0.0075442	3.17199e-06	0.953787	0.947768	-0.00627049	0.000133336
cg14487188	2	198359125	BOLL;BOLL;BOLL	Island	0.0655703	0.0767833	0.0108183	3.17227e-06	0.0708097	0.0798671	0.00959816	3.94476e-05
cg04676482	3	186903090	IGF2BP2;IGF2BP2	NA	0.721793	0.712398	-0.0113659	3.17286e-06	0.728813	0.72032	-0.0109037	3.13325e-05
cg19708903	19	43405082	DPF1;DPF1;DPF1	Island	0.343457	0.323673	-0.0213342	3.17436e-06	0.344839	0.324585	-0.0222367	4.51088e-07
cg11977443	7	1393236	NA	S_Shelf	0.754453	0.767246	0.0110349	3.17699e-06	0.750841	0.766771	0.0151075	5.2625e-10
cg23516451	17	32359408	NA	NA	0.0262712	0.030591	0.004804	3.18092e-06	0.0297865	0.0347273	0.00576525	4.68565e-07
cg06041909	11	13940369	SPON1	N_Shore	0.788907	0.808806	0.021577	3.1826e-06	0.781661	0.801577	0.0209645	4.52176e-06
cg02303805	5	140873818	NA	S_Shore	0.0259667	0.0343198	0.00821424	3.18673e-06	0.027033	0.0356251	0.00890802	7.20221e-07
cg01896119	17	67940775	NA	NA	0.180397	0.199463	0.0180128	3.18897e-06	0.169691	0.190448	0.0189118	2.0045e-06
cg22079102	8	52629817	PXDNL	NA	0.430198	0.410438	-0.0154951	3.18922e-06	0.414076	0.403836	-0.0071281	0.0366385
cg17640485	13	75328723	LMO7;LMO7	NA	0.775774	0.764655	-0.0121669	3.19029e-06	0.77372	0.765662	-0.00824502	0.00141567
cg20744756	1	21821267	RAP1GAP;RAP1GAP;RAP1GAP	Island	0.434414	0.453072	0.0157629	3.19029e-06	0.413633	0.436944	0.0196333	3.09237e-09
cg00093544	7	1335844	NA	N_Shore	0.748236	0.767645	0.0138356	3.19981e-06	0.732883	0.754944	0.0164957	1.68438e-08
cg16562776	2	220056836	SPEG	N_Shore	0.346274	0.36403	0.0160948	3.20034e-06	0.342192	0.366492	0.0233164	1.7254e-11
cg17788832	13	113186226	DCUN1D2	NA	0.934764	0.928304	-0.00821657	3.20181e-06	0.931025	0.922266	-0.0102539	6.2239e-08
cg02155558	2	104851126	NA	S_Shore	0.0287317	0.0317426	0.00295276	3.2019e-06	0.0316607	0.0351261	0.00346098	1.99148e-06
cg13779133	11	70350634	SHANK2	Island	0.0337474	0.0309465	-0.00375372	3.20258e-06	0.0335154	0.0305218	-0.00355284	3.55827e-07
cg15254238	5	140690872	PCDHGA1;PCDHGA1	N_Shore	0.373357	0.411224	0.0384722	3.20458e-06	0.364661	0.407679	0.0452003	7.11741e-08
cg00429497	17	38087223	CCR10;CNTNAP1	N_Shore	0.963326	0.96761	0.00376569	3.2075e-06	0.966355	0.97046	0.00362911	6.40503e-07
cg01966665	10	73235631	CDH23	Island	0.371751	0.39162	0.018968	3.20841e-06	0.398748	0.418905	0.0200761	1.16781e-07
cg25316310	19	50591252	PPP1R13L;PPP1R13L	Island	0.528103	0.555914	0.0299209	3.20944e-06	0.561089	0.583147	0.0282831	3.30613e-06
cg13836098	8	101239195	SPAG1;SPAG1	N_Shore	0.546473	0.564726	0.0164029	3.20951e-06	0.559784	0.563082	0.00351029	0.324842
cg18517677	15	82998687	WDR73	Island	0.003625	0.00323193	-0.000432942	3.20953e-06	0.00390856	0.0035807	-0.000263065	0.0310471
cg08154698	19	19082392	SLC25A42	Island	0.233006	0.255453	0.026201	3.21008e-06	0.271357	0.288424	0.0202285	0.000183746
cg11778563	2	235189470	NA	NA	0.84462	0.860503	0.0155676	3.21058e-06	0.845813	0.861715	0.016584	4.18396e-06
cg13597544	12	64375740	NA	NA	0.518912	0.497068	-0.0287035	3.21086e-06	0.439058	0.421814	-0.0241159	8.78458e-05
cg12586386	13	19337201	ZMYM5;ZMYM5;ZMYM5	S_Shore	0.00823571	0.0112487	0.00295679	3.21252e-06	0.00869774	0.0114839	0.00291273	1.89377e-07
cg02294302	5	1647282	SDHAP3	Island	0.199098	0.14862	-0.0572019	3.21355e-06	0.203195	0.151344	-0.0584623	1.64148e-06
cg02058408	5	1399156	CLPTM1L	S_Shore	0.683521	0.701322	0.0146361	3.21523e-06	0.671252	0.691017	0.0157308	1.92221e-06
cg08495813	11	133846494	NA	NA	0.441428	0.462855	0.0210061	3.2171e-06	0.440025	0.462143	0.0198365	1.52151e-05
cg14576258	10	102798067	NA	Island	0.0777527	0.087088	0.00982812	3.21719e-06	0.0845622	0.090907	0.00693881	0.000247843
cg09868768	17	69817633	DNAI2	NA	0.528744	0.550098	0.0177948	3.21765e-06	0.473818	0.501531	0.0228322	2.65569e-08
cg01115274	8	58335409	NA	Island	0.872665	0.83967	-0.0346492	3.21855e-06	0.877169	0.840922	-0.038438	1.2932e-07
cg07647651	8	94577475	NA	NA	0.0781365	0.091695	0.013349	3.2192e-06	0.0813441	0.0925723	0.0116271	5.87313e-05
cg13710279	6	100142857	NA	N_Shore	0.920772	0.929018	0.00743331	3.22067e-06	0.923364	0.931412	0.00772974	5.19818e-07
cg03084704	7	150415933	AGAP3;AGAP3	Island	0.175433	0.153748	-0.0187498	3.22174e-06	0.171585	0.148667	-0.0195462	3.20422e-07
cg01946191	4	6298541	NA	Island	0.0472023	0.0569108	0.008872	3.22294e-06	0.0523267	0.0606976	0.00812957	1.07779e-05
cg20569203	1	176722535	NA	Island	0.567252	0.593941	0.0257284	3.22401e-06	0.585635	0.611169	0.0254834	3.91987e-06
cg26497354	21	17907632	BTG3;BTG3	S_Shore	0.140468	0.150889	0.00985049	3.22812e-06	0.147505	0.162063	0.0134524	5.00574e-10
cg21856645	8	72916442	MSC	Island	0.947758	0.959093	0.00862647	3.23087e-06	0.951341	0.960647	0.00632618	7.17752e-05
cg18070470	1	243903136	KIF26B	Island	0.983207	0.980907	-0.00286816	3.23369e-06	0.98291	0.979748	-0.00378816	5.90607e-07
cg00620224	19	2379514	LMNB2;TIMM13	Island	0.807489	0.830336	0.0174429	3.23439e-06	0.789834	0.813747	0.0185927	1.11936e-05
cg11251234	16	69276616	MTSS1L	Island	0.201938	0.186559	-0.0192064	3.23502e-06	0.167128	0.157578	-0.0127619	0.000845259
cg17566175	3	30659787	TGFBR2;TGFBR2	NA	0.742116	0.723352	-0.019511	3.23869e-06	0.747107	0.732043	-0.0190392	5.97411e-06
cg24461194	2	236732208	NA	N_Shore	0.725732	0.740293	0.0143248	3.23978e-06	0.740106	0.752313	0.0122463	3.44607e-05
cg07598331	11	69298029	FGF4	Island	0.0472973	0.0551574	0.00790375	3.24532e-06	0.0481628	0.0568383	0.00851151	1.66925e-07
cg01844642	3	42825852	CCBP2	NA	0.658242	0.64072	-0.019432	3.2468e-06	0.625332	0.61391	-0.0131021	0.00163292
cg21211367	8	37841351	RAB11FIP1;RAB11FIP1;RAB11FIP1	NA	0.241096	0.222487	-0.0197105	3.24764e-06	0.234274	0.216196	-0.0194248	6.3817e-07
cg02004370	22	48951262	PANX2;PANX2;PANX2	N_Shore	0.110925	0.121602	0.0122161	3.25112e-06	0.113406	0.119802	0.00701973	0.00842754
cg02208848	5	2259790	NA	NA	0.794762	0.812844	0.0162505	3.25748e-06	0.804159	0.82094	0.0135491	9.347e-05
cg11541486	2	100984826	RPL31;RPL31;RPL31	Island	0.0380501	0.0437495	0.00508423	3.25748e-06	0.03839	0.0444647	0.00557163	3.33187e-08
cg24399430	19	10243048	ICAM1	S_Shore	0.0218483	0.0244133	0.00284208	3.27185e-06	0.0266633	0.027608	0.00194499	0.00415479
cg18636641	1	24944343	CLIC4	Island	0.012361	0.0134639	0.00102589	3.2739e-06	0.0125565	0.0131728	0.000590501	0.00733546
cg08641090	6	30283071	TRIM26	NA	0.403309	0.383979	-0.0227342	3.27617e-06	0.360563	0.351323	-0.0150308	0.00194412
cg24714864	1	13709339	NA	N_Shelf	0.785493	0.79802	0.0125729	3.28006e-06	0.788159	0.795374	0.00734041	0.00648098
cg03858448	21	42682429	TMPRSS3;TMPRSS3;TMPRSS3	NA	0.26106	0.279121	0.0209068	3.28113e-06	0.284254	0.299434	0.0170574	0.000287029
cg01380078	19	2877882	NA	Island	0.890335	0.911475	0.0172537	3.28298e-06	0.893875	0.911825	0.0146043	0.000121804
cg23996302	1	224142011	LEFTY1	Island	0.238636	0.263927	0.0215302	3.28756e-06	0.244256	0.263714	0.0162599	0.000232635
cg00875805	18	28305733	FAM59A	S_Shore	0.133771	0.142113	0.00988812	3.29158e-06	0.136829	0.147079	0.0114028	4.50083e-07
cg25936177	13	113186020	DCUN1D2	NA	0.94477	0.938318	-0.00806229	3.29519e-06	0.942512	0.933527	-0.0105738	3.74643e-09
cg25661892	1	6244169	GPR153	S_Shore	0.118256	0.129522	0.0105733	3.29986e-06	0.129824	0.140168	0.0110336	1.66004e-06
cg25026480	16	417088	RAB11FIP3	S_Shore	0.123151	0.110483	-0.013702	3.30232e-06	0.131809	0.117603	-0.0126424	4.59585e-05
cg15204861	2	190154739	SLC40A1	S_Shore	0.226483	0.243703	0.014213	3.30237e-06	0.190557	0.210101	0.0175944	2.85631e-09
cg05998503	7	50436216	IKZF1	S_Shore	0.945145	0.957302	0.00840032	3.30411e-06	0.94142	0.95234	0.00740928	8.39119e-05
cg10316525	1	117119708	NA	NA	0.835165	0.862551	0.0240898	3.30512e-06	0.83533	0.858709	0.0213473	5.43114e-05
cg00920269	22	30768947	SLC5A1	N_Shore	0.413567	0.380541	-0.0386852	3.30973e-06	0.391856	0.365354	-0.0324092	6.66695e-05
cg25927227	2	918720	NA	NA	0.502088	0.527291	0.0206095	3.31392e-06	0.495649	0.520112	0.020133	7.44727e-06
cg09693358	5	171740805	SH3PXD2B	NA	0.710958	0.696292	-0.0215425	3.31493e-06	0.673444	0.663309	-0.0176769	0.000237782
cg10228283	6	149819499	ZC3H12D	Island	0.90914	0.917918	0.00718124	3.31549e-06	0.912691	0.921078	0.00727342	1.24825e-06
cg26023303	5	133736260	UBE2B	S_Shore	0.0228392	0.02022	-0.00295746	3.31721e-06	0.0230258	0.0197455	-0.00346399	6.07507e-08
cg26401870	17	7323553	ZBTB4;ZBTB4;ZBTB4	S_Shore	0.103335	0.112231	0.00996454	3.31761e-06	0.111112	0.113631	0.00253753	0.25832
cg14671809	22	18483922	TRMT2A;TRMT2A;RANBP1	Island	0.124449	0.116255	-0.00892192	3.31772e-06	0.113088	0.109284	-0.00521254	0.00453248
cg19170991	17	35970768	CCR7	NA	0.608897	0.588464	-0.0247286	3.32754e-06	0.585634	0.564759	-0.0230573	1.53969e-05
cg26601310	1	2927982	ACTRT2;ACTRT2	N_Shore	0.38561	0.402309	0.0135587	3.32852e-06	0.385215	0.399828	0.0101784	0.000207991
cg08053904	5	140510594	PCDHB6	N_Shore	0.520011	0.496608	-0.0212736	3.33417e-06	0.523376	0.500496	-0.0217972	1.98982e-06
cg07528237	1	39910989	NT5C1A	S_Shore	0.401858	0.425261	0.0233625	3.34163e-06	0.413933	0.443298	0.0297644	1.82335e-09
cg07827435	15	91380336	NA	NA	0.0970356	0.115449	0.018444	3.34588e-06	0.10906	0.121861	0.0150845	0.000241694
cg09150140	2	74584263	LOC151534;LBX2	Island	0.0959455	0.107035	0.0111782	3.3469e-06	0.103138	0.112129	0.0107395	5.52804e-06
cg18317005	8	41702655	ANK1;ANK1;ANK1;ANK1;ANK1	Island	0.113809	0.1383	0.0257919	3.35634e-06	0.110345	0.137269	0.0272783	1.02237e-06
cg05001715	11	69995156	SHANK2;SHANK2	NA	0.824135	0.835537	0.0101415	3.36098e-06	0.830386	0.840434	0.00850559	4.578e-05
cg24828620	2	97696452	ZAP70	NA	0.659021	0.672922	0.0158961	3.36227e-06	0.670389	0.676694	0.00935523	0.00708699
cg02097532	17	39341356	MPP2	S_Shore	0.309898	0.328181	0.0185353	3.36346e-06	0.335153	0.354591	0.0190475	2.75122e-06
cg02213678	3	190831630	TP63;TP63;TP63	NA	0.635427	0.659129	0.027258	3.37133e-06	0.648637	0.673634	0.0277649	1.96274e-06
cg04039397	12	34437294	NA	NA	0.674711	0.695305	0.0171056	3.37453e-06	0.672227	0.69069	0.0155206	2.24775e-05
cg07355157	12	118726713	CIT	S_Shore	0.201067	0.184977	-0.0193415	3.38073e-06	0.184723	0.165614	-0.0224328	5.49172e-09
cg24768365	17	70466103	C17orf28	NA	0.584515	0.600424	0.0129688	3.38355e-06	0.55926	0.578139	0.0147657	9.01119e-07
cg08626876	12	47152405	ANP32D	NA	0.951047	0.946648	-0.00516178	3.38879e-06	0.952943	0.946968	-0.00643794	3.17239e-09
cg24435844	8	58219055	NA	S_Shore	0.718982	0.741414	0.0192979	3.38961e-06	0.709312	0.734836	0.0215307	1.41246e-07
cg14514751	14	29465904	PRKD1	N_Shore	0.110735	0.105872	-0.00560765	3.38963e-06	0.103953	0.0996837	-0.00489196	1.64945e-05
cg16527418	3	135098287	RAB6B	S_Shore	0.890443	0.898254	0.0061824	3.3897e-06	0.890608	0.897553	0.00553918	4.15803e-05
cg07037944	1	223931733	NA	Island	0.161808	0.172335	0.0152542	3.39456e-06	0.199152	0.204895	0.0100245	0.0069703
cg14534987	19	61998550	ZIM2;ZIM2;ZIM2	Island	0.917927	0.927842	0.00866533	3.39814e-06	0.921097	0.929864	0.00880011	1.8647e-06
cg21649580	1	12089658	TNFRSF8	NA	0.702436	0.715502	0.0135223	3.4066e-06	0.705921	0.718885	0.0143549	6.8928e-06
cg18739887	6	111515533	SLC16A10;SLC16A10	Island	0.0955437	0.105548	0.0113074	3.40797e-06	0.101232	0.109611	0.00749885	0.00222593
cg24933758	12	129754200	NA	Island	0.817408	0.807036	-0.0135774	3.40962e-06	0.807258	0.794657	-0.0171184	5.97864e-08
cg06246357	14	104289596	SIVA1;SIVA1	Island	0.574919	0.619966	0.0396835	3.40998e-06	0.578285	0.620496	0.0381906	6.5547e-06
cg19746397	2	109730291	SEPT10;SEPT10;ANKRD57	Island	0.11761	0.134912	0.01666	3.41643e-06	0.111567	0.128999	0.0159248	1.11386e-06
cg01260366	10	117725340	NA	NA	0.564028	0.588846	0.0257555	3.42275e-06	0.57881	0.605036	0.0255341	1.44066e-06
cg24440658	2	118311092	NA	S_Shore	0.951905	0.959949	0.0057475	3.42789e-06	0.952937	0.958831	0.00343024	0.00733913
cg14347914	16	56618781	MMP15	Island	0.28412	0.301811	0.0138868	3.42801e-06	0.283317	0.307757	0.0199406	6.60698e-12
cg15718287	7	27163350	HOXA7	N_Shore	0.136857	0.122993	-0.0115022	3.42879e-06	0.154836	0.138482	-0.0140931	1.14233e-07
cg13641903	1	201819098	NA	NA	0.830306	0.813765	-0.0168041	3.43941e-06	0.833316	0.822757	-0.0097747	0.00475991
cg04330597	10	397721	DIP2C	N_Shore	0.796066	0.81547	0.015986	3.44044e-06	0.799653	0.815083	0.016159	2.7802e-06
cg03719509	1	12051414	TNFRSF8	NA	0.830651	0.840915	0.00965581	3.44113e-06	0.830852	0.839669	0.00915865	1.56818e-06
cg24698211	17	72066439	SNORD1C	S_Shore	0.0856456	0.0772977	-0.00948992	3.44374e-06	0.0816431	0.0745985	-0.00751716	0.000189796
cg16181718	10	127452886	MMP21	Island	0.843687	0.826922	-0.0185511	3.44557e-06	0.84398	0.824362	-0.0211233	1.96975e-07
cg23390118	17	42406691	NA	N_Shelf	0.612247	0.59608	-0.0215647	3.44576e-06	0.553799	0.538832	-0.0215304	4.28935e-06
cg05373339	5	140704546	PCDHGA2;PCDHGA3;PCDHGA3;PCDHGA1	N_Shore	0.477389	0.515534	0.0402363	3.44615e-06	0.486526	0.520969	0.0383814	4.87874e-06
cg08883696	5	140559828	PCDHB11	N_Shore	0.765872	0.73636	-0.029168	3.45228e-06	0.761708	0.734108	-0.0260101	2.05218e-05
cg11855664	1	42157061	HIVEP3;HIVEP3;HIVEP3;HIVEP3	S_Shore	0.287033	0.258152	-0.0312127	3.45256e-06	0.245368	0.226632	-0.0221975	0.000491683
cg23143104	17	41327265	MAPT;LOC100128977;MAPT;MAPT;MAPT;MAPT;MAPT	Island	0.0476731	0.0532561	0.00514151	3.457e-06	0.0478727	0.0538849	0.00576226	8.10425e-08
cg07969646	2	57488341	NA	NA	0.722418	0.701605	-0.0239554	3.46132e-06	0.70572	0.687557	-0.0220249	5.19974e-06
cg13249256	2	96888589	ANKRD39	S_Shore	0.634372	0.657771	0.0159406	3.46699e-06	0.623871	0.653814	0.0238343	1.97611e-11
cg01503065	12	34378393	NA	N_Shore	0.834663	0.849602	0.0151647	3.4683e-06	0.833009	0.849398	0.0162401	1.60576e-07
cg00432659	11	33353729	NA	N_Shore	0.861676	0.873215	0.0104119	3.46937e-06	0.862408	0.873519	0.00986379	2.92122e-05
cg19290962	21	44594818	NA	NA	0.0303002	0.0231262	-0.00593065	3.47679e-06	0.0294242	0.0212901	-0.00788281	9.30959e-10
cg07606384	16	29985663	ALDOA;ALDOA;ALDOA;ALDOA	S_Shore	0.280285	0.268384	-0.015442	3.48036e-06	0.260326	0.253708	-0.0096315	0.00369502
cg13303069	1	151874325	C1orf77;S100A13	S_Shore	0.666484	0.647539	-0.0243362	3.48168e-06	0.640948	0.628471	-0.0185336	0.000702109
cg01895439	5	102926122	NUDT12	NA	0.0178441	0.0112384	-0.00650586	3.48303e-06	0.0173646	0.0114506	-0.00543769	0.000105499
cg13809236	7	127582830	NA	NA	0.11157	0.125986	0.0153376	3.48351e-06	0.111293	0.114897	0.0052772	0.0941924
cg02151816	6	9507663	NA	S_Shore	0.868329	0.881318	0.0130272	3.48834e-06	0.875459	0.883139	0.00806036	0.00336432
cg18333511	20	33336043	EIF6;EIF6;EIF6	Island	0.0498703	0.0537903	0.00418481	3.49447e-06	0.051839	0.0543122	0.00351852	8.90237e-05
cg18048405	19	40697087	DMKN;DMKN;DMKN;DMKN	NA	0.275374	0.306683	0.0287502	3.49701e-06	0.265018	0.301444	0.0335472	4.56373e-08
cg02850815	3	139316184	DZIP1L;DZIP1L	N_Shore	0.423901	0.407072	-0.0229892	3.49962e-06	0.378897	0.364859	-0.0202043	4.88315e-05
cg23092538	22	17893078	CLDN5;CLDN5	S_Shore	0.938748	0.945136	0.00543315	3.50204e-06	0.941806	0.946841	0.00468046	2.40295e-05
cg27111756	13	19907861	CRYL1	Island	0.890939	0.912972	0.0232269	3.50688e-06	0.925389	0.932893	0.00807968	0.0462612
cg26049998	11	66034296	BBS1	NA	0.594508	0.611857	0.0156883	3.50776e-06	0.588817	0.603275	0.0122663	0.000396332
cg02963556	6	32955740	PPP1R2P1	Island	0.573799	0.598249	0.022673	3.50785e-06	0.572807	0.592253	0.0166901	0.00074977
cg06603377	12	111332152	RPL6;RPL6	S_Shore	0.929881	0.935762	0.00671597	3.51007e-06	0.92618	0.934666	0.00946968	3.13909e-10
cg09647921	7	29889960	WIPF3	N_Shore	0.267738	0.285845	0.0147974	3.51046e-06	0.262495	0.283048	0.0196171	1.61587e-09
cg05029148	10	115850287	NA	N_Shore	0.92225	0.933536	0.0124184	3.51264e-06	0.923261	0.933811	0.0110178	3.44715e-05
cg19234983	16	2915553	FLYWCH1;FLYWCH1	NA	0.717976	0.740521	0.021646	3.51807e-06	0.776028	0.789339	0.0126916	0.00189262
cg20797674	12	51584294	KRT8	S_Shore	0.506602	0.530382	0.0203944	3.51928e-06	0.490959	0.513625	0.0171554	0.000130482
cg13375984	16	30875706	SETD1A	N_Shore	0.717863	0.736	0.0129978	3.53284e-06	0.704987	0.723374	0.0136528	7.3629e-06
cg27274446	6	29064366	NA	Island	0.0429272	0.0475112	0.00563982	3.53378e-06	0.0506079	0.0531912	0.00379742	0.0121646
cg04537282	2	43181770	NA	Island	0.517439	0.542242	0.0239317	3.5386e-06	0.506298	0.526019	0.0190088	0.00018524
cg13321661	9	139068929	ENTPD2;ENTPD2	S_Shore	0.632495	0.655704	0.0172599	3.53914e-06	0.62095	0.646053	0.018726	2.8939e-06
cg05210239	1	207847589	CAMK1G	NA	0.633654	0.621807	-0.0184272	3.54026e-06	0.610984	0.608378	-0.0106674	0.0081097
cg08615111	14	94400737	NA	Island	0.262482	0.238218	-0.0290468	3.54248e-06	0.254939	0.229619	-0.0276512	6.00308e-06
cg22130673	17	71649951	FOXJ1	S_Shore	0.575602	0.590194	0.0159846	3.54314e-06	0.577587	0.5881	0.0130457	0.000231985
cg11202634	6	144305062	PLAGL1;PLAGL1;PLAGL1;PLAGL1;PLAGL1;PLAGL1;PLAGL1;PLAGL1	NA	0.587633	0.602266	0.0162089	3.54544e-06	0.582822	0.597219	0.0158981	1.77717e-05
cg19021383	15	62090137	DAPK2	NA	0.0349725	0.0306229	-0.0042895	3.54625e-06	0.0334875	0.0298373	-0.00363987	0.00021383
cg22742943	22	29231876	SEC14L4;SEC14L4	S_Shore	0.59365	0.609502	0.0136531	3.54805e-06	0.592333	0.608123	0.0137086	1.04305e-05
cg09407816	19	10394016	PDE4A	S_Shore	0.692667	0.711414	0.0196893	3.55171e-06	0.685144	0.702614	0.0164304	6.40592e-05
cg03349091	11	180242	NA	NA	0.866846	0.883657	0.0150792	3.55439e-06	0.877023	0.887275	0.00898714	0.0033835
cg23414330	5	161206417	GABRA1;GABRA1;GABRA1	NA	0.307412	0.325849	0.0192917	3.55699e-06	0.308156	0.330294	0.0219951	1.42348e-07
cg10210806	2	25237797	POMC;POMC	Island	0.573713	0.600093	0.0263137	3.55714e-06	0.582411	0.604404	0.0233228	3.3312e-05
cg17001868	16	55243138	MT1B	NA	0.932967	0.939254	0.00562151	3.55736e-06	0.935876	0.939934	0.00370578	0.00213501
cg26879349	8	42738342	CHRNA6	NA	0.886147	0.89421	0.00869345	3.56272e-06	0.880699	0.89007	0.00861575	4.7362e-06
cg02865675	1	47221792	NA	NA	0.818067	0.805546	-0.0155874	3.56356e-06	0.826488	0.812503	-0.0164626	4.32631e-07
cg06928634	15	61580705	NA	N_Shelf	0.214647	0.245007	0.0293872	3.56678e-06	0.178372	0.214826	0.0343312	1.9225e-09
cg00235508	20	42873102	RIMS4	S_Shore	0.124457	0.145199	0.0208392	3.56719e-06	0.127592	0.149216	0.0195183	4.90026e-05
cg22619824	11	66201382	RBM4B	N_Shore	0.00848551	0.00745758	-0.00101997	3.56979e-06	0.00911443	0.00790689	-0.00112199	1.40203e-06
cg04247152	12	12971689	NA	NA	0.792738	0.831259	0.0364178	3.57051e-06	NA	NA	NA	NA
cg18147048	19	4591159	TNFAIP8L1;TNFAIP8L1;TNFAIP8L1	S_Shore	0.217289	0.206233	-0.0127713	3.57546e-06	0.195183	0.187084	-0.0109716	2.1815e-05
cg24021649	16	3027912	NA	S_Shore	0.412497	0.392441	-0.023408	3.57835e-06	0.391175	0.377249	-0.0192898	9.58319e-05
cg23468479	8	37740373	PROSC	S_Shore	0.737517	0.724338	-0.0203821	3.57901e-06	0.716028	0.712757	-0.012012	0.00440575
cg20485874	19	12619716	MAN2B1	Island	0.111901	0.0969353	-0.0180888	3.5795e-06	0.115948	0.100201	-0.0179637	6.73879e-06
cg18741372	17	2552631	KIAA0664	N_Shore	0.963446	0.966263	0.0027344	3.58532e-06	0.963137	0.96581	0.00228233	0.000213926
cg15198068	7	116854963	ASZ1;ASZ1	S_Shore	0.937218	0.9436	0.00720453	3.5866e-06	0.935572	0.943052	0.00824798	3.83925e-07
cg00524706	5	172043174	NEURL1B	Island	0.796898	0.810436	0.0119611	3.59098e-06	0.816832	0.827678	0.0104479	3.79081e-05
cg24128066	12	47009257	H1FNT;H1FNT	N_Shore	0.932781	0.926666	-0.0067795	3.59206e-06	0.932136	0.923459	-0.00955218	4.23805e-10
cg23252698	12	14982225	ERP27	NA	0.770091	0.783279	0.01268	3.59593e-06	0.775445	0.793693	0.018322	1.86837e-11
cg19025497	1	162812323	PBX1	Island	0.884315	0.875626	-0.0127734	3.60211e-06	0.896149	0.887015	-0.0110314	2.57351e-05
cg13388253	14	74954598	NA	NA	0.0711256	0.0546583	-0.016716	3.6092e-06	0.0490607	0.0373516	-0.0117232	8.33891e-10
cg25301173	10	72828078	CDH23;CDH23	S_Shore	0.351958	0.374562	0.0189004	3.60944e-06	0.334568	0.360463	0.0220168	6.453e-08
cg25331073	7	20785453	NA	S_Shore	0.283973	0.297539	0.0161529	3.61243e-06	0.317633	0.324801	0.0109667	0.00158342
cg19085463	5	140162811	PCDHA2;PCDHA1;PCDHA3;PCDHA3;PCDHA1	Island	0.80363	0.820419	0.0163114	3.61726e-06	0.817032	0.825633	0.00788805	0.0226822
cg13896608	1	2397578	PLCH2	N_Shelf	0.933708	0.928525	-0.00604949	3.61754e-06	0.934275	0.929632	-0.00500604	9.17964e-05
cg09277709	7	46939225	NA	NA	0.390384	0.36747	-0.0275008	3.62025e-06	0.343629	0.33104	-0.0183433	0.00256126
cg15927196	11	17716149	KCNC1;KCNC1	S_Shore	0.819844	0.839941	0.0189449	3.62102e-06	0.8344	0.850693	0.0159853	5.51487e-05
cg17928231	20	44150870	NCOA5	N_Shore	0.0150234	0.0131548	-0.00183837	3.64195e-06	0.013599	0.0115399	-0.00194934	1.1945e-08
cg16358867	17	38059719	NA	S_Shore	0.413897	0.448245	0.0245868	3.64196e-06	0.377905	0.417641	0.0296797	4.67809e-08
cg04117375	10	133643432	BNIP3	Island	0.701474	0.688789	-0.0179537	3.64319e-06	0.685582	0.671485	-0.0188974	2.56534e-06
cg22149355	5	179125130	MAML1	NA	0.781369	0.769725	-0.013208	3.64639e-06	0.774897	0.762445	-0.0138384	2.20828e-06
cg01916115	8	21938533	NPM2	Island	0.382454	0.402362	0.0168799	3.64903e-06	0.375428	0.396573	0.0187529	6.35906e-08
cg02206373	7	149696103	REPIN1;REPIN1;REPIN1	Island	0.00625463	0.0069768	0.000734298	3.65072e-06	0.00649683	0.00687888	0.000399536	0.0189302
cg03011941	7	157363466	PTPRN2;PTPRN2;PTPRN2	S_Shore	0.862675	0.885358	0.0232634	3.65158e-06	0.872015	0.889963	0.018386	8.82362e-05
cg08035323	14	102820318	NA	NA	0.95003	0.957139	0.00598813	3.65627e-06	0.950075	0.958589	0.00766424	1.60112e-09
cg19084362	17	76708077	AATK	Island	0.206108	0.168561	-0.0418524	3.66063e-06	0.203393	0.1637	-0.0422348	1.83924e-06
cg24714497	1	147411644	NA	N_Shore	0.249845	0.295465	0.047256	3.66107e-06	0.245594	0.296377	0.0514899	1.74289e-07
cg21207616	17	7139239	YBX2	N_Shore	0.0362431	0.0311023	-0.00504092	3.66268e-06	0.0355782	0.0307023	-0.00487978	5.53325e-06
cg15136129	15	27648457	FAM189A1	N_Shore	0.129514	0.115546	-0.0126716	3.67777e-06	0.127833	0.118631	-0.00885295	0.000765596
cg26879203	8	10624292	SOX7	Island	0.038389	0.0422878	0.00394108	3.68175e-06	0.0392527	0.0408648	0.00174435	0.0266753
cg07673230	7	149189477	ZNF862	Island	0.750855	0.765513	0.0135655	3.68215e-06	0.773058	0.789117	0.0158136	2.00227e-08
cg11220060	1	46686374	NA	Island	0.0373993	0.0412073	0.00396201	3.70326e-06	0.044209	0.0466113	0.00316812	0.00328425
cg23663774	21	43368210	CBS	Island	0.177946	0.1692	-0.00834557	3.7114e-06	0.178011	0.174418	-0.00387037	0.0381575
cg00332937	5	126437207	FLJ44606;FLJ44606	Island	0.301416	0.332438	0.032273	3.71361e-06	0.297616	0.328166	0.0306343	1.42651e-05
cg05263113	1	84859976	NA	S_Shore	0.922257	0.912095	-0.00966531	3.72214e-06	0.910611	0.904535	-0.00519791	0.0917109
cg19759481	8	105448902	NA	Island	0.53339	0.552353	0.0200307	3.72854e-06	0.538994	0.554495	0.0169269	0.000121243
cg15246619	15	87723993	LOC254559	S_Shore	0.90623	0.917673	0.00923016	3.73216e-06	0.910656	0.92059	0.00738919	2.89923e-05
cg12827555	14	29467437	PRKD1	S_Shore	0.214979	0.227978	0.0153225	3.73496e-06	0.262837	0.286114	0.0276829	1.2516e-13
cg08558873	6	31891356	HSPA1A;HSPA1L;HSPA1A	Island	0.0275896	0.0304997	0.00291299	3.73817e-06	0.0300062	0.0306477	0.00159218	0.0130745
cg07861448	12	119172077	PXN;PXN;PXN;PXN	NA	0.728121	0.708534	-0.0197759	3.74492e-06	0.72901	0.716138	-0.012955	0.00181362
cg15420926	5	158622305	UBLCP1	N_Shore	0.0323888	0.0393504	0.00755191	3.75019e-06	0.0363253	0.043456	0.00809977	1.09211e-05
cg26689483	11	114529836	NA	Island	0.937869	0.952009	0.012842	3.75695e-06	0.93858	0.95182	0.0118808	2.32972e-05
cg15361291	4	129201435	LARP1B;LARP1B;LARP1B	Island	0.0246715	0.0267826	0.00195218	3.75912e-06	0.0254964	0.0266676	0.00110173	0.00969055
cg08056069	6	166640739	PRR18	Island	0.0538889	0.0607484	0.00616021	3.76125e-06	0.0565076	0.0635638	0.00666046	2.96702e-07
cg16036738	8	21972770	EPB49;EPB49;EPB49;EPB49;EPB49;EPB49;EPB49;EPB49	S_Shelf	0.373978	0.396906	0.0212651	3.76398e-06	0.348336	0.360603	0.0137172	0.00230665
cg11981932	7	57714727	NA	NA	0.815617	0.828753	0.0108806	3.76912e-06	0.81363	0.82782	0.013836	1.19856e-08
cg08765991	22	30768993	SLC5A1	N_Shore	0.496604	0.462336	-0.0395564	3.77039e-06	NA	NA	NA	NA
cg13993914	6	30646502	ABCF1;ABCF1	N_Shore	0.0356418	0.0307748	-0.00507635	3.77604e-06	0.0329183	0.031264	-0.00171623	0.0969527
cg27362010	7	21175479	NA	NA	0.472793	0.492903	0.0244478	3.78021e-06	0.492719	0.506122	0.0179274	0.000334113
cg27072893	12	3315977	NA	NA	0.783867	0.801063	0.0184749	3.78117e-06	0.817378	0.825537	0.00896333	0.0148898
cg12741420	15	91380373	NA	NA	0.141204	0.155596	0.0173748	3.78619e-06	0.148865	0.161026	0.0157941	2.62036e-05
cg25511286	1	218930005	C1orf115	N_Shore	0.174031	0.193465	0.019317	3.78639e-06	0.168192	0.189728	0.0208391	9.12991e-07
cg11935114	22	26526226	MN1	Island	0.195088	0.176684	-0.0236359	3.78757e-06	0.178894	0.169132	-0.0143108	0.00361957
cg04145025	12	131510251	NA	Island	0.880613	0.86546	-0.0195505	3.78813e-06	0.873019	0.858904	-0.0181281	4.64572e-05
cg10919318	15	98711467	NA	S_Shelf	0.761637	0.73102	-0.03182	3.7914e-06	0.766281	0.737792	-0.0270488	7.02322e-05
cg08677398	9	138498636	C9orf163;SEC16A;C9orf163	Island	0.240539	0.258495	0.0150095	3.8006e-06	0.222308	0.241627	0.0167647	8.42522e-08
cg02855836	22	39676894	RBX1	Island	0.00861344	0.00952689	0.000938062	3.80177e-06	0.00845174	0.00965127	0.00133453	1.11654e-11
cg00577202	19	14237360	NA	N_Shore	0.526609	0.5498	0.0193842	3.80305e-06	0.501966	0.523843	0.0180606	2.28932e-05
cg21106695	20	55270083	BMP7	N_Shelf	0.361962	0.386413	0.0236913	3.80445e-06	0.361533	0.381211	0.0193555	0.000130168
cg14242936	19	14445761	PTGER1	Island	0.282232	0.29675	0.0167763	3.80458e-06	0.296729	0.313187	0.017868	1.5028e-06
cg12123502	13	29902719	NA	NA	0.396872	0.382227	-0.0191079	3.80711e-06	0.383638	0.37234	-0.0172233	4.11929e-05
cg22077265	1	33319337	ADC;ADC	Island	0.104941	0.117482	0.013201	3.81218e-06	0.110156	0.118671	0.0078418	0.00685063
cg23487312	4	185130112	STOX2	NA	0.958341	0.953122	-0.00552147	3.81278e-06	0.952093	0.940745	-0.0115263	4.42072e-13
cg01489256	2	27659830	ZNF512	S_Shore	0.0256971	0.0230126	-0.00273806	3.81306e-06	0.0275863	0.0235767	-0.00358318	1.28406e-09
cg04237338	1	146267649	NA	NA	0.673862	0.70771	0.0337426	3.81804e-06	0.69221	0.722606	0.0303809	2.59737e-05
cg08032971	2	215885548	ATIC	S_Shore	0.205164	0.189429	-0.0178117	3.81962e-06	0.194382	0.182026	-0.0142093	0.00015988
cg22602105	21	44530046	AIRE	Island	0.587283	0.612884	0.0207744	3.82031e-06	0.57124	0.593021	0.0187138	3.59059e-05
cg17214295	16	17634822	NA	NA	0.0618886	0.0526615	-0.00908626	3.82611e-06	0.0592659	0.0518433	-0.00800148	1.25996e-05
cg20124877	5	80632231	RNU5E;RNU5D;ZCCHC9;ZCCHC9;ZCCHC9	N_Shore	0.563728	0.545239	-0.0263503	3.83635e-06	0.525013	0.515108	-0.0185822	0.0015246
cg13479204	5	37244939	C5orf42	Island	0.72992	0.746901	0.017954	3.8401e-06	0.735667	0.747473	0.0124815	0.00200696
cg22537604	16	73291822	MLKL;MLKL	Island	0.0239642	0.0205124	-0.00364798	3.84724e-06	0.0257048	0.0204886	-0.00495054	1.14236e-07
cg22824635	1	20861350	DDOST	S_Shore	0.680544	0.695728	0.0128869	3.84816e-06	0.673142	0.686428	0.0111073	0.000196617
cg18595867	15	64724295	NA	NA	0.80786	0.824532	0.0171902	3.84889e-06	0.808071	0.822305	0.0156367	2.91037e-05
cg06799250	13	19616496	GJA3	S_Shore	0.80942	0.820626	0.0094844	3.84895e-06	0.810712	0.819718	0.00700394	0.000913763
cg19860353	3	168011498	NA	NA	0.920763	0.927813	0.0064825	3.85269e-06	0.922654	0.927636	0.00408751	0.0024783
cg23678210	12	56431583	CDK4	N_Shore	0.0528044	0.0465104	-0.00674711	3.85859e-06	0.0536099	0.0471631	-0.00665579	8.89524e-06
cg03673989	14	100360933	MEG3;MEG3;MEG3	N_Shore	0.643708	0.656703	0.0134558	3.85967e-06	0.651914	0.657802	0.00792406	0.0119702
cg08057159	16	706889	METRN	N_Shore	0.878093	0.894074	0.0121368	3.86067e-06	0.880002	0.901207	0.0174619	3.39672e-10
cg03571320	19	19231064	HAPLN4	N_Shore	0.933477	0.93979	0.00594614	3.86176e-06	0.932968	0.93937	0.00628358	4.98847e-07
cg12416637	9	135028511	GBGT1	Island	0.287151	0.275292	-0.0144383	3.86395e-06	0.271238	0.261292	-0.0123628	5.79132e-05
cg13640145	4	104160638	NHEDC1;NHEDC1	S_Shore	0.00740875	0.00945758	0.00216109	3.86683e-06	0.00824903	0.0101596	0.00214346	9.71e-05
cg11229771	2	8631868	NA	NA	0.941531	0.949809	0.00775596	3.86894e-06	0.945294	0.951141	0.00565718	9.02998e-05
cg11028923	17	58397865	NA	Island	0.0192379	0.0221954	0.00293151	3.86937e-06	0.0198483	0.0218475	0.00180646	0.00533594
cg24114899	7	63024183	NA	Island	0.0676354	0.0556251	-0.0104176	3.8719e-06	0.0764774	0.0617647	-0.0124217	2.20155e-07
cg10857427	2	236308499	AGAP1;AGAP1	NA	0.885178	0.892875	0.0067907	3.87429e-06	0.887649	0.89162	0.00319205	0.034478
cg03283486	1	207823599	CAMK1G	NA	0.15138	0.170013	0.0159653	3.87743e-06	0.147344	0.165948	0.0163906	8.56989e-07
cg17278401	17	76033021	NA	S_Shore	0.410858	0.432918	0.0193494	3.87898e-06	0.425041	0.44526	0.0171116	2.00387e-05
cg00855262	7	116573833	ST7;ST7;ST7OT2	NA	0.920267	0.92809	0.00688575	3.88221e-06	0.917032	0.925839	0.00827111	1.08026e-08
cg19728223	5	72521390	NA	NA	0.35599	0.375461	0.0219483	3.89624e-06	0.379619	0.399634	0.0232745	4.37251e-07
cg03792162	19	7588769	KIAA1543;KIAA1543	Island	0.719163	0.693559	-0.024271	3.89837e-06	0.73718	0.709661	-0.0282805	5.74711e-08
cg23398241	16	2971708	PKMYT1;PKMYT1	S_Shore	0.516454	0.532141	0.0133537	3.90512e-06	0.516519	0.533721	0.0130746	5.19606e-06
cg09214993	5	180573083	NA	N_Shelf	0.962101	0.966034	0.00336339	3.92122e-06	0.962618	0.965607	0.00224921	0.000854551
cg13946050	9	128924901	ANGPTL2;RALGPS1	NA	0.0156094	0.0176871	0.0020502	3.9282e-06	0.0164644	0.0168767	0.000537323	0.199603
cg14703061	18	58429333	NA	NA	0.618304	0.651906	0.0262194	3.92868e-06	0.58513	0.623513	0.0297852	3.49852e-07
cg13518079	19	59276979	TARM1	NA	0.854322	0.827692	-0.0223968	3.93406e-06	0.849432	0.829407	-0.0146575	0.00182319
cg22400166	6	105508032	NA	S_Shore	0.39538	0.404294	0.0102801	3.93606e-06	0.414194	0.421282	0.00745763	0.00104557
cg20493497	6	31868572	VARS	N_Shelf	0.886258	0.896913	0.0099819	3.94598e-06	0.887475	0.895779	0.00800067	0.000214353
cg08831999	1	55038884	TTC22;TTC22	Island	0.661923	0.679228	0.0138412	3.94971e-06	0.651548	0.665021	0.0106284	0.000412658
cg03602288	7	27148196	HOXA5	N_Shore	0.582814	0.561039	-0.0264717	3.94987e-06	0.563194	0.544447	-0.0262732	1.42896e-06
cg16642281	1	234916096	ACTN2	Island	0.111793	0.128037	0.0178747	3.94989e-06	0.121735	0.141401	0.0201639	1.41746e-06
cg25551714	6	32955689	PPP1R2P1	Island	0.565768	0.581048	0.0164529	3.952e-06	0.573815	0.586214	0.0140692	0.000128761
cg04075986	2	74728771	C2orf65	Island	0.104949	0.117297	0.0136496	3.96305e-06	0.109292	0.123827	0.0154936	2.65453e-07
cg04622802	22	49364589	CPT1B;CHKB;CPT1B;CHKB-CPT1B;CPT1B;CPT1B;CPT1B;CPT1B;CPT1B	S_Shore	0.867748	0.878314	0.0101131	3.96324e-06	0.87725	0.879744	0.00234451	0.263684
cg10454258	2	70977196	NA	N_Shelf	0.436159	0.448356	0.0138518	3.96938e-06	0.453476	0.467098	0.0162313	1.53534e-07
cg13267298	17	75425337	CBX4	N_Shore	0.0715883	0.0829538	0.012782	3.97137e-06	0.0869582	0.0933307	0.00882798	0.00286699
cg26960988	1	195190500	CFHR2	NA	0.839537	0.824852	-0.013968	3.97254e-06	0.825004	0.810789	-0.0137381	6.2317e-05
cg12060713	1	25970897	MAN1C1	S_Shore	0.755085	0.769767	0.0155941	3.97294e-06	0.763981	0.77396	0.0106995	0.00133246
cg02275035	10	35523969	CREM;CREM;CREM;CREM;CREM;CREM;CREM;CREM;CREM;CREM;CREM;CREM;CREM;CREM;CREM;CREM;CREM;CREM;CREM;CREM	NA	0.810312	0.824086	0.0130234	3.97544e-06	0.818959	0.82586	0.0066517	0.00902821
cg23635599	5	158318021	EBF1	NA	0.64219	0.625653	-0.018863	3.97931e-06	0.64417	0.645416	-0.00163477	0.683842
cg15171911	5	80564856	RNU5E;RNU5D;CKMT2;CKMT2;CKMT2	NA	0.141538	0.156856	0.0143732	3.98295e-06	0.145085	0.158804	0.0132527	1.66057e-05
cg07682378	3	126414646	SLC12A8	S_Shore	0.309887	0.326722	0.0163564	3.98387e-06	0.309631	0.327897	0.0170931	1.28331e-06
cg09377064	17	39011824	NA	NA	0.0580929	0.0653278	0.00729741	3.98971e-06	0.0618229	0.0680173	0.0071551	4.88571e-06
cg24109894	5	178136038	AACSL	NA	0.717122	0.706465	-0.0145879	3.99043e-06	0.698984	0.701234	-0.00216001	0.524415
cg24513387	3	87122226	VGLL3	N_Shore	0.105993	0.122397	0.0166116	3.99231e-06	0.101056	0.11986	0.0184718	1.08964e-07
cg02005758	19	58232714	NA	Island	0.0694228	0.0823861	0.0137199	3.99756e-06	0.0701013	0.0823508	0.0136214	5.07989e-06
cg18905668	1	23152656	NA	Island	0.107054	0.0731133	-0.0348673	4.00622e-06	0.108228	0.0771102	-0.0323828	9.81306e-06
cg18642835	10	88720387	C10orf116;AGAP11	N_Shore	0.321385	0.358619	0.0335497	4.00802e-06	0.257643	0.289791	0.0280697	3.43329e-05
cg11065271	3	130386099	CNBP;CNBP;CNBP;CNBP;CNBP;CNBP	S_Shore	0.0079104	0.00709574	-0.0009346	4.0112e-06	0.00770009	0.00698352	-0.000648045	0.0011744
cg01568522	18	42167145	RNF165	N_Shore	0.417003	0.445786	0.0268844	4.01461e-06	0.39178	0.434867	0.0371899	1.45058e-10
cg14064148	17	3531915	P2RX5;P2RX5	NA	0.557997	0.576757	0.0192366	4.01853e-06	0.584541	0.604368	0.0214916	8.61476e-08
cg00551609	19	52630432	SLC8A2	S_Shelf	0.770002	0.782405	0.0123516	4.02745e-06	0.778583	0.789756	0.011579	3.75899e-05
cg06068801	7	31342780	NA	Island	0.131479	0.118911	-0.0135474	4.02863e-06	0.132159	0.121988	-0.011769	0.000102553
cg04108438	6	91378619	NA	S_Shore	0.596317	0.623469	0.0205949	4.0302e-06	0.568906	0.59347	0.0186073	0.000145269
cg06073695	13	112044589	NA	N_Shore	0.838678	0.825435	-0.0196744	4.0303e-06	0.844555	0.827522	-0.0223005	4.13251e-08
cg16780688	2	133119479	GPR39;LYPD1;LYPD1	Island	0.903602	0.919677	0.0157177	4.03037e-06	0.90783	0.919874	0.0114977	0.000796214
cg00610844	19	477507	NA	S_Shelf	0.587264	0.606516	0.0158883	4.03095e-06	0.582252	0.599827	0.0136926	8.11543e-05
cg02878414	1	159550270	SDHC;SDHC;LOC642502;SDHC;SDHC	N_Shore	0.911654	0.919297	0.00650513	4.04113e-06	0.909532	0.917662	0.00745085	1.75839e-07
cg03794617	1	148496067	CA14	NA	0.544195	0.560787	0.018718	4.04396e-06	0.565152	0.575564	0.0136427	0.00108607
cg15146752	14	69417586	SMOC1;SMOC1	S_Shore	0.371564	0.408768	0.0343281	4.05225e-06	0.362114	0.407337	0.0398465	7.97737e-08
cg00739278	10	57060053	NA	N_Shore	0.225005	0.240171	0.0197338	4.05273e-06	0.24512	0.253616	0.0132363	0.00154641
cg09373597	14	69396778	NA	NA	0.776601	0.79461	0.0135247	4.05316e-06	0.768551	0.786926	0.0137757	3.73524e-06
cg23792308	14	102458409	AMN	N_Shore	0.907216	0.914712	0.00780141	4.06949e-06	0.90821	0.914505	0.00613474	0.00022412
cg13318241	4	110870822	PLA2G12A	Island	0.00713674	0.00791507	0.000767476	4.07637e-06	0.00744159	0.00793711	0.000522586	0.00153692
cg07014072	2	5971400	NA	NA	0.954442	0.959148	0.00401324	4.09166e-06	0.956598	0.959992	0.0029659	0.000105866
cg04380297	6	33280006	HSD17B8;SLC39A7;SLC39A7	N_Shore	0.194756	0.186027	-0.0101278	4.09176e-06	0.193581	0.191851	-0.00143284	0.486882
cg25260865	12	52015926	SP7	NA	0.667899	0.684242	0.0167681	4.09498e-06	0.660635	0.675136	0.0164619	1.68526e-05
cg09152943	19	19176349	NR2C2AP	S_Shore	0.796626	0.812635	0.0143544	4.09746e-06	0.795052	0.814239	0.0173447	2.69167e-08
cg03998636	2	38747702	GALM	NA	0.159944	0.139533	-0.0191861	4.09867e-06	0.144674	0.128172	-0.0167776	3.34048e-05
cg00991744	5	100266916	ST8SIA4;ST8SIA4	Island	0.00858216	0.00948055	0.000909796	4.09975e-06	0.0093601	0.0101023	0.000866944	0.000128503
cg16740427	2	61874425	NA	NA	0.423529	0.45181	0.0297895	4.09997e-06	0.435511	0.459717	0.024255	8.87417e-05
cg00412772	2	21120717	APOB	S_Shore	0.782636	0.80082	0.0174913	4.10175e-06	0.780876	0.800769	0.0176121	5.94106e-06
cg06099246	7	156765287	NA	Island	0.011033	0.0203357	0.00875813	4.11212e-06	0.0107746	0.0202596	0.00887271	2.78755e-06
cg08433492	9	139633036	C9orf37;C9orf37;EHMT1;EHMT1	Island	0.0466349	0.0504538	0.00335149	4.11442e-06	0.0479305	0.0516896	0.00353946	6.12554e-08
cg01578442	14	101061890	NA	N_Shore	0.447854	0.431851	-0.0206665	4.1177e-06	0.411797	0.403469	-0.0137708	0.00174229
cg10807643	1	32000495	BAI2	N_Shore	0.93262	0.940589	0.00768087	4.11891e-06	0.935434	0.942105	0.00647486	3.84822e-05
cg21104798	8	59072199	FAM110B	S_Shore	0.740599	0.753417	0.0134642	4.12657e-06	0.72813	0.739119	0.00973901	0.00122846
cg01285435	4	775160	CPLX1	N_Shore	0.849629	0.867344	0.0154038	4.12726e-06	0.851411	0.866974	0.0149372	5.12682e-06
cg21808258	19	17819736	JAK3	Island	0.0229665	0.0275711	0.00573932	4.12915e-06	0.0402624	0.0476379	0.00902487	5.40532e-06
cg03354554	1	165675133	CD247;CD247	N_Shore	0.260382	0.272776	0.012897	4.12937e-06	0.26667	0.27688	0.0104964	0.000145731
cg10869879	13	99428171	NA	N_Shore	0.437598	0.455328	0.0185849	4.13013e-06	0.470268	0.485641	0.01551	9.51963e-05
cg17681313	3	50350500	RASSF1;RASSF1;RASSF1;RASSF1	Island	0.172316	0.159017	-0.012539	4.1357e-06	0.189353	0.16986	-0.0163102	1.95958e-08
cg16720880	1	199778233	NA	S_Shelf	0.685004	0.655294	-0.0267817	4.13816e-06	0.697987	0.65153	-0.0419821	3.55815e-13
cg12615879	15	47502634	C15orf33;FGF7	NA	0.708935	0.744264	0.0304653	4.14029e-06	0.681791	0.721534	0.0361302	1.75097e-07
cg06905692	11	66070943	ACTN3;ZDHHC24	Island	0.198538	0.213808	0.0126509	4.14264e-06	0.193976	0.212414	0.0149027	1.29668e-07
cg05106191	20	44958121	EYA2;EYA2	S_Shore	0.107522	0.120092	0.0135758	4.14703e-06	0.0995979	0.116278	0.0176493	1.01424e-08
cg14120049	19	14467390	GIPC1;GIPC1;GIPC1;GIPC1;GIPC1;GIPC1	N_Shore	0.169939	0.159423	-0.0130031	4.14724e-06	0.153739	0.145999	-0.0107264	5.4452e-05
cg09693926	18	8697556	NA	Island	0.226922	0.241805	0.0128745	4.14861e-06	0.2239	0.238292	0.0129522	2.09602e-06
cg00934037	6	13878021	NA	Island	0.875708	0.902017	0.0237535	4.14894e-06	0.877616	0.903146	0.0216135	2.01699e-05
cg02760939	14	44450989	NA	NA	0.248137	0.26781	0.0148464	4.1511e-06	0.254191	0.266285	0.00665635	0.0273789
cg04763554	1	26106202	STMN1;STMN1;STMN1;STMN1	Island	0.572157	0.593752	0.019287	4.15815e-06	0.551141	0.57995	0.0239425	3.94052e-08
cg00153622	19	4482722	PLIN5	Island	0.513957	0.525789	0.0124031	4.16558e-06	0.524345	0.535356	0.0113688	3.78363e-05
cg02481697	17	53294386	NA	Island	0.0479924	0.0589847	0.00951234	4.1718e-06	0.0411079	0.0544589	0.0119316	4.53283e-10
cg19988763	2	149574516	KIF5C	N_Shore	0.600203	0.575743	-0.0255656	4.17709e-06	0.605917	0.577737	-0.0302675	2.26951e-08
cg12573115	16	8559944	TMEM114	Island	0.750172	0.771921	0.0188284	4.18186e-06	0.751004	0.767557	0.0142881	0.000554376
cg09938479	3	190831972	TP63;TP63;TP63;TP63;TP63;TP63	NA	0.788953	0.822356	0.0374609	4.18271e-06	0.794197	0.833919	0.0431804	3.7898e-08
cg09084477	6	133125982	VNN2	NA	0.309102	0.279756	-0.0296092	4.19044e-06	0.316445	0.286584	-0.0287884	9.27309e-06
cg06576119	1	155081112	NTRK1;INSRR	N_Shore	0.354645	0.375276	0.01661	4.19497e-06	0.358255	0.377571	0.0153424	2.17945e-05
cg13574337	1	202449978	GOLT1A	NA	0.0211609	0.0243302	0.00293263	4.19836e-06	0.0265288	0.0287408	0.00276402	0.000105281
cg00841868	8	76482006	NA	Island	0.0407987	0.0377546	-0.00332411	4.20535e-06	0.0406264	0.0375425	-0.00368886	1.06039e-07
cg25441771	2	105312061	TGFBRAP1;TGFBRAP1	N_Shore	0.054827	0.0517244	-0.00333367	4.21175e-06	0.0552164	0.0532456	-0.00225442	0.00174421
cg20934520	8	21970470	EPB49;EPB49;EPB49;EPB49	Island	0.585695	0.600856	0.0158357	4.21317e-06	0.617901	0.630206	0.0137359	2.10521e-05
cg27271937	6	101986799	GRIK2;GRIK2;GRIK2	NA	0.807453	0.819904	0.0130467	4.21358e-06	0.810614	0.813822	0.00452266	0.127171
cg25720264	17	24068449	RAB34;RAB34;RAB34;RAB34;RAB34;RAB34;RAB34;RAB34;RAB34	Island	0.251951	0.236838	-0.0195648	4.21617e-06	0.223736	0.20832	-0.0208534	4.07415e-07
cg22510727	5	1909713	NA	N_Shore	0.87985	0.853499	-0.029186	4.22064e-06	0.880337	0.850289	-0.0338291	8.58271e-08
cg09374293	8	49618815	NA	NA	0.742602	0.766709	0.0269933	4.2228e-06	0.76235	0.788158	0.0298101	1.08389e-07
cg27090988	6	31868608	VARS	N_Shelf	0.612312	0.633372	0.0201683	4.22652e-06	0.613958	0.634441	0.0205219	4.10124e-06
cg15827779	1	23368164	LUZP1;LUZP1	NA	0.175471	0.159907	-0.0160062	4.23043e-06	0.200203	0.181542	-0.0179045	2.12555e-06
cg14451701	10	95350200	RBP4	N_Shore	0.86956	0.882008	0.0100552	4.23284e-06	0.86408	0.878088	0.0115384	3.6693e-08
cg14500945	7	69197467	AUTS2;AUTS2;AUTS2	NA	0.870419	0.863523	-0.0107213	4.2339e-06	0.843471	0.847893	0.000205077	0.940649
cg22499720	9	132298415	NA	Island	0.138533	0.129762	-0.0113027	4.23668e-06	0.136887	0.128322	-0.0110235	1.15811e-05
cg14688662	11	119940770	NA	Island	0.0924484	0.0828248	-0.00987483	4.23938e-06	0.0988474	0.0842547	-0.0154248	5.81341e-10
cg06933384	5	140733720	PCDHGA4;PCDHGA1;PCDHGA6;PCDHGA5;PCDHGB1;PCDHGA3;PCDHGA2;PCDHGA6;PCDHGB2;PCDHGB3	N_Shore	0.400709	0.376512	-0.0255707	4.24573e-06	0.429256	0.41079	-0.0195907	0.000320442
cg23843505	3	128655209	NA	N_Shore	0.865609	0.877271	0.00951808	4.2466e-06	0.866171	0.877723	0.00995784	5.27708e-06
cg06808522	16	31061858	PRSS36	Island	0.0649681	0.0718426	0.0069628	4.25598e-06	0.0660835	0.0709014	0.00468442	0.00105944
cg21412355	5	140704388	PCDHGA2;PCDHGA3;PCDHGA3;PCDHGA1	N_Shore	0.800915	0.821407	0.0218111	4.25912e-06	0.805228	0.823399	0.0188502	6.84317e-05
cg08238215	2	61874181	NA	NA	0.285185	0.319981	0.0328581	4.27148e-06	0.307651	0.341662	0.0309505	1.17284e-05
cg03820205	7	99810397	PILRA;PILRA;PILRA	NA	0.51859	0.530898	0.0135003	4.27249e-06	0.529514	0.536384	0.00720804	0.0180169
cg15750303	3	182527964	NA	NA	0.634808	0.656404	0.0229418	4.27272e-06	0.643176	0.668552	0.0283471	9.22171e-10
cg12894990	17	27267973	NA	Island	0.696267	0.715538	0.0157533	4.27425e-06	0.685937	0.707049	0.016198	1.02464e-05
cg13836550	13	83351281	SLITRK1;SLITRK1	N_Shore	0.0267365	0.0296902	0.00311883	4.27562e-06	0.0320189	0.0325582	0.00134023	0.0829939
cg14429526	6	108594596	NR2E1;NR2E1	Island	0.0230267	0.0250751	0.00188914	4.27808e-06	0.0242022	0.0258789	0.00128399	0.00488882
cg05992904	12	104002712	ALDH1L2;ALDH1L2	S_Shore	0.31995	0.33675	0.0162448	4.279e-06	0.331163	0.348787	0.017011	4.04717e-06
cg19829229	17	16330018	C17orf76;C17orf76	NA	0.509153	0.497484	-0.0160718	4.27964e-06	0.486717	0.477951	-0.0141836	6.93501e-05
cg26075423	16	1251633	NA	S_Shore	0.12211	0.106774	-0.0169349	4.28037e-06	0.117751	0.104609	-0.0147921	4.19774e-05
cg06540747	17	43206890	NA	N_Shelf	0.747257	0.759308	0.0121056	4.28606e-06	0.74531	0.754091	0.00813327	0.00196657
cg21586152	17	52477827	RNF126P1	Island	0.198272	0.224251	0.0293253	4.28902e-06	0.244502	0.26296	0.0267214	3.18262e-05
cg12767885	5	5192512	ADAMTS16	Island	0.714926	0.748781	0.030819	4.29285e-06	0.721201	0.756888	0.0335495	1.28829e-07
cg11176737	13	23168321	NA	S_Shore	0.425353	0.455576	0.0260677	4.2947e-06	0.44303	0.468331	0.0221644	8.15479e-05
cg15292765	8	132998329	EFR3A	NA	0.128835	0.111941	-0.0175725	4.29843e-06	0.138405	0.120783	-0.0177515	3.51401e-06
cg11229543	6	30792457	MDC1	N_Shore	0.732533	0.717069	-0.0201415	4.30216e-06	0.708292	0.697567	-0.0154736	0.000578378
cg00982641	21	35180937	RUNX1;RUNX1;RUNX1	Island	0.397428	0.366534	-0.0363767	4.30533e-06	0.408129	0.37094	-0.0401378	2.03419e-07
cg25749107	12	28017801	NA	N_Shore	0.467924	0.493195	0.0229713	4.31185e-06	0.461231	0.490918	0.0249571	1.19297e-06
cg05120987	1	85854482	NA	Island	0.28149	0.303269	0.0224314	4.31358e-06	0.305537	0.32184	0.016161	0.000826914
cg00124004	17	32497577	NA	NA	0.882634	0.893053	0.00912957	4.31953e-06	0.890914	0.89833	0.00612471	0.00113155
cg17681516	4	166349090	KLHL2	S_Shore	0.341444	0.321654	-0.024317	4.32776e-06	0.308522	0.298908	-0.0145692	0.00824467
cg00646396	11	64240267	NRXN2;NRXN2	S_Shelf	0.925291	0.931851	0.00538625	4.33373e-06	0.924764	0.930095	0.00444242	0.000235182
cg16204509	17	21301334	NA	NA	0.153168	0.173137	0.0179346	4.33588e-06	0.142539	0.162889	0.0185732	2.83333e-07
cg04874562	13	27328925	NA	NA	0.640407	0.63628	-0.00693389	4.33775e-06	0.640594	0.635496	-0.00595719	3.57055e-05
cg00213052	1	3639204	TP73;TP73;TP73;TP73	Island	0.693538	0.705114	0.0137419	4.35278e-06	0.719321	0.726947	0.00876732	0.00150356
cg01158415	20	2465613	TMC2	NA	0.827397	0.838709	0.00930973	4.35421e-06	0.829806	0.841396	0.00986589	3.25943e-06
cg05134054	11	71826595	NA	S_Shelf	0.249762	0.232669	-0.0168634	4.35523e-06	0.234656	0.230656	-0.00447215	0.208329
cg24610231	15	67110930	MIR548H4;NOX5	N_Shore	0.146896	0.158428	0.010665	4.35893e-06	0.144338	0.160226	0.015624	3.89139e-12
cg09669354	17	263509	C17orf97	Island	0.668166	0.632092	-0.0352476	4.36013e-06	0.656941	0.627837	-0.024883	0.00191491
cg19774868	7	50829244	GRB10	S_Shore	0.525056	0.541215	0.0159608	4.36443e-06	0.530866	0.54713	0.0153477	1.50837e-05
cg24808318	5	175957576	GPRIN1	S_Shore	0.890296	0.901664	0.00860876	4.36652e-06	0.895468	0.902843	0.00466557	0.0222298
cg01959516	19	45416573	TTC9B	S_Shore	0.397697	0.417083	0.0187993	4.36816e-06	0.395772	0.417742	0.0214174	3.34497e-07
cg17619755	14	50408895	ABHD12B;ABHD12B	Island	0.479936	0.492184	0.0145689	4.37458e-06	0.480577	0.487726	0.00806974	0.0105904
cg21167402	6	30246741	TRIM15	N_Shore	0.939097	0.946295	0.00705547	4.37565e-06	0.935836	0.943956	0.00739138	8.70773e-06
cg13520520	7	100091728	ACTL6B	Island	0.373195	0.356089	-0.0217036	4.38058e-06	0.381753	0.360283	-0.0239981	3.2586e-07
cg18575313	12	84196754	ALX1	N_Shore	0.0217286	0.0241013	0.00251254	4.38409e-06	0.0271301	0.028871	0.00256661	0.000673953
cg07821364	11	47531222	CUGBP1;CUGBP1	Island	0.0438582	0.0374348	-0.00489319	4.38558e-06	0.0446768	0.0380137	-0.00592436	5.31934e-08
cg03593578	7	99355231	TRIM4;TRIM4	Island	0.04086	0.0534816	0.0126441	4.38955e-06	0.0440282	0.0556624	0.0120311	5.28117e-05
cg02601489	17	36899864	KRT36	NA	0.863784	0.853362	-0.0132468	4.39088e-06	0.865297	0.853254	-0.0129965	3.47883e-06
cg25486824	11	68536460	MRGPRF;MRGPRF	S_Shore	0.476582	0.493167	0.0158142	4.39574e-06	0.488122	0.498107	0.0109726	0.00154866
cg23120936	2	74626299	LOXL3	N_Shelf	0.957259	0.961431	0.00311016	4.4048e-06	0.957381	0.960638	0.00253637	0.000119115
cg13758054	5	126437209	FLJ44606;FLJ44606	Island	0.117289	0.142786	0.0261474	4.40507e-06	0.123209	0.14779	0.0257636	1.71396e-05
cg11883836	20	43378668	RBPJL	Island	0.256023	0.27967	0.021311	4.40537e-06	0.255485	0.280479	0.0230175	7.25583e-07
cg10458216	7	98173386	NA	NA	0.904867	0.915458	0.00962097	4.41569e-06	0.910847	0.920856	0.00895667	9.41066e-06
cg21280320	6	30283053	TRIM26	NA	0.154605	0.13592	-0.0189494	4.41986e-06	0.126375	0.114524	-0.0134165	0.00035813
cg07434244	19	42733849	ZNF540	S_Shore	0.550584	0.569109	0.0169306	4.437e-06	0.55243	0.568277	0.0145339	6.1118e-05
cg05372727	4	122906117	TMEM155;LOC100192379	S_Shore	0.650075	0.677378	0.0218862	4.43859e-06	0.628375	0.664027	0.0293004	1.03481e-09
cg03082813	8	10442825	NA	NA	0.685671	0.704524	0.017161	4.44216e-06	0.68721	0.706071	0.0167696	1.70728e-05
cg23999833	12	50913171	KRT7	Island	0.0304823	0.0342741	0.00346861	4.4448e-06	0.0336101	0.0343165	0.000306252	0.721151
cg05383657	6	28937380	NA	N_Shelf	0.970293	0.975139	0.00531939	4.44971e-06	0.970422	0.97595	0.00579007	7.07675e-07
cg13582775	5	113057263	NA	NA	0.278752	0.297885	0.0209174	4.45666e-06	0.284325	0.309883	0.0262431	3.56172e-08
cg14859417	5	126436705	FLJ44606;FLJ44606	N_Shore	0.300477	0.334213	0.0359484	4.45782e-06	0.304721	0.340151	0.0363733	4.18629e-06
cg14714922	2	25003555	NA	NA	0.135196	0.159889	0.0221269	4.45816e-06	0.11216	0.135603	0.0205738	9.76771e-07
cg17848407	4	183958723	ODZ3	Island	0.953627	0.959648	0.00673541	4.46059e-06	0.953157	0.958854	0.00608857	2.63654e-05
cg15501381	1	150384969	NA	NA	0.877939	0.868825	-0.0101004	4.46296e-06	0.874788	0.870913	-0.00506833	0.0208516
cg25367758	12	119320104	NA	Island	0.765515	0.785491	0.0174753	4.46308e-06	0.767005	0.786103	0.0155215	5.60885e-05
cg06397398	1	208067506	C1orf107	N_Shore	0.36465	0.397018	0.0313811	4.46362e-06	0.390203	0.413355	0.024614	0.000123435
cg13686919	7	107088234	SLC26A4;LOC286002	N_Shore	0.266813	0.281227	0.0136717	4.47688e-06	0.286812	0.304122	0.0160607	1.88855e-07
cg23700859	3	12175835	SYN2;TIMP4;SYN2	S_Shore	0.451336	0.473571	0.0211348	4.48426e-06	0.45838	0.479383	0.0219811	1.70873e-06
cg01554410	10	37980905	NA	S_Shore	0.734186	0.759364	0.0216492	4.48488e-06	0.737696	0.761849	0.0206125	6.72925e-06
cg03061677	10	18590229	CACNB2;CACNB2;CACNB2;CACNB2;CACNB2;CACNB2;CACNB2	NA	0.733069	0.758591	0.022641	4.48589e-06	0.712276	0.739968	0.0231832	6.55254e-06
cg20021506	8	42475794	SLC20A2	NA	0.113256	0.102853	-0.0122383	4.48646e-06	0.106913	0.0975488	-0.0120635	3.1691e-07
cg07883772	8	25903183	EBF2	NA	0.716104	0.736136	0.018056	4.49625e-06	0.719131	0.741238	0.0189397	1.34221e-06
cg23057943	8	21938797	NPM2	Island	0.617039	0.642569	0.0213595	4.50043e-06	0.604315	0.628272	0.0209468	1.15816e-05
cg01572513	18	21967624	PSMA8;PSMA8;PSMA8	N_Shore	0.865458	0.881733	0.0137288	4.50201e-06	0.866288	0.879632	0.0119627	6.17134e-05
cg12068280	6	30761528	KIAA1949;KIAA1949	N_Shore	0.587788	0.572661	-0.015895	4.50543e-06	0.570522	0.556033	-0.0152811	9.04615e-06
cg13301722	3	160001696	MFSD1;MFSD1	N_Shore	0.183994	0.205774	0.0191236	4.50676e-06	0.178358	0.202177	0.0198892	3.95654e-07
cg04258124	6	144427485	PLAGL1;PLAGL1	Island	0.012255	0.0132391	0.00100377	4.51027e-06	0.012541	0.0130319	0.0004897	0.0227361
cg09242311	13	32537059	KL	NA	0.960205	0.954784	-0.00557268	4.51105e-06	0.955442	0.953347	-0.00186202	0.152258
cg27592564	1	158352057	ATP1A2	NA	0.865903	0.876728	0.0100966	4.512e-06	0.865911	0.877519	0.0101011	4.42916e-06
cg08276171	12	109768611	CCDC63	NA	0.857864	0.871616	0.012469	4.51472e-06	0.855255	0.871701	0.0148	3.55814e-08
cg06961473	1	90948215	NA	N_Shore	0.776167	0.80185	0.0246903	4.51521e-06	0.774921	0.801421	0.0300339	1.68048e-08
cg26915952	19	59619715	TTYH1;TTYH1	Island	0.4986	0.52238	0.0193082	4.51966e-06	0.492372	0.515787	0.0183477	1.97115e-05
cg01811815	5	179711729	GFPT2	Island	0.436645	0.453705	0.0174915	4.52243e-06	0.460256	0.476738	0.0167667	2.2786e-05
cg21824733	8	37874412	RAB11FIP1;RAB11FIP1	N_Shore	0.836557	0.824828	-0.0151426	4.52347e-06	0.835419	0.82889	-0.00834832	0.0140095
cg05650674	5	177303583	NA	Island	0.531235	0.552186	0.0161033	4.52823e-06	0.514912	0.535288	0.0142649	7.01442e-05
cg24586758	16	3355312	NA	S_Shore	0.058591	0.0456109	-0.0126221	4.52874e-06	0.0589379	0.0469148	-0.0120479	8.16008e-06
cg12905085	17	4635309	NA	N_Shore	0.141514	0.156787	0.0174139	4.53151e-06	0.165595	0.173914	0.0105119	0.0096743
cg22071067	8	125555048	RNF139	N_Shore	0.447192	0.423941	-0.026098	4.53254e-06	0.430806	0.412182	-0.0221043	0.00013363
cg19443920	7	38317751	NA	Island	0.330175	0.361355	0.0277092	4.53629e-06	0.331122	0.359781	0.0276078	3.80347e-06
cg18597883	7	56822689	NA	Island	0.57717	0.54406	-0.0329914	4.55358e-06	0.589401	0.552201	-0.038981	3.91812e-08
cg02875253	7	50817133	GRB10	N_Shore	0.71217	0.691914	-0.0256121	4.55507e-06	0.669283	0.647808	-0.0283111	1.77021e-06
cg05692746	10	49401381	ARHGAP22	N_Shore	0.261236	0.244962	-0.0139027	4.55719e-06	0.275081	0.262665	-0.010698	0.000274167
cg26182859	1	24311365	MYOM3	NA	0.827776	0.838192	0.0103565	4.5594e-06	0.835565	0.843151	0.00675703	0.00265438
cg18101333	17	40439952	NA	NA	0.394036	0.433052	0.0338258	4.56432e-06	0.393723	0.4346	0.0344512	6.47193e-06
cg24434387	18	10121854	NA	Island	0.181302	0.194132	0.0140283	4.56711e-06	0.195433	0.206941	0.0132209	2.35507e-05
cg04005969	12	130980753	PUS1;PUS1;PUS1	Island	0.0735258	0.0694211	-0.00438759	4.56925e-06	0.0729909	0.068967	-0.00388901	0.00010919
cg11600470	10	95317874	GPR120	S_Shore	0.168235	0.186655	0.0172105	4.57445e-06	0.174051	0.191112	0.0147296	6.64216e-05
cg01886988	19	2654055	GNG7	S_Shore	0.814529	0.827036	0.0105979	4.57564e-06	0.8155	0.824364	0.00749783	0.00110516
cg03857553	4	1741949	NA	Island	0.609132	0.626739	0.0148933	4.58094e-06	0.602442	0.613936	0.00808162	0.0124603
cg09845489	1	55015607	NA	N_Shelf	0.949896	0.953862	0.00360402	4.58866e-06	0.949384	0.951601	0.00210103	0.00714854
cg05026186	11	26972232	FIBIN;FIBIN	NA	0.187947	0.215862	0.0245118	4.59616e-06	0.180511	0.206396	0.0218483	4.54527e-05
cg20783699	7	5423751	TNRC18	N_Shore	0.824332	0.837224	0.0138462	4.60675e-06	0.821585	0.83521	0.0145046	4.93184e-06
cg00787180	7	129251940	NA	N_Shore	0.032145	0.0352775	0.00357418	4.60836e-06	0.0345199	0.037476	0.003608	2.15138e-05
cg07993743	19	16868057	CPAMD8	N_Shore	0.0428254	0.0503491	0.00701762	4.60857e-06	0.0463109	0.0585758	0.0121021	1.24115e-11
cg22904173	10	521320	DIP2C	S_Shore	0.444744	0.42347	-0.0268633	4.60875e-06	0.420393	0.400153	-0.0256902	1.21521e-05
cg25665622	12	131500649	NA	N_Shore	0.764339	0.780379	0.013291	4.61556e-06	0.758121	0.773397	0.0122953	6.01042e-05
cg11521998	13	113936558	NA	S_Shelf	0.475625	0.447661	-0.0243899	4.61648e-06	0.495304	0.477187	-0.0159208	0.00272697
cg07479014	8	41702175	ANK1;ANK1;ANK1;ANK1;ANK1	N_Shore	0.744121	0.763284	0.0153721	4.61774e-06	0.737671	0.753886	0.0122479	0.000498316
cg19910382	8	18071647	NAT1	NA	0.821221	0.798147	-0.0158152	4.62518e-06	0.813636	0.797437	-0.00893024	0.0108283
cg18393046	6	118102536	NUS1	N_Shore	0.919061	0.929136	0.00886584	4.6273e-06	0.918723	0.925393	0.00691696	0.000302917
cg26657725	19	63571683	ZNF837;ZNF837	Island	0.961906	0.970068	0.00694974	4.6288e-06	0.968061	0.973464	0.00485549	0.000148846
cg07726288	22	44698690	WNT7B	S_Shore	0.597526	0.61129	0.0116606	4.63125e-06	0.588773	0.598387	0.00725287	0.00497536
cg08352786	1	44892882	TMEM53	Island	0.885574	0.873129	-0.0146152	4.63148e-06	0.891669	0.879322	-0.0133362	6.1087e-06
cg01962727	5	140437737	NA	NA	0.587529	0.564123	-0.0214637	4.63466e-06	0.592675	0.572806	-0.0202657	2.48968e-05
cg25065097	14	30413107	COCH;COCH	Island	0.110919	0.121337	0.01317	4.63527e-06	0.134613	0.143506	0.0128244	1.10093e-05
cg08855938	3	185911348	MAGEF1;MAGEF1	N_Shore	0.492227	0.458801	-0.0322186	4.63683e-06	0.485941	0.455103	-0.0304399	1.43071e-05
cg14464791	6	28805987	NA	NA	0.08891	0.0790783	-0.00966319	4.65343e-06	0.0921827	0.0812241	-0.0107876	9.90381e-07
cg25444339	16	47401671	NA	N_Shore	0.38731	0.410678	0.0219765	4.6574e-06	0.369887	0.396458	0.0233966	2.2073e-06
cg19163049	12	52732546	HOXC4;HOXC4	N_Shore	0.421384	0.446408	0.0251444	4.66387e-06	0.421576	0.441775	0.0164454	0.00272195
cg09737685	16	88217589	DPEP1;DPEP1	NA	0.202603	0.23667	0.0292386	4.66658e-06	0.189469	0.226605	0.0342982	2.72827e-08
cg06616512	11	33807028	NA	Island	0.298988	0.31258	0.0130972	4.67224e-06	0.318227	0.334751	0.0169132	1.08006e-08
cg05339727	7	75769943	HSPB1;HSPB1	Island	0.0104968	0.0118401	0.00115714	4.67629e-06	0.0106973	0.0114585	0.00075225	0.00342701
cg20120208	2	54550685	SPTBN1	NA	0.0323299	0.0252426	-0.00588503	4.68554e-06	0.0404612	0.0285603	-0.0099473	7.83978e-11
cg22421148	8	32214677	NRG1	NA	0.722166	0.692561	-0.027859	4.68582e-06	0.73962	0.714751	-0.0229223	0.000130394
cg06062378	5	54557590	NA	N_Shore	0.897452	0.912457	0.0168268	4.68951e-06	0.905125	0.917563	0.0138653	2.53447e-05
cg16269418	11	92703882	CCDC67	S_Shore	0.131582	0.147101	0.015211	4.69027e-06	0.134419	0.149813	0.0155098	4.21696e-06
cg19898108	1	111124944	NA	Island	0.130987	0.14563	0.0136743	4.69052e-06	0.12359	0.138581	0.0151554	1.02446e-07
cg18872749	1	37493544	NA	NA	0.526864	0.551073	0.0256991	4.69161e-06	0.529282	0.552146	0.0235463	3.52201e-05
cg25317746	15	43458639	LOC145663;GATM	S_Shore	0.881765	0.89242	0.0104182	4.69653e-06	0.864773	0.879678	0.0135592	1.80761e-06
cg11222127	10	91010633	NA	NA	0.738407	0.753399	0.0153218	4.69694e-06	0.747825	0.76192	0.0139457	4.11229e-05
cg00650722	15	75711336	LINGO1	N_Shore	0.117817	0.134089	0.0154056	4.70326e-06	0.118273	0.133854	0.0150671	5.61348e-06
cg12407421	15	67542799	NA	NA	0.549147	0.573072	0.0243506	4.70981e-06	0.529274	0.556402	0.024358	7.04053e-06
cg24778909	13	112169633	NA	Island	0.914911	0.905982	-0.0106763	4.71037e-06	0.909073	0.896692	-0.0141511	8.91381e-09
cg23513363	7	38637365	AMPH;AMPH	Island	0.0211963	0.0230807	0.00201741	4.71342e-06	0.0212431	0.0227847	0.00142086	0.000219871
cg07833420	1	11962301	MFN2;MFN2	N_Shore	0.691927	0.712714	0.0157013	4.72202e-06	0.664492	0.684436	0.0149765	2.05532e-05
cg04864441	8	25346863	KCTD9	NA	0.863905	0.837704	-0.0210083	4.72424e-06	0.859668	0.837698	-0.0174486	0.000741918
cg26242687	6	28609858	GPX5;GPX5	NA	0.942102	0.947774	0.00538346	4.72579e-06	0.943853	0.948404	0.00421136	0.000171272
cg12764221	11	1814053	SYT8	NA	0.749693	0.732963	-0.020344	4.73199e-06	0.725936	0.707164	-0.0227867	2.89154e-07
cg21406402	20	13923503	MACROD2	N_Shore	0.904266	0.916036	0.0105949	4.74113e-06	0.902347	0.913755	0.00965986	8.14441e-05
cg06210630	15	70276663	GRAMD2	Island	0.107131	0.119664	0.0119515	4.74579e-06	0.104576	0.11843	0.0125961	3.14159e-07
cg06040882	7	131477527	PLXNA4	NA	0.910373	0.918102	0.00678383	4.75096e-06	0.923524	0.929212	0.00565684	2.92991e-05
cg21038291	1	182900470	NA	S_Shore	0.948399	0.954453	0.00475035	4.75127e-06	0.942476	0.952818	0.00864952	2.20138e-13
cg10494684	8	102288422	ZNF706;ZNF706;ZNF706	S_Shore	0.0155694	0.0131866	-0.00256902	4.75626e-06	0.0132561	0.0114869	-0.00175755	0.000132003
cg18608055	8	58335125	NA	Island	0.877098	0.850669	-0.0268803	4.75786e-06	0.878404	0.851352	-0.0280374	9.98086e-07
cg07056285	15	56146171	ALDH1A2;ALDH1A2	S_Shore	0.500537	0.516655	0.0153808	4.7655e-06	0.511005	0.525742	0.014037	4.18711e-05
cg08824847	5	133479373	TCF7;TCF7;TCF7;TCF7;TCF7;TCF7;TCF7;TCF7	S_Shore	0.301535	0.327681	0.0222303	4.76721e-06	0.297846	0.331339	0.0296289	6.81806e-10
cg08691567	12	34405728	NA	NA	0.384699	0.422031	0.031603	4.76968e-06	0.372954	0.410446	0.0343249	7.27033e-07
cg14582691	17	27139530	NA	NA	0.503678	0.489558	-0.0203066	4.77776e-06	0.473339	0.46505	-0.0154316	0.000508075
cg00646200	19	10259582	ICAM4;ICAM4;ICAM4	Island	0.26724	0.281028	0.0164627	4.77785e-06	0.291309	0.306105	0.0180636	5.97046e-07
cg08021797	1	55616873	NA	NA	0.529519	0.54601	0.0150994	4.77895e-06	0.528819	0.549512	0.0189662	1.46046e-08
cg06745941	5	54215927	NA	Island	0.738445	0.752327	0.0112496	4.77897e-06	0.74368	0.756473	0.00974651	0.000180964
cg10147797	22	17518267	GSC2	Island	0.0347821	0.031544	-0.00354216	4.77917e-06	0.0347612	0.0326007	-0.00236251	0.00302275
cg04261248	10	119642932	NA	NA	0.0402188	0.0341656	-0.00514561	4.77973e-06	0.0372464	0.032435	-0.00359522	0.000415241
cg24998981	22	18131148	TBX1;TBX1;TBX1	N_Shore	0.614578	0.635502	0.0210135	4.78325e-06	0.635889	0.654479	0.0182997	4.61278e-05
cg26050864	7	157146829	PTPRN2;PTPRN2;PTPRN2	Island	0.724794	0.705022	-0.0245001	4.7869e-06	0.710173	0.686763	-0.0290862	1.41584e-07
cg25285433	1	199743583	CSRP1;CSRP1	S_Shore	0.936831	0.932842	-0.00543508	4.79509e-06	0.931636	0.92689	-0.00681983	4.47436e-07
cg26729101	11	117172082	DSCAML1	Island	0.0791216	0.0711325	-0.0083026	4.79587e-06	0.0784031	0.0703172	-0.00951341	2.00953e-08
cg07015784	6	74129041	C6orf221	N_Shore	0.943599	0.951245	0.00725966	4.79824e-06	0.943515	0.952095	0.00817046	3.10212e-07
cg02063695	5	140661249	NA	N_Shelf	0.899639	0.908348	0.00792425	4.8027e-06	0.900243	0.907807	0.00729406	5.27448e-05
cg13951589	19	56914010	HAS1	N_Shore	0.93523	0.941773	0.00550868	4.80419e-06	0.934157	0.939553	0.0048499	0.00013273
cg00544337	17	34116742	MLLT6	S_Shore	0.28705	0.270414	-0.0190728	4.80735e-06	0.286863	0.282519	-0.00943187	0.0225444
cg06839483	1	177980573	FAM163A	Island	0.819976	0.837595	0.0140615	4.80771e-06	0.819175	0.836336	0.0150807	6.77135e-07
cg11687036	11	129534422	ST14	N_Shore	0.743483	0.759921	0.0158094	4.8166e-06	0.747862	0.766538	0.0176881	5.79504e-07
cg24693635	11	124243329	ROBO3	N_Shore	0.430902	0.414688	-0.0181403	4.81968e-06	0.42296	0.408534	-0.0159114	0.000113527
cg12108029	7	93691056	NA	NA	0.514855	0.497794	-0.0231607	4.81995e-06	0.47178	0.461119	-0.0185655	0.000348909
cg11028624	7	35267059	NA	N_Shore	0.140034	0.156252	0.0157503	4.8228e-06	0.139763	0.159185	0.01927	8.8529e-10
cg16145216	4	174410030	GALNT7	NA	0.73649	0.718442	-0.0234924	4.82468e-06	0.727557	0.715322	-0.0189898	0.000197994
cg14658867	7	150532587	NA	Island	0.676953	0.695062	0.0178039	4.8269e-06	0.675022	0.693105	0.0169879	3.8408e-05
cg02820958	17	24371052	NA	Island	0.0506039	0.0634553	0.0125678	4.82805e-06	0.0541527	0.0669988	0.0131683	1.67482e-06
cg21377521	10	106392898	SORCS3	S_Shore	0.338464	0.357259	0.0163417	4.83041e-06	0.336307	0.360724	0.0212902	2.71575e-09
cg18708986	1	42157151	HIVEP3;HIVEP3	S_Shore	0.199481	0.174591	-0.0263663	4.83401e-06	0.173569	0.160274	-0.0160702	0.0042731
cg04268950	1	55039166	TTC22;TTC22	Island	0.0255425	0.0305764	0.0048303	4.83661e-06	0.0258038	0.0303814	0.00454686	2.24714e-05
cg04403809	18	46079002	NA	N_Shore	0.192258	0.208951	0.0164591	4.83873e-06	0.20919	0.224369	0.0164116	9.51649e-06
cg21550016	6	41711421	NA	N_Shore	0.289025	0.268094	-0.0245772	4.84264e-06	0.242616	0.235378	-0.0114105	0.0265486
cg11119767	6	32955820	PPP1R2P1	Island	0.746633	0.766442	0.017189	4.84319e-06	0.750233	0.768074	0.0154144	4.52877e-05
cg13660174	17	44447177	IGF2BP1;IGF2BP1	Island	0.411015	0.379381	-0.0302658	4.85041e-06	0.398781	0.373515	-0.0282649	1.98644e-05
cg10811485	4	1474524	NA	N_Shore	0.901717	0.909835	0.00721633	4.8649e-06	0.90162	0.908603	0.00708759	4.87703e-06
cg08765317	2	121536338	NA	NA	0.952546	0.956791	0.00414701	4.86708e-06	0.952653	0.956677	0.00373808	1.46768e-05
cg18054674	3	28593704	NA	S_Shore	0.303894	0.318209	0.015217	4.87392e-06	0.317598	0.332341	0.0159415	6.15109e-07
cg00699219	16	64340944	NA	NA	0.484648	0.501738	0.0191822	4.87889e-06	0.507736	0.521909	0.0168728	3.49492e-05
cg14794735	3	195601174	GP5	S_Shore	0.71204	0.684622	-0.0270471	4.88114e-06	0.709476	0.672406	-0.0358712	1.13971e-09
cg01848457	2	232924605	NA	Island	0.533075	0.505872	-0.030198	4.88366e-06	0.527025	0.496522	-0.0325162	1.15834e-06
cg15820033	17	645244	NA	NA	0.838575	0.826937	-0.0135417	4.88434e-06	0.827161	0.814577	-0.0161634	3.56553e-07
cg10704673	16	708069	NA	S_Shore	0.793029	0.802924	0.0103639	4.88811e-06	0.794134	0.80457	0.00991725	5.11898e-06
cg02480199	12	109858552	NA	NA	0.272976	0.254032	-0.018629	4.89093e-06	0.250505	0.242661	-0.00816736	0.0490218
cg03612039	2	233093012	NA	N_Shore	0.730886	0.754521	0.0205207	4.89286e-06	0.728569	0.749726	0.0168698	0.000122637
cg02222844	16	3183393	NA	Island	0.73856	0.71856	-0.0198841	4.89671e-06	0.744703	0.722475	-0.0236239	8.03513e-08
cg16674248	11	18390321	LDHC;LDHC	NA	0.483676	0.528285	0.0420937	4.90094e-06	0.477297	0.519923	0.0393717	1.41935e-05
cg16429505	3	12767283	TMEM40	NA	0.211573	0.195815	-0.0181065	4.90458e-06	0.19653	0.186201	-0.0134405	0.000461353
cg19074709	7	39629289	RALA	Island	0.0114155	0.00962127	-0.00175245	4.9064e-06	0.0127122	0.011114	-0.00140816	0.000673869
cg20701556	22	38721380	FAM83F	Island	0.14622	0.157972	0.0103735	4.90651e-06	0.143288	0.158102	0.0127111	1.44398e-09
cg06983508	6	42986909	NA	N_Shore	0.562299	0.59096	0.0235978	4.90654e-06	0.56284	0.591337	0.0233496	3.03473e-06
cg18320188	19	37902604	TDRD12;TDRD12	Island	0.956437	0.949742	-0.00682363	4.90705e-06	0.955821	0.950178	-0.00594861	7.9442e-05
cg20334115	4	15696873	NA	S_Shelf	0.608144	0.580528	-0.0183893	4.91636e-06	0.595931	0.579538	-0.0116364	0.00610572
cg07090980	3	21767688	ZNF385D;ZNF385D	NA	0.0250229	0.0197949	-0.00495421	4.92043e-06	0.0337771	0.0276735	-0.00573713	0.000744694
cg16253338	10	134624003	NA	N_Shore	0.799461	0.785926	-0.018801	4.92943e-06	0.784595	0.770882	-0.0185513	1.74598e-05
cg14595683	11	134137452	NA	Island	0.873978	0.847635	-0.0272625	4.93022e-06	0.874404	0.848645	-0.0260984	1.09057e-05
cg05697866	18	53440096	NARS;NARS	Island	0.00666903	0.0077295	0.00121349	4.93213e-06	0.00706769	0.00784441	0.000842219	0.0357732
cg19579217	9	135489010	NA	NA	0.443054	0.473527	0.0250661	4.93217e-06	0.384597	0.418336	0.030563	5.97463e-08
cg12593541	11	800321	SNORA52;RPLP2	Island	0.259823	0.271813	0.0161377	4.93695e-06	0.259027	0.270834	0.0142458	0.000108884
cg03959515	6	16868704	ATXN1;ATXN1	Island	0.0171437	0.0205166	0.00233228	4.9375e-06	0.0182594	0.0194839	0.000442884	0.357821
cg14029839	5	73224570	RGNEF	NA	0.682254	0.655133	-0.0310683	4.93947e-06	0.632001	0.632283	-0.00435205	0.533415
cg20099005	22	18221374	GNB1L;C22orf29	N_Shore	0.662831	0.647987	-0.0246218	4.94097e-06	0.621734	0.607524	-0.0230771	1.73451e-05
cg04764056	19	7840807	NA	Island	0.147844	0.116797	-0.0275157	4.94606e-06	0.150826	0.120569	-0.0273472	6.18943e-06
cg03467001	17	1174682	NA	S_Shore	0.709356	0.696852	-0.0122328	4.951e-06	0.707847	0.695665	-0.0117076	9.5165e-06
cg06271652	19	60574362	IL11	S_Shore	0.833537	0.845254	0.00975088	4.95733e-06	0.826533	0.83931	0.0102282	5.26187e-06
cg21836586	1	63606166	ALG6	Island	0.0224481	0.0251063	0.00255766	4.96163e-06	0.0237928	0.0261414	0.00201828	0.000248464
cg08360638	3	48483276	TREX1;TREX1	NA	0.125228	0.114973	-0.0121168	4.96222e-06	0.12286	0.114208	-0.0109524	5.73797e-06
cg09894655	7	22861320	SNORD93	S_Shore	0.146762	0.126621	-0.0204594	4.96708e-06	0.146317	0.132236	-0.0135253	0.00409754
cg22578433	12	107158405	WSCD2	NA	0.47134	0.496404	0.0217922	4.96712e-06	0.49174	0.510499	0.0167425	0.0002789
cg25567674	15	74271157	C15orf27	Island	0.78597	0.798898	0.0122067	4.97235e-06	0.791585	0.798845	0.00821097	0.00273136
cg09127314	12	168529	NA	Island	0.0283144	0.0309832	0.00241334	4.97523e-06	0.0293951	0.0315378	0.0019069	0.000288754
cg07511014	15	47503562	C15orf33;FGF7	NA	0.833786	0.857324	0.0209206	4.97659e-06	0.817565	0.844607	0.025494	6.26633e-07
cg06285727	6	32124404	TNXB	NA	0.555788	0.568985	0.0153817	4.9824e-06	0.559999	0.574564	0.0161155	1.11513e-06
cg05407338	8	49392173	NA	N_Shore	0.862481	0.874882	0.0143443	4.98348e-06	0.864926	0.873941	0.0107309	0.00052537
cg19025786	13	24644297	FAM123A;FAM123A	S_Shore	0.503607	0.518456	0.0129886	4.98487e-06	0.492333	0.507684	0.0122491	3.20829e-05
cg01931994	10	50056618	C10orf128	NA	0.911584	0.905812	-0.00686382	4.99045e-06	0.914232	0.9057	-0.00910401	2.67897e-09
cg26844104	5	9599755	SEMA5A	S_Shore	0.0302097	0.0341449	0.00451854	5.00084e-06	0.0293787	0.0349698	0.00598338	3.3432e-09
cg01235000	13	28975315	MTUS2;MTUS2	Island	0.334212	0.304329	-0.0282114	5.02284e-06	0.327687	0.301102	-0.0269772	9.12852e-06
cg09961574	11	66595661	RHOD	Island	0.462255	0.475263	0.0178574	5.02357e-06	0.485648	0.491455	0.010531	0.00598964
cg04137004	19	2379350	LMNB2;TIMM13	Island	0.782729	0.802414	0.0158713	5.03097e-06	0.76349	0.788406	0.0204453	7.57791e-07
cg23266968	8	67617221	NA	Island	0.493148	0.524595	0.0252103	5.03789e-06	0.487661	0.516289	0.0228324	5.63477e-05
cg01922437	11	117171807	DSCAML1	N_Shore	0.0660769	0.0524901	-0.0149066	5.04045e-06	0.0645975	0.0518605	-0.0144425	8.11066e-06
cg05575505	17	77384876	FAM195B;FAM195B;DYSFIP1	S_Shore	0.0963096	0.0896602	-0.00715156	5.0438e-06	0.100963	0.0916528	-0.0102614	1.52632e-10
cg02920396	20	18066011	PET117	Island	0.0116533	0.0137014	0.00189899	5.04464e-06	0.0114959	0.0148581	0.00321849	2.44112e-13
cg16127759	11	6998446	NLRP14;ZNF214;NLRP14	Island	0.0209509	0.0235103	0.00270675	5.04804e-06	0.0224941	0.0254324	0.0033416	6.84161e-09
cg16417043	6	31256362	NA	Island	0.608176	0.636308	0.0314193	5.05074e-06	0.618337	0.637346	0.0209816	0.00169673
cg23603194	15	21358273	NA	NA	0.811682	0.826269	0.0127074	5.05368e-06	0.813499	0.825398	0.0101943	0.000215538
cg09113070	15	90435850	SLCO3A1;SLCO3A1	NA	0.784416	0.798911	0.0119368	5.05977e-06	0.781566	0.798504	0.0157243	6.80082e-09
cg22772878	10	103490432	NA	NA	0.903613	0.910681	0.00606022	5.07132e-06	0.90395	0.911507	0.00667249	1.30202e-07
cg17857241	11	35399494	NA	S_Shore	0.867826	0.878141	0.0117992	5.07141e-06	0.873433	0.880898	0.00832347	0.00146602
cg24827726	7	2638074	TTYH3	Island	0.0488099	0.054633	0.00522305	5.07253e-06	0.0505184	0.0558261	0.00456691	0.000900408
cg08463024	11	324298	NA	S_Shelf	0.521503	0.492957	-0.0277064	5.08459e-06	0.548187	0.495414	-0.0543463	1.21145e-18
cg14383174	1	149371374	SEMA6C	Island	0.908829	0.919257	0.0101108	5.08478e-06	0.91722	0.923817	0.00585227	0.0053135
cg25628743	6	27590929	NA	Island	0.369861	0.401944	0.0323171	5.08722e-06	0.3816	0.418632	0.0362213	7.33608e-07
cg08198488	14	54976760	TBPL2	N_Shore	0.94116	0.947165	0.00602328	5.08805e-06	0.942638	0.948546	0.00609176	3.52469e-06
cg21857190	11	119514173	TRIM29	S_Shore	0.489734	0.519267	0.0204875	5.09461e-06	0.474445	0.507855	0.0252113	2.57546e-08
cg23269029	1	42702086	NA	Island	0.271063	0.252533	-0.0208104	5.09547e-06	0.246452	0.24105	-0.00588972	0.160518
cg04503600	12	50690401	GRASP	S_Shelf	0.462774	0.435472	-0.0261523	5.1029e-06	0.460573	0.431435	-0.0267398	3.56438e-06
cg14375461	9	33192784	NA	NA	0.566208	0.589084	0.023763	5.11596e-06	0.571254	0.590211	0.0212184	4.3727e-05
cg26071963	2	118561913	INSIG2	N_Shore	0.257765	0.281996	0.026383	5.11747e-06	0.255527	0.276924	0.0235315	1.41445e-05
cg21199093	4	8323147	HTRA3	S_Shore	0.834199	0.845894	0.0110703	5.12033e-06	0.833018	0.841717	0.00802123	0.000639666
cg10599444	5	126437126	FLJ44606;FLJ44606	Island	0.151827	0.182501	0.0316747	5.12205e-06	0.147935	0.18451	0.0370899	1.71161e-07
cg01744822	10	74791863	NA	S_Shelf	0.77277	0.732516	-0.0211553	5.13114e-06	0.76531	0.726451	-0.0183839	0.000266381
cg24922045	7	43756253	NA	NA	0.84503	0.83405	-0.0121628	5.13228e-06	0.842929	0.829896	-0.0126619	1.46479e-07
cg25143771	7	2841048	GNA12	NA	0.904875	0.884101	-0.0195156	5.14138e-06	0.903482	0.883044	-0.0187985	1.84942e-05
cg04133132	19	46638441	ATP5SL;ATP5SL;ATP5SL;ATP5SL;ATP5SL;ATP5SL;ATP5SL	S_Shore	0.936725	0.941271	0.00399006	5.14496e-06	0.935999	0.93758	0.00104059	0.271599
cg00835612	14	81046269	SEL1L	NA	0.327438	0.31175	-0.0179859	5.14635e-06	0.317202	0.308313	-0.0116847	0.0012071
cg18712352	2	112655896	FBLN7;FBLN7	Island	0.0469516	0.0534219	0.00623372	5.14794e-06	0.0538653	0.0601323	0.00643599	5.54225e-06
cg23978242	5	180560547	TRIM7;TRIM7;TRIM7;TRIM7;TRIM7	N_Shelf	0.905863	0.916479	0.00965048	5.14954e-06	0.91177	0.922778	0.0100564	2.72939e-06
cg00457195	7	29889864	WIPF3	N_Shore	0.139733	0.156322	0.0154084	5.15458e-06	0.129419	0.148388	0.016881	2.38765e-07
cg15141371	17	26938600	NA	NA	0.90695	0.897898	-0.0085732	5.15977e-06	0.910063	0.904472	-0.00542216	0.00345803
cg08611689	4	48683558	CWH43	Island	0.511905	0.530581	0.0201335	5.16255e-06	0.513094	0.533432	0.0200199	2.99015e-06
cg11236452	20	60150553	PSMA7	N_Shore	0.340383	0.329492	-0.0150923	5.16341e-06	0.320826	0.318265	-0.00761443	0.0204731
cg03078551	22	38381542	CACNA1I;CACNA1I	NA	0.894414	0.902841	0.00711208	5.16612e-06	0.898699	0.904519	0.00450986	0.00413161
cg17017404	1	55277446	PCSK9	N_Shore	0.943391	0.948769	0.00444671	5.1689e-06	0.944976	0.949731	0.00424701	3.44345e-05
cg19175742	1	3259175	PRDM16;PRDM16	NA	0.784157	0.806356	0.0203343	5.17758e-06	0.74375	0.768439	0.0211273	4.47928e-05
cg00504782	10	26539741	MYO3A	N_Shore	0.805728	0.816629	0.00930895	5.1824e-06	0.807067	0.814148	0.00636766	0.00455737
cg18811731	22	17515600	NA	N_Shore	0.85649	0.871018	0.0138158	5.1881e-06	0.85332	0.868345	0.0142682	4.39019e-06
cg23250700	8	95556854	RAD54B	S_Shore	0.0253419	0.0315768	0.00595225	5.19049e-06	0.0263116	0.0308477	0.00456266	0.00037525
cg07464924	12	22668732	ETNK1;ETNK1	N_Shore	0.820108	0.844048	0.0183244	5.1961e-06	0.813341	0.836987	0.0173594	5.2926e-05
cg01347682	10	126201801	LHPP;LHPP	NA	0.78544	0.801082	0.0139518	5.20153e-06	0.781842	0.799158	0.0166851	1.67639e-07
cg05115862	17	41277643	LOC100128977;IMP5	NA	0.54608	0.558497	0.010804	5.2074e-06	0.537752	0.548476	0.00843065	0.000649038
cg22521522	3	135097931	RAB6B	S_Shore	0.338963	0.368452	0.0289824	5.21154e-06	0.325562	0.355705	0.0300222	2.66518e-06
cg26632875	17	24942005	GIT1;GIT1	N_Shore	0.290737	0.272387	-0.0233071	5.21507e-06	0.237641	0.228479	-0.0142019	0.00230757
cg09495303	2	220007897	SPEG	Island	0.119645	0.13305	0.0144097	5.21553e-06	0.159747	0.173509	0.016334	1.04173e-05
cg06319579	11	71317350	RNF121;LOC100133315;RNF121;RNF121	NA	0.0200814	0.0218505	0.00193398	5.21761e-06	0.0211601	0.0224396	0.00193084	3.7303e-05
cg22599477	7	25860530	NA	S_Shore	0.461054	0.484221	0.0289105	5.22057e-06	0.486743	0.500811	0.0181886	0.00356955
cg03039002	3	100846751	COL8A1;MIR548G;COL8A1	NA	0.842543	0.85838	0.0150025	5.22526e-06	0.842706	0.859178	0.0160992	2.57445e-07
cg05554000	1	221631725	NA	N_Shore	0.762079	0.745192	-0.0174689	5.24975e-06	0.72572	0.716861	-0.00885294	0.0307359
cg09022230	16	1954064	SNHG9;SNORA64;SNORA78;RPS2	N_Shore	0.15508	0.137108	-0.0191103	5.25413e-06	0.156789	0.145319	-0.0125251	0.00271558
cg23217153	1	2349878	NA	Island	0.572213	0.587075	0.0121058	5.25529e-06	0.560467	0.571589	0.00772531	0.00278328
cg04060909	1	48225327	NA	S_Shelf	0.595726	0.616427	0.021412	5.26054e-06	0.604712	0.621065	0.0184657	4.53888e-05
cg11124260	9	138231471	LHX3;LHX3	Island	0.114353	0.0982589	-0.0178001	5.26403e-06	0.113098	0.0983964	-0.015068	8.53621e-05
cg05563595	19	7835643	EVI5L;EVI5L	S_Shore	0.630216	0.658544	0.0325492	5.26473e-06	0.659495	0.68018	0.0262392	0.000169921
cg25003047	7	50829233	GRB10	S_Shore	0.592281	0.606718	0.0140266	5.269e-06	0.592808	0.608275	0.0159585	2.08585e-07
cg04328562	12	115222118	NA	NA	0.64453	0.631954	-0.0189144	5.27556e-06	0.605076	0.595944	-0.0163779	0.000120539
cg12580770	8	1309290	NA	S_Shore	0.937282	0.928882	-0.00983236	5.28602e-06	0.940068	0.930125	-0.0102483	3.32272e-06
cg26850469	5	161426593	GABRG2;GABRG2;GABRG2	NA	0.683361	0.700636	0.0170015	5.28702e-06	0.681174	0.697342	0.0164325	9.52833e-06
cg23189739	1	109005848	C1orf59;C1orf59	Island	0.640839	0.658638	0.0172063	5.29503e-06	0.662643	0.677164	0.0142425	0.000121479
cg02400942	14	44502059	KLHL28;FAM179B	S_Shore	0.0606821	0.0516266	-0.00967572	5.30003e-06	0.0606302	0.0525653	-0.00802278	0.000405224
cg14884373	3	140206918	PRR23A;PRR23A	N_Shore	0.955302	0.959934	0.0038992	5.30863e-06	0.955686	0.959487	0.003443	3.15806e-05
cg13544883	14	101492063	NA	Island	0.944144	0.953552	0.00772915	5.31916e-06	0.944474	0.953735	0.00736707	5.71489e-06
cg04464719	1	16898845	ESPNP	Island	0.166422	0.211717	0.0399874	5.3226e-06	0.186305	0.237354	0.0480223	4.66754e-08
cg11592497	1	159316279	PVRL4	Island	0.767242	0.77989	0.012435	5.32723e-06	0.776933	0.787016	0.0101484	0.000167443
cg23397023	13	24568319	PABPC3;PABPC3	Island	0.376946	0.40141	0.0238431	5.33141e-06	0.380557	0.398097	0.0190744	0.000156726
cg08226379	16	86472897	NA	N_Shore	0.495403	0.52782	0.0349287	5.33765e-06	0.517669	0.544617	0.0310283	1.23682e-05
cg03199564	4	104217738	NHEDC2	S_Shore	0.676889	0.652577	-0.0261091	5.34414e-06	0.676095	0.646533	-0.0303069	1.54963e-07
cg11846580	18	76006556	LOC100130522;LOC100130522	Island	0.3753	0.396114	0.0216477	5.34845e-06	0.371004	0.384565	0.012953	0.0010812
cg00213004	12	131567014	NA	Island	0.895915	0.910809	0.0109113	5.35033e-06	0.887159	0.904815	0.0136236	2.81296e-07
cg16292768	2	113714387	PAX8;PAX8;LOC654433;PAX8;PAX8;PAX8;LOC440839	S_Shelf	0.112759	0.0949002	-0.0188242	5.35258e-06	0.111251	0.0927238	-0.0201568	4.05141e-07
cg19603744	2	38830805	SFRS7	N_Shore	0.0348976	0.0317709	-0.00316078	5.35646e-06	0.0345084	0.0322113	-0.00222785	0.000989521
cg26025944	17	24974539	NA	S_Shore	0.687463	0.702408	0.0136275	5.35734e-06	0.698374	0.707765	0.0093374	0.00176596
cg18273593	2	8385873	NA	NA	0.526664	0.542041	0.0145875	5.36097e-06	0.537465	0.540071	0.00393837	0.232129
cg11710162	11	92342311	MTNR1B	N_Shore	0.11742	0.098274	-0.0218976	5.3641e-06	0.120951	0.104479	-0.0180389	0.000157391
cg13874425	6	34077806	NA	NA	0.61312	0.641104	0.0227043	5.36833e-06	0.617964	0.64662	0.0289379	1.32352e-08
cg17297634	16	2226493	DNASE1L2;DNASE1L2	N_Shore	0.406591	0.395112	-0.016092	5.37033e-06	0.391349	0.383189	-0.0140469	8.31405e-05
cg20009332	14	93532090	C14orf48;C14orf48;C14orf48	NA	0.728742	0.746775	0.0140663	5.37629e-06	0.726725	0.743969	0.0138153	1.50264e-05
cg16638540	14	96561944	NA	NA	0.283608	0.296679	0.0156523	5.40171e-06	0.301835	0.318641	0.019295	9.49272e-08
cg01973804	17	76408074	RPTOR;RPTOR	N_Shelf	0.490471	0.463967	-0.0245178	5.40358e-06	0.511268	0.468768	-0.0403448	4.35021e-14
cg19022274	1	218987839	MOSC2	N_Shore	0.0865572	0.0764385	-0.0109086	5.40602e-06	0.0751177	0.0699653	-0.00546801	0.0112541
cg26651775	7	95063456	PDK4	Island	0.437578	0.412945	-0.0287736	5.41242e-06	0.39855	0.385388	-0.0163295	0.0100386
cg17004653	12	103222113	EID3;TXNRD1;TXNRD1;TXNRD1;TXNRD1;TXNRD1	Island	0.565514	0.540582	-0.024478	5.41875e-06	0.567379	0.54349	-0.0236959	4.58349e-06
cg23799440	18	51219919	TCF4;TCF4	NA	0.528071	0.497648	-0.0290586	5.41912e-06	0.55367	0.517285	-0.0304349	3.74316e-06
cg07962338	12	27067475	MED21	S_Shore	0.260709	0.237947	-0.0260313	5.42487e-06	0.23484	0.222337	-0.0157635	0.00467087
cg05713794	5	94982999	GPR150	Island	0.214217	0.226001	0.0112978	5.42573e-06	0.2173	0.234695	0.0170945	3.81342e-10
cg27428708	6	10989877	GCM2	Island	0.0167191	0.0182291	0.00153536	5.42639e-06	0.020224	0.0215448	0.00155495	0.000164531
cg27295595	5	63497061	RNF180;RNF180	N_Shore	0.413198	0.431384	0.0150218	5.43463e-06	0.394236	0.410249	0.0110393	0.00093348
cg05017154	17	36910831	KRT13;KRT13	NA	0.447623	0.420825	-0.0290473	5.44178e-06	0.445229	0.423809	-0.0215106	0.000319103
cg02965895	1	116512053	NA	Island	0.392108	0.410932	0.0162195	5.4506e-06	0.396351	0.412882	0.0155741	3.5562e-06
cg26352652	1	20123088	PLA2G2E	NA	0.81774	0.82871	0.00885765	5.45274e-06	0.8112	0.822245	0.00918597	6.60451e-06
cg08367083	7	157101055	PTPRN2;PTPRN2;PTPRN2	N_Shore	0.961031	0.964843	0.00354546	5.45519e-06	0.961041	0.964939	0.00357994	1.12679e-06
cg10130564	11	43655123	NA	N_Shelf	0.830035	0.844805	0.012389	5.45606e-06	0.812434	0.829664	0.0143813	5.75786e-07
cg04584103	14	104389324	NA	NA	0.922299	0.933811	0.00995172	5.45616e-06	0.925938	0.934886	0.00792215	0.000349853
cg10058850	19	60637045	SHISA7	S_Shore	0.457585	0.475873	0.0143308	5.45894e-06	0.462506	0.479844	0.0153382	2.98216e-06
cg25799797	9	99890212	TRIM14;TRIM14;TRIM14;TRIM14	Island	0.544738	0.574024	0.0279492	5.45951e-06	0.555207	0.577456	0.0189673	0.00167906
cg13778078	13	51667952	THSD1P	S_Shore	0.542826	0.569483	0.0254936	5.45963e-06	0.544829	0.573029	0.0271773	1.17216e-06
cg22670759	17	16428748	NA	S_Shore	0.204073	0.228887	0.0231807	5.4654e-06	0.184993	0.216222	0.0276531	2.71972e-08
cg12501220	12	108195524	NA	NA	0.39278	0.415822	0.0179613	5.47133e-06	0.396917	0.422683	0.0200613	1.49062e-06
cg23058405	16	48056690	NA	Island	0.505592	0.54131	0.0316864	5.47317e-06	0.491871	0.517915	0.0205899	0.00268008
cg25629041	7	99414483	NA	NA	0.834651	0.845206	0.00937197	5.47736e-06	0.825735	0.840732	0.0127318	1.7934e-09
cg02834909	1	225200424	CABC1	NA	0.761217	0.752678	-0.0130216	5.48367e-06	0.748375	0.745736	-0.00786896	0.00882788
cg26870438	19	4558318	NA	Island	0.0301861	0.034793	0.00494656	5.48759e-06	0.0309723	0.0353724	0.00469647	1.83448e-05
cg23587449	22	38296657	CACNA1I;CACNA1I	NA	0.91727	0.924264	0.00610661	5.49153e-06	0.923388	0.928036	0.00451335	0.000276345
cg07348854	10	134606600	C10orf93	Island	0.0647068	0.0444417	-0.0216324	5.49529e-06	0.0633154	0.0447488	-0.0195079	2.14454e-05
cg17099048	12	113330814	TBX5;TBX5	Island	0.346256	0.357164	0.0101023	5.49705e-06	0.371102	0.379574	0.00856401	0.000179269
cg01317569	19	55918369	CLEC11A	N_Shore	0.0718956	0.0794239	0.00863761	5.49835e-06	0.0889849	0.0938762	0.0077023	0.000456878
cg19598514	7	4731467	FOXK1	Island	0.570819	0.545218	-0.0245334	5.5045e-06	0.562861	0.539122	-0.0237077	6.80442e-06
cg03478122	16	56840423	CCDC113;CCDC113	N_Shore	0.892447	0.90009	0.00813556	5.50951e-06	0.894302	0.903939	0.00934796	5.07366e-07
cg01373602	12	5024208	KCNA5	Island	0.515801	0.535731	0.0188323	5.51319e-06	0.518462	0.542626	0.0228694	6.09196e-08
cg26920902	9	130490568	SET;SET	N_Shore	0.704321	0.691056	-0.0209976	5.52813e-06	0.671749	0.660355	-0.019862	2.73756e-05
cg12687527	10	48036516	GDF2	S_Shelf	0.89917	0.906721	0.00681387	5.53009e-06	0.902533	0.906538	0.00335995	0.0166018
cg02510853	1	939713	ISG15	Island	0.889406	0.876824	-0.0137392	5.53385e-06	0.904114	0.887232	-0.0177188	4.03137e-10
cg10188909	4	3561041	NA	NA	0.946705	0.941	-0.00717019	5.54896e-06	0.949437	0.941333	-0.00916414	2.81476e-09
cg26248460	5	72751683	NA	Island	0.0414732	0.0360568	-0.00518586	5.55759e-06	0.0452891	0.0387526	-0.00619859	1.3686e-09
cg13977486	9	97830089	NA	Island	0.613898	0.628824	0.0168777	5.55851e-06	0.628653	0.634615	0.00877288	0.022029
cg15417244	13	19601169	NA	S_Shore	0.344167	0.318636	-0.0231784	5.57403e-06	0.359908	0.334893	-0.0235521	6.28743e-06
cg09007470	16	45160522	ANKRD26P1	NA	0.900755	0.919468	0.0165958	5.58029e-06	0.908241	0.922455	0.0111267	0.00191751
cg02996181	19	49455833	ZNF233	Island	0.0647001	0.0533927	-0.0103283	5.58056e-06	0.0938336	0.0851824	-0.00809556	0.00677229
cg00008544	2	25380770	DNMT3A;DNMT3A;DNMT3A	NA	0.9069	0.897819	-0.00898617	5.58302e-06	0.911861	0.905826	-0.00645789	0.000637804
cg24376776	2	232994883	NA	S_Shore	0.901224	0.911305	0.00903806	5.58372e-06	0.900127	0.909804	0.0086721	1.30824e-05
cg10771480	21	37551729	DSCR3	N_Shore	0.019008	0.0135155	-0.00582647	5.58771e-06	0.0212143	0.0142034	-0.00720863	3.00055e-08
cg07779699	1	68285238	DIRAS3	Island	0.759839	0.784342	0.021559	5.59256e-06	0.795975	0.823906	0.0254334	2.24164e-07
cg27241639	7	75865002	ZP3;ZP3;SRCRB4D	Island	0.0190699	0.0232943	0.0041235	5.59276e-06	0.0202485	0.0241614	0.00394924	0.000237666
cg17210938	7	27158089	NA	S_Shore	0.0152156	0.013144	-0.00185011	5.59631e-06	0.018063	0.0156732	-0.001657	0.00054618
cg15664905	15	31274019	NA	N_Shore	0.112115	0.0990542	-0.0142819	5.59965e-06	0.105996	0.0977989	-0.00886647	0.0032366
cg00642615	6	30755127	KIAA1949;KIAA1949	NA	0.732626	0.718274	-0.0141132	5.60503e-06	0.739619	0.727529	-0.0127317	3.91698e-05
cg10635145	4	53939797	FIP1L1;FIP1L1;FIP1L1	S_Shore	0.0702955	0.0613225	-0.00948966	5.60724e-06	0.0622498	0.0596639	-0.00316624	0.0926672
cg11620896	16	10383989	NA	N_Shelf	0.521399	0.505978	-0.020038	5.60973e-06	0.493858	0.488333	-0.011613	0.0102807
cg11853000	8	141428856	TRAPPC9;TRAPPC9	S_Shore	0.805551	0.775103	-0.0338986	5.62726e-06	0.810558	0.780534	-0.0315671	1.59193e-05
cg15188182	7	1731684	ELFN1	NA	0.468657	0.490178	0.0158819	5.62796e-06	0.452394	0.474601	0.0168321	1.16197e-06
cg26637171	1	3798029	C1orf174	N_Shore	0.566529	0.596124	0.0386317	5.628e-06	0.574113	0.592401	0.0259211	0.0020294
cg01458484	6	26268297	HIST1H2BD	S_Shelf	0.601091	0.581855	-0.024209	5.62911e-06	0.588396	0.569546	-0.0234491	9.71221e-06
cg05726758	11	114957195	NA	NA	0.75461	0.775971	0.0222031	5.64498e-06	0.769469	0.78272	0.0143374	0.00168192
cg16771407	17	37372201	CNP	Island	0.0269214	0.0292672	0.00248494	5.65865e-06	0.0275216	0.0291372	0.0013346	0.0204662
cg16716975	1	36562373	FAM176B	S_Shore	0.20598	0.215188	0.00949359	5.65876e-06	0.20261	0.209467	0.00636578	0.00235339
cg06284322	6	134478433	NA	NA	0.349079	0.368397	0.0174448	5.68234e-06	0.358068	0.373617	0.0152072	9.68572e-05
cg24207529	19	5431734	NA	S_Shelf	0.433861	0.456542	0.0215323	5.68386e-06	0.428955	0.452329	0.0229084	2.38329e-06
cg27149931	5	87871684	NA	NA	0.725719	0.7461	0.0178229	5.68612e-06	0.711436	0.731108	0.0168801	2.06574e-05
cg00920424	11	76526749	MYO7A;MYO7A;MYO7A	Island	0.46178	0.480714	0.0151352	5.68995e-06	0.454649	0.47272	0.0147579	1.8967e-05
cg01755924	20	61449716	CHRNA4	Island	0.787436	0.800468	0.0103727	5.69505e-06	0.787253	0.800293	0.0102651	4.87175e-06
cg00433861	7	156093042	NA	Island	0.156131	0.127964	-0.0267653	5.69546e-06	0.154273	0.125209	-0.0289248	1.04237e-06
cg24874173	1	165225063	MAEL	Island	0.837796	0.854934	0.0151144	5.70679e-06	0.838467	0.859073	0.0186123	1.50768e-10
cg00454997	19	44386874	SYCN	S_Shore	0.502209	0.516725	0.0129748	5.70772e-06	0.503158	0.518271	0.013338	9.8386e-06
cg17796897	1	234578169	NA	Island	0.964092	0.971496	0.00548545	5.70844e-06	0.963844	0.969939	0.00430407	0.00084892
cg10586546	10	12927276	NA	NA	0.244079	0.214355	-0.0360016	5.7101e-06	NA	NA	NA	NA
cg25448355	2	84597066	DNAH6	Island	0.0194069	0.0220269	0.00236326	5.7104e-06	0.0202994	0.0221391	0.00187921	0.00260738
cg12775935	20	39402895	LPIN3	S_Shore	0.0697676	0.077495	0.00750366	5.7112e-06	0.0719274	0.0796428	0.00720118	1.58036e-05
cg18145683	17	70444246	OTOP3	S_Shore	0.266136	0.257434	-0.0113693	5.71531e-06	0.252291	0.246862	-0.00845002	0.000483436
cg13286698	5	175980091	SNCB;SNCB	Island	0.0448089	0.031998	-0.0134869	5.7158e-06	0.0456681	0.0328597	-0.0133915	8.7933e-06
cg10965131	10	111672683	XPNPEP1;XPNPEP1;XPNPEP1	N_Shore	0.263393	0.253884	-0.0111722	5.71835e-06	0.249222	0.243538	-0.00877266	0.000271142
cg03400443	10	101815019	CPN1	Island	0.444673	0.468976	0.0222108	5.71985e-06	0.436172	0.466181	0.0275465	1.19904e-08
cg14218621	15	38363830	NA	S_Shore	0.956292	0.961074	0.0041086	5.72126e-06	0.955914	0.96001	0.00364813	7.53652e-05
cg06791867	5	178686409	ADAMTS2;ADAMTS2	NA	0.636035	0.665437	0.0240123	5.72571e-06	0.620229	0.646216	0.0201485	0.000147687
cg16160637	4	25267019	SLC34A2	S_Shore	0.768256	0.781655	0.0117011	5.74114e-06	0.769941	0.78248	0.0106054	7.29994e-05
cg25386611	6	34206365	GRM4	NA	0.90761	0.913664	0.00640075	5.7683e-06	0.913974	0.920938	0.00674153	6.18372e-07
cg03182113	19	62786329	ZIK1	N_Shore	0.803111	0.816906	0.0115949	5.77355e-06	0.798358	0.810241	0.00987685	0.000201725
cg14275511	22	30769391	SLC5A1	Island	0.580174	0.551908	-0.0312501	5.78005e-06	0.584372	0.54821	-0.0379967	4.99008e-08
cg02023167	5	43008257	NA	NA	0.950316	0.958637	0.00720305	5.78041e-06	0.945272	0.95683	0.0101471	1.62843e-09
cg21486470	20	48059844	NA	Island	0.613324	0.64015	0.0197583	5.78322e-06	0.61293	0.631557	0.0118262	0.00798474
cg23981172	4	1480894	NA	N_Shelf	0.921264	0.928809	0.00645299	5.78368e-06	0.916466	0.926258	0.00852814	1.30858e-08
cg05590267	14	101757377	WDR20	NA	0.342143	0.324416	-0.019576	5.78615e-06	0.333968	0.323774	-0.0138186	0.000972783
cg01861913	2	242291045	ING5	Island	0.0330286	0.0284688	-0.00452481	5.78781e-06	0.0282302	0.0267459	-0.00142548	0.128691
cg06824795	12	129387406	PIWIL1	N_Shore	0.857453	0.848515	-0.0122047	5.78944e-06	0.865495	0.85454	-0.0128878	2.29082e-07
cg13550148	2	113750051	PAX8;PAX8;PAX8;PAX8;PAX8;LOC440839	Island	0.0668568	0.0506256	-0.0138835	5.80633e-06	0.0819644	0.0652485	-0.014645	7.97889e-05
cg07586026	2	238731729	NA	N_Shore	0.795071	0.810922	0.0134982	5.80748e-06	0.785395	0.80253	0.0137906	6.2099e-06
cg07534961	1	29429603	MECR;MECR	N_Shore	0.131454	0.145703	0.013958	5.80866e-06	0.125032	0.139481	0.0148406	1.47549e-06
cg21266975	7	75730523	SRRM3	N_Shelf	0.385585	0.402307	0.0149234	5.80892e-06	0.378825	0.395165	0.0149904	1.33898e-05
cg27320518	13	90849787	GPC5	S_Shore	0.27355	0.302033	0.0283064	5.80952e-06	0.260641	0.294386	0.0343713	2.96626e-08
cg05635754	5	134404341	NA	Island	0.0647717	0.0537737	-0.00984532	5.81146e-06	0.0761437	0.0584708	-0.01453	6.63404e-09
cg12959820	5	72451526	TMEM171;TMEM171	Island	0.219036	0.233185	0.0167682	5.81421e-06	0.240962	0.249484	0.0142266	0.000188351
cg10791260	20	36788694	SLC32A1	Island	0.397238	0.407922	0.0104071	5.81784e-06	0.403388	0.411348	0.00715328	0.0023362
cg09581049	8	27404848	EPHX2	S_Shore	0.0685631	0.0781974	0.00836031	5.82205e-06	0.0537426	0.0594818	0.00534073	7.40438e-05
cg02854229	1	25744401	LDLRAP1	S_Shore	0.589427	0.601008	0.0120755	5.83074e-06	0.591685	0.597998	0.0065611	0.023951
cg07770854	1	238841359	GREM2	NA	0.416615	0.445386	0.0279468	5.83973e-06	0.414302	0.442939	0.0257751	1.87238e-05
cg14614563	5	173696706	NA	NA	0.696538	0.716238	0.0216973	5.84033e-06	0.706902	0.728501	0.0231936	8.86129e-07
cg26365742	19	50109860	APOC1	NA	0.441737	0.460912	0.0180991	5.84178e-06	0.428164	0.454287	0.0222215	3.28335e-08
cg08657341	15	41596802	MAP1A	NA	0.64125	0.658612	0.0169345	5.84396e-06	0.656388	0.671103	0.0164914	1.1075e-05
cg20813996	1	202595000	PLEKHA6	NA	0.232762	0.250896	0.0165425	5.85188e-06	0.211604	0.243941	0.0305089	8.00229e-19
cg17567838	15	81906483	SH3GL3;SH3GL3	N_Shore	0.599593	0.617139	0.016684	5.85199e-06	0.588886	0.610338	0.0201439	2.11647e-08
cg21281007	3	196643341	ACAP2	N_Shore	0.160272	0.146166	-0.0110811	5.85524e-06	0.159777	0.150888	-0.00746597	0.00240449
cg12213260	6	17124205	NA	NA	0.195619	0.220699	0.0252422	5.87938e-06	0.19735	0.225059	0.0295698	2.83473e-08
cg07212541	5	3156774	NA	NA	0.472614	0.498508	0.0305708	5.88118e-06	0.496475	0.519276	0.027087	1.89556e-05
cg01656244	17	52720911	MSI2;MSI2	NA	0.823828	0.835815	0.0127406	5.88136e-06	0.829295	0.839402	0.0107313	0.000192975
cg13791092	7	56531236	DKFZp434L192	NA	0.337119	0.359418	0.0214241	5.88788e-06	0.321787	0.344303	0.022238	2.06089e-06
cg11450541	12	116798091	KSR2	NA	0.263222	0.281298	0.0226526	5.89759e-06	0.304489	0.31905	0.0203685	8.16805e-05
cg08096062	11	566060	LOC143666;PHRF1	Island	0.124692	0.135785	0.0118792	5.90109e-06	0.132322	0.13589	0.00627906	0.110809
cg24931346	1	38815568	NA	N_Shore	0.703071	0.720346	0.016594	5.90468e-06	0.720079	0.735583	0.0161036	1.12979e-05
cg09721630	3	160001870	MFSD1;MFSD1	N_Shore	0.363479	0.39249	0.0238938	5.9078e-06	0.349395	0.382131	0.0265953	3.06055e-07
cg02506360	17	44030891	LOC404266;LOC404266;LOC404266;LOC404266;HOXB6;LOC404266	S_Shore	0.0333375	0.0294303	-0.00428196	5.90898e-06	0.0304086	0.0255375	-0.00470618	9.69302e-08
cg09922103	11	2769563	KCNQ1;KCNQ1	Island	0.0554	0.0369821	-0.0184295	5.91447e-06	0.0553232	0.0369498	-0.0182709	7.02674e-06
cg08057338	19	59619824	TTYH1;TTYH1	Island	0.256078	0.285689	0.0224709	5.91639e-06	0.250605	0.282338	0.0247495	6.0287e-07
cg10807260	21	42790116	RSPH1	Island	0.169319	0.161761	-0.00912168	5.92338e-06	0.159514	0.15634	-0.00556153	0.00358763
cg05490924	7	154983035	NA	NA	0.764055	0.780294	0.014014	5.92534e-06	0.761746	0.777923	0.0135362	1.42726e-05
cg02812036	15	63441161	IGDCC3	Island	0.789168	0.803136	0.0122175	5.92958e-06	0.787352	0.800076	0.0105416	0.000105183
cg12799029	12	22377751	ST8SIA1	N_Shore	0.191452	0.207724	0.0203802	5.94429e-06	0.204577	0.215772	0.0166049	0.000275252
cg16987524	12	68502083	RAB3IP;RAB3IP;RAB3IP;RAB3IP;RAB3IP	NA	0.13176	0.111417	-0.0167171	5.9472e-06	0.107494	0.0901397	-0.0123388	0.000162836
cg26353296	10	133634288	BNIP3	NA	0.789756	0.80301	0.0138981	5.95779e-06	0.799959	0.813788	0.0149508	9.56711e-07
cg20005742	10	82285482	NA	Island	0.177976	0.206585	0.0281284	5.97759e-06	0.182827	0.208907	0.0266525	2.15002e-05
cg11829072	7	156093540	NA	S_Shore	0.257346	0.223228	-0.0337839	5.98686e-06	0.267403	0.228524	-0.0382604	2.70125e-07
cg11071070	19	56216470	KLK10;KLK10	S_Shore	0.173818	0.194552	0.0206018	5.98749e-06	0.158554	0.180264	0.019672	2.53404e-06
cg10962524	10	43463812	ZNF32;ZNF32	N_Shore	0.0148701	0.0131104	-0.00146928	5.99098e-06	0.0163039	0.0144086	-0.00148743	9.41662e-05
cg15482893	5	169592423	C5orf58	Island	0.977669	0.982576	0.00343456	5.99218e-06	0.976826	0.981884	0.00346169	4.03582e-06
cg22808351	6	28961000	NA	NA	0.484921	0.444595	-0.0409499	5.99231e-06	0.488683	0.438763	-0.0481992	1.18551e-07
cg14480266	16	6473164	A2BP1;A2BP1	Island	0.0872424	0.099952	0.0122461	5.99469e-06	0.0879059	0.099247	0.0112531	3.45451e-05
cg15503084	17	78426927	TBCD	S_Shelf	0.0514348	0.039148	-0.0129228	5.99552e-06	0.0496005	0.0378148	-0.0119887	7.6804e-06
cg21435684	13	19679097	NA	NA	0.911096	0.91966	0.00801015	5.99578e-06	0.916238	0.92438	0.00771216	4.67592e-06
cg12170787	5	2792652	NA	Island	0.0897355	0.0981467	0.00919629	6.01281e-06	0.0884848	0.0962461	0.00697173	0.000167662
cg07267296	6	1566092	NA	Island	0.910248	0.919765	0.00835198	6.01435e-06	0.914008	0.920674	0.00636513	0.000760387
cg04920452	4	5072212	CYTL1	Island	0.0350743	0.0297083	-0.00540535	6.02412e-06	0.0377881	0.0313311	-0.00568262	1.66287e-05
cg06121808	17	75247344	NA	NA	0.689669	0.703814	0.0141899	6.02714e-06	0.697262	0.705776	0.00884183	0.00931643
cg11305121	8	125532205	TRMT12	NA	0.0204563	0.0101067	-0.0108429	6.03156e-06	0.0212174	0.0104242	-0.011091	5.55666e-06
cg18698884	20	60436261	C20orf151	NA	0.535709	0.57022	0.02681	6.03435e-06	0.510398	0.547817	0.0290603	6.58186e-07
cg07847030	11	91223642	NA	NA	0.806491	0.818069	0.0110649	6.03865e-06	0.815418	0.820661	0.00515797	0.0366046
cg10932907	20	41973360	NA	N_Shelf	0.583388	0.611519	0.0219284	6.04142e-06	0.55958	0.592236	0.0262199	1.004e-07
cg21413492	11	2023355	NA	NA	0.823258	0.835986	0.0106533	6.05877e-06	0.820302	0.831628	0.00946426	0.000146177
cg04145539	1	196157435	LHX9;LHX9	Island	0.204287	0.220581	0.0168799	6.06394e-06	0.228566	0.244195	0.0176376	2.92168e-06
cg06014092	8	26047519	NA	NA	0.0330427	0.0287412	-0.00460515	6.07229e-06	0.0318151	0.0259006	-0.00620549	4.83063e-10
cg07536102	2	198248763	RFTN2;RFTN2	NA	0.638574	0.620883	-0.0210695	6.07992e-06	0.618623	0.600295	-0.0200876	2.7576e-05
cg04391048	8	145609742	SLC39A4;SLC39A4	Island	0.267098	0.213691	-0.0530534	6.08381e-06	0.266145	0.21073	-0.0573004	6.54713e-07
cg11309696	14	103126636	C14orf153	NA	0.775931	0.756043	-0.0190866	6.08962e-06	0.767138	0.742141	-0.0235621	3.46319e-08
cg08551047	11	66557142	SYT12	NA	0.261975	0.25206	-0.0113061	6.09361e-06	0.257064	0.255628	-0.00293572	0.252864
cg27370993	12	34356206	NA	NA	0.93909	0.946133	0.00750328	6.09619e-06	0.939771	0.946222	0.00610318	0.00016653
cg02158486	6	32022944	CFB	NA	0.755921	0.770402	0.0118246	6.09739e-06	0.766877	0.77842	0.00900841	0.000543214
cg27106230	1	12611209	NA	NA	0.783979	0.778216	-0.0091176	6.10633e-06	0.771083	0.769471	-0.00498462	0.0221192
cg13062913	16	4605308	FAM100A	Island	0.835036	0.860645	0.0189284	6.1195e-06	0.829921	0.857296	0.0223907	4.95007e-08
cg07489132	5	72702594	NA	NA	0.361788	0.385865	0.0244685	6.1202e-06	0.377223	0.404823	0.0283628	3.85671e-07
cg03988540	2	25245334	POMC;POMC	Island	0.34408	0.368397	0.0201151	6.1235e-06	0.320294	0.345561	0.0204701	2.18172e-06
cg18774154	6	169393570	THBS2	S_Shelf	0.582583	0.571172	-0.0116619	6.13271e-06	0.582665	0.566214	-0.0165733	4.40108e-10
cg05006142	1	1287430	NA	NA	0.321011	0.346323	0.0245067	6.13426e-06	0.325622	0.345486	0.0204896	0.000246997
cg24579589	22	41388964	NA	S_Shore	0.734688	0.744881	0.0120324	6.13433e-06	0.737635	0.74805	0.0131071	7.91596e-07
cg19767896	10	18729436	CACNB2;CACNB2;CACNB2;CACNB2;CACNB2;CACNB2;CACNB2;CACNB2;CACNB2	NA	0.332883	0.354351	0.0188457	6.14406e-06	0.335244	0.354874	0.0169586	3.739e-05
cg00837103	14	100360853	MEG3;MEG3;MEG3	N_Shore	0.871493	0.882967	0.0113656	6.15356e-06	0.876345	0.881325	0.00568235	0.0238885
cg26119806	11	20650504	NELL1;NELL1	S_Shelf	0.689075	0.709972	0.0183273	6.1601e-06	0.679031	0.701209	0.0192101	3.15396e-06
cg06913516	1	3090816	PRDM16;PRDM16	N_Shore	0.445881	0.471106	0.0307433	6.17494e-06	0.472032	0.483094	0.0185924	0.00386515
cg17206772	7	157167726	PTPRN2;PTPRN2;PTPRN2	N_Shore	0.831101	0.849368	0.0173851	6.17702e-06	0.833257	0.849052	0.0160391	4.37782e-05
cg25400864	8	24805247	NA	NA	0.56234	0.582548	0.0214895	6.18477e-06	0.543876	0.569601	0.0253952	5.51633e-08
cg02329835	14	104853862	PACS2;PACS2	S_Shore	0.731515	0.720655	-0.0137629	6.18589e-06	0.720004	0.710336	-0.0112751	0.000194869
cg13289019	17	78267247	FN3KRP	N_Shore	0.640851	0.66324	0.0168642	6.18805e-06	0.610132	0.63759	0.0220591	1.5433e-08
cg09882118	8	41773488	ANK1;ANK1;ANK1;ANK1;ANK1	N_Shore	0.885366	0.893034	0.00793109	6.1999e-06	0.888781	0.895378	0.00707282	0.000130895
cg19824242	7	20783220	NA	N_Shore	0.0919473	0.1012	0.010143	6.21449e-06	0.0903345	0.102877	0.0128304	4.31725e-09
cg11285496	3	184648024	NA	Island	0.0166939	0.0152927	-0.00138266	6.22373e-06	0.0172851	0.0154312	-0.00161799	1.19921e-07
cg21855135	14	102044118	ANKRD9	Island	0.906273	0.921308	0.0126109	6.23093e-06	0.917209	0.929075	0.0106496	4.42181e-05
cg12819393	7	5380398	TNRC18	Island	0.705333	0.718043	0.0109078	6.2361e-06	0.7123	0.720251	0.00774042	0.00133347
cg21929564	2	85891934	NA	Island	0.562079	0.602214	0.0334697	6.23634e-06	0.518882	0.556157	0.03036	7.91318e-05
cg11753157	6	34607482	PACSIN1	Island	0.861792	0.839152	-0.0259155	6.23702e-06	0.868284	0.844567	-0.027373	1.26551e-06
cg19756790	8	1261263	NA	NA	0.644813	0.625995	-0.0188934	6.23967e-06	0.659285	0.642664	-0.017491	1.21646e-05
cg09166085	19	17819633	JAK3	Island	0.0189912	0.0214372	0.00279356	6.24172e-06	0.0255091	0.0303704	0.00555297	2.20117e-09
cg25243766	3	113842625	CCDC80;CCDC80;CCDC80;CCDC80	NA	0.504537	0.475773	-0.0320844	6.2495e-06	0.453467	0.437589	-0.0201221	0.00522683
cg11491537	3	42670039	ZBTB47	N_Shore	0.45323	0.441772	-0.0172117	6.25014e-06	0.420399	0.40853	-0.018107	9.58015e-07
cg18226566	1	8860035	ENO1	N_Shore	0.0633754	0.0514965	-0.0122646	6.26119e-06	0.0603516	0.0491635	-0.012009	1.38749e-06
cg01278041	3	50352759	RASSF1;RASSF1	N_Shore	0.0149336	0.0127107	-0.00209431	6.26258e-06	0.0164241	0.0119067	-0.00435259	1.17261e-12
cg00826892	11	129534688	ST14	N_Shore	0.049254	0.0542468	0.0042096	6.2641e-06	0.0505592	0.0548216	0.00349532	0.000212672
cg00792235	1	41902508	HIVEP3;HIVEP3	S_Shore	0.513995	0.500109	-0.0134396	6.28453e-06	0.512737	0.505932	-0.0066249	0.0328143
cg24015472	7	137180550	DGKI	N_Shore	0.931151	0.937366	0.0051167	6.28633e-06	0.934135	0.938113	0.00333646	0.00452996
cg06549928	2	60626890	BCL11A;BCL11A;BCL11A	N_Shelf	0.300567	0.279688	-0.0246893	6.2932e-06	0.295809	0.279066	-0.0219206	1.83805e-05
cg18315060	9	131238150	NA	N_Shore	0.620527	0.63376	0.013414	6.29387e-06	0.621142	0.635596	0.0131912	2.07676e-05
cg03935729	17	75539260	TBC1D16	S_Shore	0.706238	0.733833	0.0298818	6.30247e-06	0.774289	0.785424	0.0121	0.0366394
cg26530345	15	32875553	ACTC1	NA	0.849961	0.861071	0.00919351	6.31197e-06	0.854467	0.863223	0.00792525	0.000139572
cg17342247	2	134502628	NA	S_Shore	0.882043	0.892921	0.00966044	6.3251e-06	0.884436	0.894708	0.00988142	2.84935e-06
cg24158324	13	49057799	RCBTB1	Island	0.242408	0.256093	0.018404	6.33003e-06	0.250475	0.256404	0.00863172	0.0379732
cg10115075	15	81742736	BNC1	N_Shore	0.0879763	0.0947755	0.00654426	6.33336e-06	0.0857609	0.0935783	0.00737573	2.91969e-07
cg02844589	4	155632919	DCHS2;DCHS2	S_Shore	0.0342642	0.0386218	0.00549846	6.33731e-06	0.0426388	0.0490701	0.00818294	1.27155e-07
cg11027325	1	206123116	NA	NA	0.582673	0.600889	0.0186378	6.34309e-06	0.53397	0.557908	0.0249026	2.40359e-09
cg05863098	6	149848195	ZC3H12D	NA	0.788366	0.809321	0.0176539	6.34364e-06	0.792662	0.816139	0.0219447	1.90484e-08
cg06551476	12	6180652	CD9	Island	0.0236348	0.0281663	0.00439749	6.34514e-06	0.0201289	0.0253252	0.00495832	6.97754e-10
cg16120415	17	71536424	EVPL	NA	0.645294	0.669137	0.023856	6.34828e-06	0.633852	0.661819	0.0290936	4.7337e-08
cg13676996	9	38612480	C9orf122	Island	0.129808	0.139419	0.0123928	6.35442e-06	0.147621	0.155922	0.0111212	0.0002865
cg02179112	8	81585029	ZBTB10;ZBTB10	NA	0.799686	0.789119	-0.0143656	6.35718e-06	0.776319	0.771511	-0.00867873	0.00788406
cg01974375	17	7859747	GUCY2D	Island	0.918341	0.92551	0.0054766	6.35778e-06	0.919369	0.92659	0.00612445	6.90364e-08
cg12905836	16	74025819	CFDP1	S_Shore	0.195254	0.216497	0.0226192	6.3599e-06	0.194812	0.218169	0.0228608	3.46727e-06
cg05349837	10	70757985	HK1;HK1;HK1;HK1;HK1	NA	0.0197268	0.0174893	-0.00213458	6.37332e-06	0.0194088	0.0172461	-0.00221211	1.11498e-06
cg26094599	13	32060946	PDS5B	S_Shore	0.767656	0.758104	-0.0173668	6.3788e-06	0.740777	0.732979	-0.0170963	2.44764e-05
cg02390329	17	53282851	MRPS23	Island	0.0163533	0.0197484	0.003281	6.3831e-06	0.0171832	0.0194787	0.00241805	0.00140403
cg04203702	11	1726098	HCCA2;LOC402778	Island	0.431275	0.409594	-0.028426	6.3858e-06	0.397382	0.382189	-0.0214815	0.000921649
cg02614187	9	1032202	NA	N_Shore	0.122105	0.135503	0.0164674	6.38615e-06	0.154933	0.159055	0.00937038	0.0112682
cg16174681	7	94864474	PON3	S_Shore	0.95352	0.957895	0.00376399	6.38858e-06	0.953812	0.957968	0.00349403	4.05734e-05
cg17775235	1	110411496	ALX3	N_Shore	0.939878	0.945901	0.00482879	6.38934e-06	0.946489	0.949692	0.00244027	0.00989459
cg22163463	9	4783992	RCL1	S_Shore	0.371861	0.357908	-0.0172136	6.39843e-06	0.360968	0.351578	-0.0138883	0.000275217
cg00231945	4	8527335	C4orf23	NA	0.906695	0.913962	0.0073286	6.41101e-06	0.90767	0.916882	0.00874002	8.37203e-08
cg20521198	10	134377841	INPP5A	Island	0.874878	0.866553	-0.0123465	6.41177e-06	0.870742	0.864216	-0.0110117	8.15005e-05
cg22085751	17	44932853	NGFR	S_Shelf	0.79075	0.801426	0.0105382	6.41803e-06	0.797636	0.804187	0.0066857	0.00668574
cg15246511	6	31256495	NA	Island	0.731834	0.755704	0.0261285	6.41843e-06	0.737752	0.753679	0.0162248	0.00502351
cg27597505	18	74718494	NA	Island	0.919963	0.908981	-0.0130614	6.41855e-06	0.914562	0.907074	-0.00938904	0.00104777
cg08702941	1	227583368	NA	NA	0.960227	0.962704	0.00273482	6.41993e-06	0.961244	0.963311	0.00183401	0.00229196
cg14462779	6	31869034	VARS	N_Shelf	0.662028	0.677491	0.0176112	6.42187e-06	0.670222	0.676885	0.009195	0.0241424
cg26292895	18	11741516	GNAL;GNAL;GNAL	Island	0.0416417	0.0451807	0.003448	6.42244e-06	0.0428922	0.0453271	0.00313841	0.000390662
cg05450916	11	66499403	C11orf86;C11orf86	NA	0.933806	0.93932	0.00499344	6.4261e-06	0.936327	0.9389	0.00183749	0.118524
cg17497172	20	5243897	PROKR2	N_Shore	0.696261	0.715071	0.016234	6.43088e-06	0.697671	0.714526	0.0154292	2.40278e-05
cg06638023	7	1200163	NA	NA	0.0653745	0.078889	0.0117521	6.43136e-06	0.061201	0.0743244	0.0116021	2.87553e-06
cg22039458	1	26293936	NA	NA	0.74001	0.762438	0.0178815	6.4521e-06	0.719312	0.742628	0.0176583	1.01673e-05
cg27298252	1	148496495	CA14	NA	0.776007	0.791545	0.0189239	6.46091e-06	0.78722	0.803726	0.019742	3.48947e-07
cg04351776	3	87125868	NA	S_Shelf	0.552843	0.572459	0.0177805	6.46901e-06	0.565419	0.585241	0.0184188	5.69398e-07
cg13477164	17	69834207	KIF19	S_Shore	0.164399	0.174316	0.00994879	6.47666e-06	0.169178	0.178027	0.00918556	2.00002e-05
cg23894948	3	161957822	PPM1L	S_Shore	0.141412	0.151452	0.0120803	6.48192e-06	0.152747	0.164235	0.0144974	7.55353e-07
cg19453488	13	110272348	NA	NA	0.935237	0.930038	-0.00513957	6.48585e-06	0.932355	0.929211	-0.00244391	0.0445432
cg06005318	1	198274026	NR5A2;NR5A2	N_Shore	0.228268	0.243319	0.0181586	6.49604e-06	0.254014	0.26339	0.0127222	0.00212554
cg09963123	20	62186776	OPRL1;C20orf201;OPRL1	Island	0.216361	0.233297	0.0146927	6.49912e-06	0.206695	0.234801	0.0260088	1.02966e-15
cg15423357	10	63327065	NA	NA	0.358766	0.386749	0.026029	6.50367e-06	0.364192	0.390299	0.0248212	1.01004e-05
cg04663285	12	46385484	RPAP3;RPAP3;RPAP3	N_Shore	0.0503261	0.046527	-0.00466735	6.51589e-06	0.04523	0.0440143	-0.00143194	0.152248
cg26494225	21	41663568	MX2	NA	0.390941	0.354879	-0.0379884	6.51703e-06	0.396078	0.356909	-0.0369224	7.92471e-06
cg06035456	10	113110522	NA	NA	0.560521	0.533268	-0.0266743	6.5228e-06	0.486849	0.457183	-0.0273069	3.17818e-05
cg01566396	8	82693522	NA	NA	0.715661	0.73224	0.0152001	6.53239e-06	0.726157	0.739249	0.0126944	0.000134398
cg00590260	3	182920406	SOX2OT	S_Shore	0.220444	0.240798	0.0181223	6.53764e-06	0.214415	0.236639	0.0197254	3.29049e-07
cg03058346	1	151966645	INTS3	N_Shore	0.016733	0.018984	0.00217289	6.54959e-06	0.0185502	0.0195684	0.000976328	0.0499182
cg07862768	17	45323095	NA	Island	0.589923	0.617687	0.0256512	6.55113e-06	0.613489	0.639529	0.0266745	2.48514e-06
cg13474848	2	176743007	HOXD3	N_Shore	0.697552	0.712505	0.0152354	6.55527e-06	0.689531	0.708026	0.0197337	3.92331e-09
cg21907914	3	47398299	PTPN23	S_Shore	0.0690951	0.0648027	-0.00481858	6.55856e-06	0.0679095	0.0648849	-0.00362237	0.000402326
cg00589520	2	171495639	GORASP2	S_Shore	0.756628	0.744314	-0.0189174	6.56419e-06	0.723485	0.714358	-0.0175612	0.000123904
cg25005894	12	62827384	SRGAP1	NA	0.494909	0.523895	0.0281301	6.56429e-06	0.509981	0.540115	0.0282056	3.95043e-06
cg03005293	5	140324804	PCDHA7;PCDHAC2;PCDHA12;PCDHA6;PCDHA10;PCDHA4;PCDHA11;PCDHA8;PCDHA6;PCDHA1;PCDHA2;PCDHA1;PCDHA9;PCDHA13;PCDHA5;PCDHAC1;PCDHA3;PCDHA10	N_Shore	0.838475	0.85229	0.0153618	6.58778e-06	0.837999	0.853901	0.0165427	1.31612e-06
cg08744726	15	77024212	CTSH;CTSH	Island	0.0425632	0.0486723	0.00563548	6.58855e-06	0.0390491	0.046154	0.00666331	1.22832e-08
cg27317356	4	15266918	FBXL5;FBXL5	S_Shore	0.9312	0.938037	0.00536949	6.58935e-06	0.933887	0.938443	0.003704	0.00219896
cg02334195	2	222142547	EPHA4	N_Shore	0.568453	0.590682	0.025239	6.61132e-06	0.589548	0.601404	0.0159448	0.00320799
cg00355992	3	129928676	RAB7A	S_Shore	0.108457	0.0959599	-0.012965	6.61631e-06	0.101548	0.0923459	-0.0105005	0.000130013
cg21505925	17	77101754	NA	S_Shore	0.955284	0.960561	0.00408789	6.61844e-06	0.957772	0.961363	0.00279289	0.00029745
cg00170003	16	19330055	TMC5;TMC5	S_Shore	0.621039	0.637715	0.0175334	6.62018e-06	0.620476	0.644447	0.0244691	5.96142e-10
cg23246821	18	53622073	NA	Island	0.110828	0.124237	0.0123174	6.63688e-06	0.105365	0.121274	0.0146123	5.92422e-08
cg05705813	4	109308228	LEF1;LEF1;LEF1;LEF1;LOC641518	Island	0.0138688	0.015686	0.0015962	6.63977e-06	0.0146666	0.0160355	0.00149223	3.78642e-05
cg09323835	13	113935301	NA	S_Shelf	0.499105	0.483996	-0.0207001	6.64146e-06	0.459196	0.461374	-0.00469679	0.291873
cg24102222	6	24465699	KAAG1;DCDC2;KAAG1	Island	0.224906	0.241009	0.0154382	6.6468e-06	0.228155	0.247701	0.0191063	3.15118e-09
cg18315935	8	82708243	NA	S_Shelf	0.635337	0.649715	0.0131216	6.64921e-06	0.634199	0.646926	0.0114407	0.000150988
cg26671988	16	73843510	BCAR1;BCAR1;BCAR1;BCAR1;BCAR1;BCAR1;BCAR1	S_Shore	0.488234	0.515823	0.022768	6.65061e-06	0.475235	0.502508	0.0221593	2.10592e-05
cg23239545	4	144840539	FREM3	Island	0.0678873	0.0745542	0.00726835	6.65871e-06	0.0814673	0.0863739	0.00533113	0.00164498
cg08428292	3	158743482	C3orf55;C3orf55;C3orf55;C3orf55	Island	0.312428	0.335629	0.0217141	6.6656e-06	0.295003	0.322842	0.0260208	3.41874e-08
cg03734874	19	54216068	NA	S_Shore	0.247767	0.265996	0.0157423	6.66876e-06	0.246267	0.269949	0.0202025	7.29635e-09
cg07080050	4	81347714	NA	Island	0.375839	0.396817	0.0209606	6.67136e-06	0.38662	0.409348	0.0224571	1.29288e-06
cg04363470	6	110119567	AKD1;AKD1;FIG4	S_Shore	0.0284009	0.0252947	-0.00286675	6.674e-06	0.0246807	0.0237394	-0.000972943	0.0848601
cg13677022	1	17088421	NA	Island	0.0815417	0.100495	0.0190144	6.67595e-06	0.0947035	0.113021	0.0190734	3.60343e-05
cg27627803	5	174078515	NA	N_Shore	0.385088	0.404949	0.0219605	6.69895e-06	0.39221	0.409536	0.0174245	0.000284623
cg05226242	4	85624275	NA	Island	0.191102	0.200712	0.0116961	6.70332e-06	0.217637	0.227508	0.0131817	1.09103e-06
cg05377527	7	38317619	NA	Island	0.210943	0.243861	0.0304878	6.70652e-06	0.206596	0.244241	0.0370231	4.01272e-08
cg22242148	1	39976100	PPIE;PPIE;PPIE	N_Shore	0.868906	0.855381	-0.0179075	6.70956e-06	0.867643	0.857489	-0.0141752	0.000307151
cg23602058	10	6597135	PRKCQ	NA	0.741518	0.759546	0.0181635	6.71816e-06	0.744009	0.756566	0.0129942	0.0013147
cg12989574	13	98667898	UBAC2;UBAC2;UBAC2	NA	0.290079	0.268588	-0.0217565	6.72168e-06	0.293148	0.26816	-0.0228258	5.10165e-07
cg14807793	9	138702494	AGPAT2;AGPAT2	S_Shore	0.615447	0.637742	0.0200378	6.72199e-06	0.634717	0.653946	0.0183075	4.08104e-05
cg01060059	8	57522780	PENK	N_Shore	0.841565	0.853703	0.0107696	6.73279e-06	0.842475	0.851287	0.0074275	0.00223632
cg15019011	16	1907782	HS3ST6	N_Shore	0.017705	0.0147629	-0.00300809	6.74394e-06	0.0178666	0.0152218	-0.00269668	0.000828063
cg01467419	11	78291887	ODZ4	Island	0.793129	0.772015	-0.0200144	6.74768e-06	0.801806	0.774881	-0.0258794	4.4606e-09
cg23995446	10	77541681	C10orf11	N_Shore	0.850485	0.865496	0.012623	6.74782e-06	0.84666	0.859689	0.00892831	0.00125895
cg01695406	12	67167639	NA	NA	0.941928	0.954071	0.0104513	6.7564e-06	0.938358	0.951142	0.0114635	1.14182e-06
cg24535439	2	219549718	LOC151300;LOC151300	NA	0.852705	0.864549	0.0100901	6.76165e-06	0.85454	0.864212	0.00814523	0.000340824
cg13885561	20	43531701	WFDC2	Island	0.0126616	0.0143753	0.00142389	6.76418e-06	0.0134875	0.0150402	0.0013137	0.0010637
cg02385167	3	124854110	MYLK;MYLK;MYLK;MYLK	NA	0.0557192	0.0649366	0.00837538	6.76713e-06	0.0446873	0.0510474	0.00603246	0.000151917
cg17519955	12	34410224	NA	NA	0.713973	0.734115	0.0178409	6.769e-06	0.712574	0.730596	0.0166043	3.25665e-05
cg23490638	7	1410286	NA	Island	0.0138951	0.0155557	0.00173917	6.77438e-06	0.017047	0.0168581	0.000240126	0.572787
cg01090821	1	162812177	PBX1	Island	0.962529	0.956332	-0.00651127	6.77795e-06	0.965402	0.96057	-0.00517434	9.34915e-05
cg07201996	17	71649668	FOXJ1	S_Shore	0.213566	0.223363	0.00904537	6.78413e-06	0.204771	0.210916	0.00532897	0.00640743
cg12819144	2	172138969	NA	NA	0.10553	0.113256	0.0081851	6.78943e-06	0.106825	0.11415	0.00683459	0.000335893
cg22510412	16	4978079	SEC14L5	Island	0.0419111	0.0466723	0.00458963	6.79916e-06	0.0460331	0.051195	0.00497125	1.92753e-05
cg19945464	10	88524953	BMPR1A	NA	0.348396	0.333601	-0.0191344	6.80338e-06	0.322901	0.314685	-0.0127259	0.00225881
cg25079865	5	146865627	NA	N_Shelf	0.765067	0.752373	-0.0162519	6.80553e-06	0.752973	0.740834	-0.0153879	1.46608e-05
cg01800146	19	18528414	C19orf50	N_Shore	0.651532	0.638867	-0.0129472	6.8142e-06	0.656594	0.638889	-0.0165967	1.96604e-08
cg01329151	3	49826717	UBA7	NA	0.17051	0.155775	-0.0117527	6.81609e-06	0.12815	0.119053	-0.00685061	0.00292638
cg00496004	5	102926547	NUDT12	NA	0.0711899	0.0490314	-0.0213532	6.85506e-06	0.0693247	0.0481288	-0.0208747	5.78695e-06
cg17204557	10	3812379	KLF6;KLF6;KLF6;KLF6	N_Shore	0.334548	0.320171	-0.019266	6.86373e-06	0.318666	0.309116	-0.0149897	0.000173264
cg12713445	5	42894084	NA	NA	0.223004	0.203422	-0.0217618	6.86394e-06	0.202259	0.196987	-0.00794238	0.105296
cg18197332	6	31656264	NA	N_Shore	0.401782	0.430698	0.0250509	6.86844e-06	0.403925	0.444764	0.0381888	4.01957e-12
cg04017227	16	13959218	NA	NA	0.116996	0.103674	-0.0142414	6.86946e-06	0.107018	0.0953593	-0.0127556	7.07522e-06
cg08802482	11	57005960	NA	N_Shore	0.923616	0.93013	0.00539517	6.86977e-06	0.927122	0.932173	0.00371593	0.000697861
cg14592376	5	140540055	PCDHB16;PCDHB8	S_Shore	0.552632	0.523841	-0.0249028	6.88375e-06	0.557926	0.527943	-0.0292377	9.90223e-08
cg15913846	6	31058758	MUC21	NA	0.851378	0.861905	0.00859679	6.88714e-06	0.84988	0.856778	0.00508421	0.00946866
cg18519308	7	157146823	PTPRN2;PTPRN2;PTPRN2	Island	0.657215	0.636748	-0.0274429	6.9034e-06	0.638228	0.615552	-0.0302206	1.76453e-06
cg03466930	19	1419359	APC2	Island	0.018702	0.0140924	-0.00488876	6.90372e-06	0.0189819	0.0148522	-0.0045885	8.88325e-05
cg09676129	3	139640672	ESYT3	S_Shelf	0.559608	0.541485	-0.0168475	6.91348e-06	0.566178	0.543948	-0.021037	1.22546e-08
cg03316176	12	120099461	P2RX7	NA	0.632126	0.587067	-0.0426486	6.91796e-06	0.651592	0.615575	-0.0323588	0.000303181
cg25444386	12	51470197	KRT3	Island	0.0636594	0.0487677	-0.0137066	6.94549e-06	0.0670859	0.0520271	-0.0140115	4.45222e-06
cg06746997	2	167059135	NA	NA	0.473046	0.457252	-0.0192589	6.94887e-06	0.460502	0.451841	-0.0142279	0.00167493
cg08767686	13	25657970	NA	N_Shore	0.679906	0.705853	0.0257104	6.9543e-06	0.664004	0.701741	0.0351908	9.2275e-10
cg03661817	17	6558304	SLC13A5;SLC13A5	S_Shore	0.690591	0.700901	0.00997675	6.96322e-06	0.700774	0.711456	0.0114104	7.38149e-07
cg18436984	10	63698527	RTKN2	Island	0.0554147	0.0641527	0.0105884	6.99281e-06	0.057714	0.0633739	0.00787049	0.000908697
cg17148395	14	103415698	NA	NA	0.860167	0.850455	-0.010543	7.00474e-06	0.855847	0.844542	-0.0117584	5.59581e-07
cg01416295	10	91143123	IFIT1	NA	0.483187	0.460527	-0.028351	7.0095e-06	0.46212	0.442113	-0.0265815	1.51871e-05
cg07824172	9	128482525	LMX1B	N_Shelf	0.941089	0.94687	0.0058193	7.01204e-06	0.942619	0.946811	0.00437904	0.000364945
cg14106660	13	27217144	NA	NA	0.743372	0.758846	0.0145753	7.01712e-06	0.763425	0.776292	0.0110104	0.000346616
cg14298680	4	13136973	NA	N_Shore	0.669528	0.6843	0.0177886	7.01948e-06	0.687454	0.695371	0.00898229	0.0211231
cg02331812	18	76006399	LOC100130522;LOC100130522	Island	0.304152	0.329189	0.0245691	7.02265e-06	0.302285	0.326797	0.0239989	4.09326e-06
cg13614440	19	8384019	MARCH2;MARCH2;MARCH2	Island	0.0309719	0.0332743	0.00222401	7.03133e-06	0.0312393	0.0330968	0.0017563	0.000473286
cg07011373	16	85272222	NA	N_Shore	0.924626	0.931067	0.00716344	7.03188e-06	0.923611	0.932226	0.0102886	1.3951e-09
cg10743390	2	219991221	DES	N_Shore	0.338609	0.368774	0.0291335	7.032e-06	0.355312	0.392697	0.036025	1.37524e-07
cg19590598	5	131620873	PDLIM4;PDLIM4	N_Shore	0.521743	0.54028	0.0138892	7.0346e-06	0.514543	0.53193	0.0131474	5.16967e-05
cg23448505	19	10259798	ICAM4;ICAM4;ICAM4	N_Shore	0.210213	0.22439	0.016644	7.03508e-06	0.244299	0.251187	0.0110782	0.00361577
cg26754510	15	27768118	NA	NA	0.7205	0.736948	0.0154726	7.05163e-06	0.730294	0.745671	0.0156392	3.56451e-06
cg22869668	22	29231647	SEC14L4;SEC14L4;SEC14L4;SEC14L4	Island	0.0659211	0.0819929	0.0140232	7.06215e-06	0.0672561	0.0867678	0.0180468	7.23958e-09
cg02415341	19	38316382	WDR88	N_Shore	0.587672	0.609713	0.0214895	7.07596e-06	0.593274	0.607455	0.0167689	0.000337075
cg25799986	11	59333937	MRPL16	N_Shore	0.377094	0.404613	0.0286265	7.08066e-06	0.370668	0.400594	0.0306492	4.42622e-07
cg25065723	5	180524200	NA	NA	0.36159	0.342902	-0.0185182	7.0809e-06	0.374309	0.356421	-0.0181447	9.21369e-06
cg00823843	12	30245930	NA	S_Shore	0.196552	0.213597	0.0167714	7.08255e-06	0.193675	0.215106	0.0203477	2.54497e-08
cg12041340	6	32162985	TNXB	N_Shore	0.700861	0.720158	0.0152164	7.08533e-06	0.698612	0.722845	0.0204843	1.57549e-08
cg15131808	10	132573444	NA	NA	0.604301	0.627313	0.0219004	7.09294e-06	0.603446	0.626008	0.0251415	2.57161e-07
cg04308769	3	48344181	SPINK8	NA	0.937308	0.930804	-0.0068187	7.10188e-06	0.935738	0.934123	-0.00171649	0.214019
cg23993463	10	44694912	NA	NA	0.174738	0.212811	0.033178	7.1053e-06	0.154376	0.198269	0.0375843	9.13254e-08
cg00770316	11	68538787	MRGPRF;MRGPRF	S_Shelf	0.875992	0.890473	0.0124977	7.11111e-06	0.882249	0.894458	0.0118758	4.7269e-06
cg11536940	19	44690770	DLL3;DLL3	S_Shore	0.871177	0.882971	0.00970422	7.12217e-06	0.867885	0.880451	0.0102471	1.54231e-06
cg19516340	4	8251674	SH3TC1	NA	0.0108929	0.0121336	0.0013672	7.1336e-06	0.0117242	0.0121352	0.000721897	0.0204215
cg27381557	17	8036538	NA	S_Shelf	0.101635	0.0810566	-0.0212808	7.13735e-06	0.0944748	0.0768855	-0.0188596	2.62418e-05
cg20651995	5	140508969	PCDHB6	N_Shelf	0.538577	0.561162	0.0261636	7.13837e-06	0.537322	0.560561	0.0244009	3.10771e-05
cg21178689	1	39848397	NA	NA	0.80999	0.82712	0.0134455	7.14002e-06	0.801593	0.82018	0.0157049	5.33752e-07
cg22112267	17	39777519	GRN	NA	0.576829	0.603703	0.0210889	7.14131e-06	0.552201	0.580432	0.0233817	4.38572e-06
cg21082868	6	33284431	RING1	S_Shore	0.115609	0.127998	0.011281	7.14994e-06	0.119968	0.127502	0.00634499	0.0120092
cg13304350	19	12485694	ZNF709	S_Shore	0.226189	0.202029	-0.0236803	7.15436e-06	NA	NA	NA	NA
cg08036121	22	29694356	TUG1;MORC2	N_Shore	0.857859	0.843862	-0.0148363	7.15449e-06	0.86822	0.849459	-0.0192457	8.01831e-10
cg24829313	13	90849706	GPC5	Island	0.189362	0.207884	0.0193881	7.15471e-06	0.178339	0.200156	0.0221206	9.49012e-08
cg00890124	15	81906533	SH3GL3;SH3GL3	N_Shore	0.896742	0.907576	0.0102547	7.16149e-06	0.899447	0.908383	0.00791442	0.000635253
cg25216300	5	95616673	NA	NA	0.559902	0.543112	-0.025328	7.18151e-06	0.49643	0.487084	-0.0189642	0.00165241
cg00286125	1	177978206	FAM163A	N_Shore	0.280032	0.306779	0.0249136	7.19205e-06	0.267892	0.303166	0.0333854	5.14399e-10
cg22469388	1	2495887	NA	NA	0.938141	0.94467	0.00637188	7.1935e-06	0.935132	0.942445	0.0073179	1.61056e-07
cg00035937	3	55648995	ERC2	NA	0.84738	0.83151	-0.0196161	7.1949e-06	0.843609	0.827443	-0.0204231	3.15774e-06
cg18262201	2	171722259	TLK1;TLK1	N_Shelf	0.497198	0.481061	-0.0225418	7.19849e-06	0.466303	0.447075	-0.0261772	1.66102e-07
cg20564558	17	40344663	GFAP;GFAP	Island	0.530021	0.547742	0.0187704	7.2079e-06	0.530848	0.553554	0.022823	1.0852e-07
cg12034869	16	70399425	AP1G1;AP1G1	Island	0.01337	0.0120285	-0.00131131	7.20824e-06	0.0134266	0.0123622	-0.000933671	0.00321492
cg13781321	6	32225066	PRRT1	Island	0.0999784	0.109281	0.00893385	7.21023e-06	0.120243	0.127709	0.00811873	0.000130179
cg12853633	22	27995400	EWSR1;EWSR1;EWSR1;EWSR1;RHBDD3;EWSR1	S_Shore	0.0298761	0.0269687	-0.00291783	7.21479e-06	0.02783	0.0257548	-0.00200911	0.00145796
cg26218977	5	132020354	IL13	S_Shore	0.148327	0.160057	0.0108975	7.2181e-06	0.159333	0.169122	0.0124182	4.04615e-07
cg11423680	19	54636638	SLC17A7	N_Shore	0.0136502	0.0119307	-0.00188565	7.23363e-06	0.0134489	0.012097	-0.00149331	0.000219661
cg15720089	3	185448849	ALG3;ALG3;ALG3;ECE2;ECE2;ALG3	N_Shore	0.0177157	0.0153409	-0.00241294	7.23572e-06	0.0154765	0.0139373	-0.00139434	0.00219297
cg19495714	10	101815108	CPN1	Island	0.585562	0.614624	0.0257243	7.25296e-06	0.576553	0.608475	0.0300649	1.96217e-07
cg06377226	2	206255309	NRP2;NRP2;NRP2;NRP2;NRP2;NRP2	Island	0.00918405	0.0111366	0.00254104	7.26866e-06	0.0096585	0.0107291	0.00166122	0.00752207
cg05446322	2	26579694	OTOF	Island	0.0624019	0.069589	0.00595167	7.27237e-06	0.063183	0.0713365	0.00749544	2.15014e-08
cg26105227	3	19571190	NA	NA	0.0223864	0.0250387	0.00208391	7.27488e-06	0.024105	0.0257815	0.00128932	0.00893203
cg23983884	11	17522345	USH1C;USH1C	Island	0.208695	0.218988	0.0101381	7.27493e-06	0.221482	0.232428	0.0103202	2.3144e-05
cg06854264	17	70276580	SLC9A3R1	NA	0.654973	0.669833	0.0155455	7.27867e-06	0.665204	0.676442	0.0129246	0.000134572
cg12275285	11	120842718	SORL1	NA	0.147771	0.136552	-0.0111966	7.29133e-06	0.131794	0.127323	-0.00567102	0.0138539
cg11240043	17	71611727	EXOC7;EXOC7;EXOC7;EXOC7;EXOC7;EXOC7	S_Shore	0.44635	0.45969	0.0185867	7.29852e-06	0.454036	0.461458	0.0124138	0.00318497
cg15027300	2	10888897	NA	NA	0.822851	0.834614	0.0106381	7.29879e-06	0.825124	0.83476	0.00983805	5.37122e-05
cg01315092	3	161957796	PPM1L	S_Shore	0.280879	0.297627	0.0171906	7.30685e-06	0.300473	0.316021	0.0170681	2.24402e-05
cg15345741	10	131155149	MGMT	Island	0.0346713	0.039531	0.0051749	7.30968e-06	0.0369095	0.040466	0.00346803	0.00447325
cg07222434	12	1572262	FBXL14	N_Shore	0.236488	0.223315	-0.0149877	7.3243e-06	0.232778	0.220125	-0.0155216	2.74424e-06
cg27554973	9	114875437	NA	Island	0.345224	0.412109	0.0697732	7.32959e-06	0.34848	0.414131	0.0696308	5.01267e-06
cg05864010	6	33199304	HLA-DPB2	NA	0.918864	0.911181	-0.00822165	7.33687e-06	0.911341	0.906821	-0.00563502	0.00410342
cg19318461	5	145875959	GPR151	NA	0.132951	0.117192	-0.0140801	7.34501e-06	0.151038	0.133974	-0.0130191	7.22234e-05
cg19083626	6	32229333	PPT2;PPT2;PPT2	N_Shore	0.122908	0.138554	0.0133703	7.34642e-06	0.109746	0.127697	0.0156092	5.71149e-08
cg04459983	16	2460959	NTN3	N_Shore	0.493117	0.510287	0.0152629	7.35656e-06	0.490845	0.512582	0.0196804	3.88303e-08
cg16779498	2	62275855	B3GNT2	Island	0.480883	0.501715	0.0182893	7.35689e-06	0.475575	0.497297	0.0183299	6.67617e-06
cg22076160	17	37445975	NA	Island	0.768545	0.787649	0.0168768	7.36392e-06	0.779912	0.79367	0.0122706	0.000813495
cg02328713	12	112271496	NA	NA	0.886597	0.900117	0.0122321	7.3886e-06	0.891993	0.902445	0.00891299	0.000580424
cg08384171	1	3119493	PRDM16;PRDM16	NA	0.806971	0.823051	0.0165334	7.39292e-06	0.819572	0.836956	0.018611	4.96611e-08
cg22302929	16	84185149	NA	NA	0.735509	0.752226	0.0162052	7.39504e-06	0.736705	0.748063	0.0110793	0.00419555
cg19921355	13	29939124	HMGB1	NA	0.301922	0.281039	-0.0174593	7.39806e-06	0.319558	0.298239	-0.0183211	7.02653e-07
cg00628697	16	620336	WFIKKN1	N_Shelf	0.334743	0.346739	0.0133255	7.40164e-06	0.343586	0.353343	0.0102072	0.000342396
cg14867085	3	9859995	RPUSD3;RPUSD3	N_Shore	0.230721	0.212806	-0.0217811	7.42372e-06	0.219113	0.208471	-0.0149421	0.00200351
cg23166970	11	66092726	CTSF	Island	0.0302788	0.0365659	0.0056682	7.42588e-06	0.0301489	0.0364151	0.00605045	4.09594e-06
cg18206867	6	31735596	C6orf47	N_Shore	0.209592	0.19895	-0.0124855	7.43068e-06	0.192252	0.188424	-0.00595404	0.0319395
cg14508358	22	40346153	PPPDE2;XRCC6	N_Shore	0.156222	0.147702	-0.0106194	7.43103e-06	0.149286	0.146952	-0.00457287	0.0487907
cg25368647	7	27150319	HOXA5	Island	0.432838	0.401567	-0.0373922	7.43198e-06	0.421307	0.400422	-0.0280402	0.000761161
cg14971895	3	158013352	PA2G4P4	N_Shelf	0.439167	0.415785	-0.0277083	7.44462e-06	0.415714	0.396514	-0.0254746	2.62587e-05
cg23882724	10	124703061	C10orf88	N_Shore	0.34506	0.366931	0.0194843	7.4465e-06	0.334437	0.353232	0.0161274	0.000327959
cg04066824	8	42666798	NA	NA	0.460921	0.474898	0.0130173	7.46084e-06	0.450329	0.466326	0.0141896	3.11399e-06
cg04017512	6	44362067	TCTE1	Island	0.960576	0.965892	0.00546575	7.46926e-06	0.960248	0.965874	0.0053582	1.39495e-05
cg11950642	21	32225874	HUNK	NA	0.85354	0.864056	0.00906583	7.47049e-06	0.85613	0.865883	0.00987261	2.69536e-06
cg20167679	12	2209875	CACNA1C;CACNA1C;CACNA1C;CACNA1C;CACNA1C;CACNA1C;CACNA1C;CACNA1C;CACNA1C;CACNA1C;CACNA1C;CACNA1C;CACNA1C;CACNA1C;CACNA1C;CACNA1C;CACNA1C;CACNA1C;CACNA1C;CACNA1C;CACNA1C;CACNA1C;CACNA1C	Island	0.50881	0.535233	0.0229589	7.47842e-06	0.504684	0.53073	0.0223167	1.22414e-05
cg21717745	22	18131654	TBX1;TBX1;TBX1	Island	0.599066	0.654938	0.0422155	7.47985e-06	0.645197	0.695259	0.0431571	7.45122e-07
cg23520688	19	56260675	KLK13	S_Shore	0.133913	0.145389	0.00987852	7.48377e-06	0.145533	0.157252	0.0102369	5.95293e-05
cg18107355	10	6227860	PFKFB3	Island	0.2708	0.249421	-0.0224034	7.49551e-06	0.268952	0.247346	-0.0225983	6.50662e-06
cg16080512	22	35829397	TMPRSS6	NA	0.65711	0.675914	0.0152773	7.50341e-06	0.640425	0.656452	0.0113799	0.000719805
cg01971676	6	164012852	NA	Island	0.966316	0.97153	0.00529853	7.51021e-06	0.966339	0.970975	0.00482539	3.07817e-05
cg17737967	12	38300559	ABCD2	NA	0.187342	0.16628	-0.0197152	7.52559e-06	0.156186	0.144263	-0.0129888	0.00135488
cg05462339	21	37552598	DSCR3	S_Shore	0.0953285	0.0707653	-0.0263898	7.53535e-06	0.0901983	0.0695272	-0.0246154	2.62403e-05
cg17445812	3	140149422	FOXL2;C3orf72	N_Shore	0.439249	0.455834	0.0175295	7.53812e-06	0.461742	0.482576	0.0202893	6.5537e-07
cg06251016	14	23116861	JPH4;JPH4	S_Shore	0.0585525	0.0700409	0.0113737	7.53826e-06	0.0597354	0.069946	0.00972159	7.78969e-05
cg17410295	2	83958826	NA	NA	0.936686	0.933442	-0.00551899	7.54035e-06	0.935882	0.933049	-0.00448014	0.000489393
cg13388466	8	679392	NA	Island	0.399914	0.375465	-0.0290169	7.54219e-06	0.370133	0.355389	-0.0201686	0.00129976
cg26897909	3	171014558	NA	S_Shore	0.592775	0.616733	0.0274999	7.55626e-06	0.584923	0.613842	0.0302197	2.33278e-07
cg06574229	3	150674314	TM4SF4	NA	0.264137	0.242718	-0.0230352	7.57258e-06	0.251062	0.227765	-0.0269338	6.89143e-09
cg14846368	1	111886379	ADORA3	NA	0.886481	0.882624	-0.00892719	7.57858e-06	0.869296	0.8649	-0.0097626	4.92191e-06
cg16729631	1	182900195	NA	Island	0.113927	0.12949	0.0144984	7.5787e-06	0.107417	0.126487	0.017155	2.25017e-08
cg02530375	5	139263235	NRG2;NRG2;NRG2;NRG2	N_Shore	0.0712572	0.0774674	0.00650944	7.58213e-06	0.0763208	0.0839027	0.0083896	5.38641e-08
ch.8.123133581F	21	42058872	RIPK4	N_Shore	0.674242	0.713751	0.0300673	7.58976e-06	0.63228	0.679175	0.03688	1.71768e-07
cg20107346	3	64645499	ADAMTS9	N_Shore	0.454772	0.476178	0.0245001	7.60843e-06	0.510003	0.534927	0.0276127	4.309e-07
cg01184591	6	32226377	PRRT1	Island	0.748973	0.768961	0.0193904	7.61352e-06	0.789395	0.798205	0.0097204	0.0130967
cg20349812	6	169719758	WDR27	Island	0.962033	0.952764	-0.01022	7.61848e-06	0.963636	0.95401	-0.0106008	1.07744e-06
cg20660989	9	139059613	NPDC1	Island	0.634902	0.620426	-0.0152716	7.61867e-06	0.614087	0.585362	-0.0287545	7.99666e-16
cg03220447	20	62186929	OPRL1;C20orf201;OPRL1	Island	0.826336	0.841034	0.0121246	7.62327e-06	0.832738	0.850904	0.0149098	9.89676e-09
cg22062537	2	18560596	NA	NA	0.911245	0.922303	0.0104106	7.62529e-06	0.918812	0.928744	0.00878326	6.88565e-05
cg05239360	16	29795805	SEZ6L2;SEZ6L2;SEZ6L2;SEZ6L2	Island	0.0883932	0.0790352	-0.00913638	7.65114e-06	0.104411	0.0930243	-0.00928763	1.5964e-05
cg16704920	7	91712021	KRIT1;KRIT1;KRIT1;KRIT1;ANKIB1;KRIT1	N_Shore	0.888063	0.8802	-0.00925411	7.6529e-06	0.877413	0.870065	-0.0094476	6.50606e-06
cg27438889	19	60658188	ISOC2;ISOC2;ISOC2	S_Shelf	0.950327	0.957169	0.00665997	7.65298e-06	0.950513	0.956723	0.00586439	0.000135563
cg27318087	10	397847	DIP2C	N_Shore	0.816243	0.827726	0.0105156	7.65877e-06	0.81938	0.829624	0.00956005	6.37767e-05
cg01570972	16	66827195	ESRP2	Island	0.136617	0.15981	0.0195504	7.6728e-06	0.150772	0.175776	0.022108	1.99073e-06
cg03856044	1	201125449	RABIF	S_Shore	0.836018	0.846982	0.0096848	7.68327e-06	0.836565	0.843814	0.00581039	0.0101498
cg18450254	7	107023143	BCAP29;BCAP29;BCAP29	NA	0.845629	0.833114	-0.0155312	7.68626e-06	0.818701	0.815556	-0.00627372	0.0956368
cg07412079	7	120756140	WNT16;WNT16	N_Shore	0.0327952	0.0386756	0.00639009	7.69346e-06	0.0368984	0.0425164	0.00686266	9.92332e-06
cg03459776	11	3210157	MRGPRE;MRGPRE	N_Shore	0.55791	0.5735	0.0130977	7.69821e-06	0.55184	0.561965	0.0074394	0.0190411
cg26403843	14	23700220	IRF9	NA	0.00703023	0.00791518	0.00087637	7.70532e-06	0.00723914	0.00776729	0.000646659	0.00107298
cg09201238	19	50196082	RELB	N_Shore	0.251557	0.264352	0.0139281	7.72063e-06	0.256525	0.273377	0.0169589	4.85805e-08
cg07040303	19	3178772	BRUNOL5	N_Shore	0.700436	0.716925	0.0144777	7.72254e-06	0.699592	0.713918	0.0128528	9.5429e-05
cg12642717	11	47567812	C1QTNF4	Island	0.753693	0.77219	0.016973	7.72537e-06	0.742459	0.758374	0.0135246	0.000598565
cg08784247	19	40465319	HAMP;HAMP	S_Shelf	0.628964	0.642737	0.011515	7.73511e-06	0.625284	0.63787	0.0109028	3.41577e-05
cg08355260	1	16273252	FAM131C	S_Shore	0.174114	0.199191	0.0271973	7.74126e-06	0.18446	0.20691	0.0254669	5.41714e-05
cg22755142	1	27725298	NA	N_Shore	0.059323	0.0554947	-0.00471529	7.74178e-06	0.0582983	0.0525803	-0.00596084	1.89269e-08
cg13490227	11	129689957	ZBTB44	S_Shore	0.139036	0.125857	-0.00961607	7.74871e-06	0.138105	0.127216	-0.00852907	4.00957e-05
cg01496203	11	43662368	HSD17B12	S_Shelf	0.653626	0.625985	-0.0272495	7.75288e-06	0.660046	0.639677	-0.01723	0.00402056
cg13689066	17	51164563	TMEM100	NA	0.591449	0.576855	-0.0193874	7.75511e-06	0.550682	0.547709	-0.00928579	0.0344715
cg13564061	4	10072718	NA	Island	0.0281043	0.0321065	0.00407051	7.76192e-06	0.032809	0.0347145	0.00230217	0.0156122
cg19518666	9	132302733	NA	S_Shelf	0.761849	0.782049	0.0188629	7.76241e-06	0.763171	0.786971	0.0206727	1.77917e-06
cg06349050	11	17522320	USH1C;USH1C	N_Shore	0.0677558	0.0736155	0.00600915	7.77025e-06	0.0728683	0.0792442	0.00737045	7.68472e-07
cg26263401	5	140444672	NA	NA	0.190437	0.171123	-0.0151531	7.79338e-06	0.201141	0.183186	-0.0152147	1.51868e-05
cg09088834	1	6187658	RNF207	N_Shore	0.0412239	0.0453112	0.00404222	7.80736e-06	0.0451489	0.0503031	0.00542416	5.43306e-07
cg13085530	11	2250128	ASCL2	S_Shore	0.913646	0.920919	0.00627779	7.80962e-06	0.914728	0.922185	0.00603644	1.33794e-05
cg00914384	6	170332300	NA	N_Shore	0.524	0.538408	0.0160833	7.80992e-06	0.535068	0.545915	0.0130018	0.000692766
cg10167266	20	44073254	MMP9	Island	0.0634768	0.0681563	0.00845828	7.812e-06	0.080481	0.0896404	0.0137444	8.37766e-09
cg03765258	14	102621697	NA	S_Shore	0.584978	0.609948	0.0166204	7.8189e-06	0.572225	0.596955	0.0188303	1.25932e-06
cg05677062	17	45630323	COL1A1	N_Shore	0.591508	0.609665	0.0182217	7.82758e-06	0.560207	0.565644	0.0069859	0.0978914
cg26069353	1	158317572	KCNJ9	N_Shelf	0.65297	0.671158	0.0154283	7.8302e-06	0.656371	0.669803	0.010647	0.00227797
cg00237512	6	160102428	ACAT2	Island	0.0876586	0.12181	0.0345617	7.83312e-06	0.0869556	0.121003	0.0341556	8.24762e-06
cg00206999	15	74218913	C15orf27	NA	0.0517346	0.0560361	0.00439035	7.84161e-06	0.0536123	0.0561673	0.00294634	0.00778473
cg17161718	2	234512422	TRPM8	Island	0.0901169	0.11038	0.0210712	7.84663e-06	0.0964557	0.113617	0.0186223	7.0918e-05
cg20935489	8	62073503	NA	NA	0.592989	0.577402	-0.0183583	7.85644e-06	0.580469	0.576369	-0.00673491	0.117567
cg20681798	19	42973263	NA	Island	0.575439	0.600377	0.0203857	7.85855e-06	0.578821	0.600111	0.0183485	4.74763e-05
cg11331717	17	44432164	IGF2BP1;IGF2BP1	S_Shore	0.838378	0.819954	-0.0166492	7.85873e-06	0.825721	0.812594	-0.0114948	0.0029229
cg13416866	8	144170857	LY6E;LY6E;LOC100133669	Island	0.476738	0.518884	0.0316291	7.86121e-06	0.434919	0.480779	0.0384133	5.16696e-08
cg08873792	3	121445822	GPR156;GPR156;GPR156;GPR156	NA	0.261316	0.275936	0.0132446	7.86806e-06	0.249362	0.267026	0.0169304	6.17931e-08
cg03601797	6	27215567	HIST1H2BK	S_Shore	0.0267429	0.0227166	-0.00388298	7.86928e-06	0.0329793	0.0248903	-0.00734238	3.86292e-13
cg23903244	6	33281112	HSD17B8	S_Shore	0.225798	0.217053	-0.0122158	7.88776e-06	0.214226	0.214967	-0.00349925	0.187353
cg03931027	19	56535666	VSIG10L	Island	0.0346066	0.0431869	0.00776405	7.88805e-06	0.0380923	0.0499732	0.0107592	3.10003e-09
cg08258526	2	66525841	MEIS1	N_Shore	0.131367	0.109837	-0.0183247	7.89905e-06	0.132326	0.0996495	-0.0291458	7.5054e-12
cg11724970	13	31636953	FRY	NA	0.708159	0.722628	0.0126412	7.90265e-06	0.698746	0.718443	0.0168634	1.67107e-08
cg10394898	17	35036537	PPP1R1B	N_Shore	0.0439564	0.0474143	0.00332904	7.90415e-06	0.0430488	0.0466036	0.00335973	1.42561e-05
cg01768082	6	31974487	EHMT2;EHMT2	N_Shore	0.0774987	0.0696549	-0.00793637	7.9063e-06	0.0700537	0.0686711	-0.00122624	0.490886
cg07698121	12	121002472	MLXIP	S_Shore	0.615093	0.603089	-0.0141656	7.92309e-06	0.594639	0.579183	-0.0188481	5.61886e-09
cg09678939	4	55100645	NA	NA	0.0181808	0.0231612	0.00460036	7.92588e-06	0.0178081	0.0219864	0.00385654	3.29806e-05
cg07156273	19	43635365	RYR1;RYR1	Island	0.754855	0.731227	-0.0250816	7.92622e-06	0.758451	0.734912	-0.0239676	1.11446e-05
cg07094298	11	13940619	SPON1;SPON1	N_Shore	0.0504634	0.0549516	0.00453626	7.92752e-06	0.0541872	0.0596094	0.00560004	2.13715e-07
cg26693817	1	33109699	FNDC5	NA	0.825582	0.835919	0.00892138	7.93437e-06	0.82798	0.835244	0.00609108	0.00234536
cg04908300	16	1173263	CACNA1H;CACNA1H	N_Shelf	0.905173	0.898047	-0.00959285	7.93826e-06	0.898732	0.891092	-0.0100256	1.58686e-05
cg06639320	2	38859152	GEMIN6	NA	0.0605006	0.0649392	0.00443612	7.94125e-06	0.0603786	0.0624024	0.00200809	0.0457695
cg02849507	16	29782646	LOC440356;LOC440356;CDIPT	S_Shore	0.676316	0.698799	0.0168998	7.94968e-06	0.669789	0.691319	0.0154001	9.90079e-05
cg11195298	19	57492863	ZNF480	S_Shore	0.0250991	0.0223295	-0.0024199	7.95697e-06	0.0263988	0.0248405	-0.00118353	0.0453387
cg15081344	1	226661685	TRIM11	S_Shore	0.0703668	0.0646308	-0.00737805	7.9589e-06	0.0636041	0.058978	-0.00543205	0.000443369
cg26339943	1	20861177	DDOST	S_Shore	0.289742	0.305507	0.0151313	7.98718e-06	0.274347	0.293521	0.0193023	4.19109e-09
cg13810723	6	30203115	NA	N_Shore	0.707418	0.736267	0.0218862	7.99218e-06	0.685539	0.718991	0.0244428	7.9628e-07
cg26252794	1	3079147	PRDM16;PRDM16	NA	0.777397	0.790691	0.013656	7.99695e-06	0.784681	0.79726	0.0131623	4.14712e-05
cg12777672	1	199348309	CACNA1S;CACNA1S	N_Shore	0.883019	0.892248	0.00822063	8.0005e-06	0.886131	0.892146	0.00600589	0.00125026
cg17520215	7	62844029	NA	N_Shelf	0.757446	0.768163	0.0108602	8.00756e-06	0.75431	0.766191	0.0109484	3.10075e-06
cg24633027	10	50492758	CHAT;CHAT;CHAT;CHAT;CHAT;CHAT;CHAT	S_Shore	0.179975	0.191573	0.0121686	8.00887e-06	0.186111	0.197866	0.0122075	7.14838e-06
cg04341806	6	32916667	PSMB8;PSMB8	N_Shelf	0.796468	0.810719	0.0132994	8.01117e-06	0.799094	0.809138	0.00848552	0.00521413
cg00977403	10	125745141	NA	S_Shelf	0.31808	0.308604	-0.0144254	8.01511e-06	0.317833	0.311487	-0.0098241	0.00202488
cg20713492	2	123401478	NA	NA	0.622012	0.601585	-0.0263094	8.01708e-06	0.612681	0.593202	-0.0252064	1.22519e-05
cg04599922	17	33973263	SRCIN1	Island	0.0431941	0.0487355	0.00605003	8.01943e-06	0.0497477	0.0519819	0.00292788	0.0551646
cg24609094	1	114856647	TRIM33;TRIM33	S_Shore	0.363746	0.394921	0.0305766	8.02073e-06	0.352773	0.388305	0.0354475	5.42969e-08
cg05360714	1	154171326	KIAA0907	S_Shore	0.14639	0.158697	0.0123451	8.02785e-06	0.143174	0.157561	0.0139532	2.15718e-07
cg05274755	13	48692080	MLNR	N_Shore	0.0507686	0.0552523	0.00384497	8.0495e-06	0.0508876	0.0577802	0.00672952	1.04308e-14
cg02288819	3	103029986	NFKBIZ	NA	0.133173	0.11657	-0.0155589	8.05208e-06	0.107792	0.0973979	-0.00983452	0.00155761
cg00732348	2	207211561	NA	N_Shelf	0.887546	0.899178	0.00930182	8.0652e-06	0.890627	0.898912	0.00580864	0.00541247
cg06300254	7	19780050	TMEM196	S_Shore	0.567264	0.583464	0.0158382	8.0713e-06	0.573268	0.587339	0.0146873	3.712e-05
cg02175578	1	221382842	TLR5	Island	0.740198	0.752454	0.0101366	8.09056e-06	0.74728	0.757391	0.00819265	0.000323461
cg00327072	6	123151536	SMPDL3A	N_Shore	0.840492	0.852815	0.0104466	8.09416e-06	0.838753	0.852099	0.0101516	2.40714e-05
cg26523565	15	60376779	NA	NA	0.838443	0.851562	0.0107688	8.09564e-06	0.842356	0.853993	0.00888319	0.000282279
cg14846442	20	49064226	KCNG1	S_Shelf	0.796019	0.812846	0.0170564	8.10219e-06	0.818779	0.831978	0.0136244	0.000111971
cg07655627	5	38592553	LIFR;LIFR	Island	0.0834307	0.0738614	-0.00830335	8.11144e-06	0.0896022	0.0762261	-0.011873	5.67975e-10
cg12828729	5	178732961	NA	N_Shore	0.891307	0.899818	0.00731346	8.11256e-06	0.887178	0.89673	0.00789689	2.24138e-06
cg19411738	6	31029736	DPCR1	N_Shore	0.899834	0.907473	0.00736445	8.115e-06	0.904826	0.905865	0.000445967	0.793505
cg26011998	17	27268743	NA	S_Shore	0.915001	0.922081	0.00615339	8.11866e-06	0.915461	0.922437	0.00696835	7.17291e-07
cg01173650	18	75760683	KCNG2	Island	0.822587	0.797414	-0.0277725	8.11983e-06	0.831963	0.801593	-0.0318342	8.66589e-08
cg24889914	1	41733697	NA	N_Shore	0.771232	0.784046	0.0140018	8.12959e-06	0.770288	0.78386	0.0149098	2.66894e-06
cg16030177	19	55761308	LRRC4B	Island	0.0683048	0.0761678	0.00930261	8.13083e-06	0.0712826	0.0788588	0.00709341	0.000279125
cg03994651	2	154043496	RPRM;RPRM	Island	0.0455439	0.0492447	0.00321878	8.13942e-06	0.0468704	0.0497384	0.00243878	0.00145453
cg17160439	1	22982468	EPHB2;EPHB2	N_Shore	0.926982	0.918411	-0.00742206	8.14125e-06	0.922403	0.919442	-0.0020627	0.227679
cg11491247	17	31104100	GAS2L2	NA	0.389165	0.408769	0.0185441	8.14186e-06	0.388472	0.408868	0.0193683	4.83428e-06
cg06890161	10	115929105	TDRD1;TDRD1	Island	0.960024	0.966295	0.00479606	8.15359e-06	0.957943	0.964642	0.00509268	8.75632e-06
cg14765818	18	75648223	NA	N_Shore	0.805538	0.821829	0.0146141	8.16193e-06	0.814193	0.82603	0.0112035	0.000786892
cg23345579	20	34162833	EPB41L1	NA	0.761758	0.7477	-0.0138529	8.16688e-06	0.761835	0.754595	-0.00840938	0.00661262
cg14251622	4	113652360	NA	S_Shore	0.332139	0.347357	0.0191307	8.17788e-06	0.365689	0.373776	0.0132499	0.00267095
cg00394658	3	188936415	BCL6;BCL6;BCL6	N_Shore	0.678858	0.666341	-0.0191969	8.1821e-06	0.644965	0.655489	0.00134676	0.753219
cg25457886	10	118913949	NA	N_Shore	0.568253	0.585383	0.0194934	8.18587e-06	0.592408	0.604128	0.0144279	0.00121778
cg18181954	6	7670786	BMP6	N_Shore	0.203583	0.215237	0.0149006	8.18817e-06	0.226328	0.241187	0.0177082	9.09922e-08
cg00584422	2	202605143	NA	N_Shore	0.116511	0.127452	0.0111971	8.20294e-06	0.118591	0.129878	0.011304	1.06452e-05
cg02611848	14	100993939	NA	Island	0.401403	0.416694	0.0139823	8.20658e-06	0.404047	0.41342	0.00685384	0.0212594
cg03217880	11	64239694	NRXN2;NRXN2	S_Shore	0.800883	0.813404	0.00994123	8.21152e-06	0.793505	0.803528	0.00699703	0.00147169
cg01928820	3	157053503	SLC33A1	N_Shore	0.793267	0.777511	-0.0176438	8.22152e-06	0.78923	0.772408	-0.0189508	1.33766e-06
cg14438453	2	96666395	KIAA1310;KIAA1310	N_Shore	0.591048	0.579466	-0.0173464	8.22383e-06	0.556321	0.551279	-0.0114691	0.00293394
cg01070095	6	158303997	NA	NA	0.599729	0.574454	-0.0263379	8.22433e-06	0.586307	0.568739	-0.0182738	0.00126812
cg19242268	10	121290847	RGS10	N_Shore	0.684568	0.666972	-0.0242922	8.23584e-06	0.660215	0.649008	-0.0176029	0.00112469
cg19600115	6	46091700	CLIC5;CLIC5	Island	0.0859968	0.0820886	-0.00466101	8.25518e-06	0.0836018	0.0822552	-0.00220033	0.0339909
cg00496272	1	3065706	PRDM16;PRDM16	S_Shelf	0.618129	0.632317	0.016776	8.26007e-06	0.629328	0.639928	0.0130337	0.000981017
cg08904363	1	245578023	NA	NA	0.107073	0.117748	0.0105138	8.26343e-06	0.112516	0.121337	0.00826265	0.00070034
cg01215339	16	1410257	C16orf91	N_Shore	0.0325664	0.0291401	-0.00376149	8.26706e-06	0.0305717	0.0275825	-0.00280055	0.000281192
cg15587745	14	100360309	NA	Island	0.813786	0.825737	0.01186	8.27292e-06	0.827042	0.829154	0.00344346	0.181918
cg00426709	9	138180107	NA	NA	0.0713508	0.0851324	0.0137024	8.27335e-06	0.0711511	0.0844846	0.0131832	4.85052e-05
cg13424229	9	129951613	LCN2;LCN2	NA	0.130463	0.114803	-0.0175507	8.27508e-06	0.114252	0.105658	-0.0101185	0.000685619
cg17300047	1	20753178	FAM43B;FAM43B	Island	0.201091	0.210645	0.0101353	8.2899e-06	0.222332	0.23447	0.0127721	1.8515e-07
cg00712943	16	2789111	TESSP1	Island	0.97451	0.980882	0.00601347	8.31173e-06	0.975479	0.980435	0.00423196	0.00273922
cg01671681	4	2335901	ZFYVE28	N_Shore	0.824134	0.815133	-0.0140556	8.31879e-06	0.809156	0.799216	-0.0140854	1.38169e-05
cg23005227	6	170437845	DLL1	N_Shore	0.289864	0.2549	-0.0408629	8.32924e-06	0.281181	0.266639	-0.0186474	0.0387441
cg13561807	11	20142654	NA	S_Shore	0.21735	0.231668	0.017462	8.33082e-06	0.250468	0.264992	0.0187083	6.91854e-06
cg14128641	5	126437052	FLJ44606;FLJ44606;FLJ44606;FLJ44606	Island	0.0986024	0.121272	0.0228579	8.33453e-06	0.096397	0.120867	0.0239735	7.71394e-06
cg03811829	19	51687597	PNMAL2;PNMAL2	N_Shore	0.13291	0.146695	0.0183589	8.3472e-06	0.165303	0.174738	0.0156149	0.000505526
cg22745354	8	23613431	NA	N_Shelf	0.30788	0.32809	0.0211745	8.35247e-06	0.3028	0.317602	0.0140199	0.00336099
cg19866866	15	49175213	TNFAIP8L3	S_Shore	0.136901	0.152342	0.0165796	8.35272e-06	0.131284	0.149906	0.0189359	3.89763e-07
cg24025253	10	131456938	NA	NA	0.818156	0.830363	0.009661	8.35324e-06	0.825044	0.835099	0.00760592	0.00049932
cg16356456	3	185563803	POLR2H	Island	0.0183434	0.0205583	0.00175315	8.35433e-06	0.0181631	0.0200064	0.00146711	0.000125693
cg07740525	15	22931908	PAR1	NA	0.908531	0.917671	0.00828184	8.3553e-06	0.910891	0.914328	0.00240965	0.204559
cg07584563	11	92342301	MTNR1B	N_Shore	0.340243	0.324466	-0.0153175	8.36245e-06	0.344762	0.330274	-0.0143664	1.62233e-05
cg06240690	1	242679986	ADSS	N_Shore	0.19822	0.180094	-0.018147	8.36457e-06	0.196424	0.187646	-0.0101868	0.00487148
cg18076842	7	50816662	GRB10	N_Shore	0.590996	0.571107	-0.0229475	8.38288e-06	0.56096	0.540859	-0.0235026	8.74525e-06
cg01611817	8	67945421	C8orf45;C8orf45;C8orf45	NA	0.0210496	0.0246904	0.00333457	8.38597e-06	0.0226412	0.0245226	0.0016195	0.0274018
cg12320039	12	50978298	NA	N_Shelf	0.879346	0.88851	0.00824096	8.39883e-06	0.882264	0.88905	0.00604025	0.000577614
cg13585930	12	120811821	PSMD9	S_Shore	0.0639904	0.0575487	-0.00718336	8.42133e-06	0.05817	0.0520415	-0.00610821	4.63344e-05
cg20412244	5	149999796	SYNPO;SYNPO;SYNPO;SYNPO	NA	0.872929	0.866023	-0.0101326	8.42264e-06	0.859694	0.85406	-0.00917586	0.000158357
cg00147172	19	37528672	ZNF507;ZNF507	Island	0.0432844	0.046788	0.0033357	8.42526e-06	0.0439527	0.0470717	0.00322683	2.73613e-05
cg12700283	5	158465953	NA	N_Shore	0.0895917	0.0976172	0.00784467	8.42569e-06	0.0930168	0.0980982	0.00665544	0.000113962
cg20534570	5	177355985	PROP1	NA	0.535146	0.546618	0.0159203	8.43302e-06	0.560323	0.565746	0.0103868	0.00275261
cg16060189	5	54566132	CCNO	S_Shore	0.574063	0.594265	0.016355	8.43949e-06	0.548392	0.574546	0.0209576	9.13639e-08
cg05408649	15	43458310	LOC145663;GATM	Island	0.0135956	0.0159455	0.00296263	8.44745e-06	0.016197	0.0173266	0.00192812	0.00598526
cg20945738	1	225988932	SNAP47;JMJD4;JMJD4	N_Shore	0.188897	0.179267	-0.0115328	8.45114e-06	0.18189	0.177072	-0.00755447	0.00375262
cg20772512	9	139321279	EXD3	S_Shelf	0.760163	0.77572	0.0133506	8.45198e-06	0.755517	0.771216	0.0145919	2.21106e-06
cg12703194	19	47040787	LYPD4;DMRTC2	S_Shore	0.984875	0.987095	0.00161104	8.454e-06	0.984258	0.986567	0.00164967	0.00041308
cg08158662	16	83427704	CRISPLD2	NA	0.095073	0.106176	0.0104179	8.47094e-06	0.0954726	0.107919	0.0111919	2.46119e-06
cg16620032	12	2209700	CACNA1C;CACNA1C;CACNA1C;CACNA1C;CACNA1C;CACNA1C;CACNA1C;CACNA1C;CACNA1C;CACNA1C;CACNA1C;CACNA1C;CACNA1C;CACNA1C;CACNA1C;CACNA1C;CACNA1C;CACNA1C;CACNA1C;CACNA1C;CACNA1C;CACNA1C;CACNA1C	Island	0.444612	0.481467	0.0313424	8.4791e-06	0.451716	0.486286	0.0293293	2.49407e-05
cg08700306	16	3953660	ADCY9	N_Shore	0.519364	0.537278	0.0178364	8.47974e-06	0.558229	0.582193	0.0245629	1.75664e-09
cg25646029	1	141560349	NA	Island	0.678726	0.707472	0.0286336	8.48603e-06	0.688816	0.714452	0.0259656	4.24514e-05
cg05435295	10	102939920	NA	NA	0.802105	0.815317	0.0104578	8.48738e-06	0.805316	0.817518	0.0102239	1.43907e-05
cg01629722	3	13891248	WNT7A	N_Shelf	0.84134	0.852971	0.011121	8.4936e-06	0.842755	0.855341	0.0122599	8.28487e-07
cg15323871	2	39041510	LOC100271715;LOC375196	S_Shore	0.947465	0.953832	0.00432732	8.49392e-06	0.947385	0.954394	0.0051384	1.42025e-07
cg03402698	12	34365904	NA	NA	0.932952	0.939907	0.00671464	8.49512e-06	0.935099	0.937606	0.00163619	0.272967
cg02966102	11	18390308	LDHC;LDHC	NA	0.41413	0.458304	0.0397135	8.49831e-06	0.397844	0.443083	0.0413165	2.33144e-06
cg07409471	6	32955763	PPP1R2P1	Island	0.427632	0.450544	0.0232121	8.50031e-06	0.432663	0.45621	0.0232751	1.02199e-05
cg08319312	14	69386828	NA	Island	0.784538	0.808407	0.0245779	8.50385e-06	0.789776	0.806019	0.0168122	0.00194804
cg23978968	18	74170678	NA	Island	0.85999	0.84838	-0.0119077	8.51364e-06	0.862702	0.847733	-0.0139258	2.01265e-07
cg00050336	7	62887952	NA	Island	0.289517	0.265359	-0.0235956	8.53679e-06	0.306381	0.278677	-0.0274911	1.52932e-07
cg05014721	1	2462196	NA	Island	0.0331001	0.0357946	0.00282513	8.54186e-06	0.0365752	0.038734	0.00270143	4.6386e-05
cg12489960	6	75969431	COL12A1;COL12A1	N_Shore	0.797423	0.809119	0.0116439	8.54921e-06	0.803718	0.816717	0.0131478	3.08522e-07
cg27097438	10	124629205	LOC399815;FAM24B	Island	0.018188	0.0217997	0.00340542	8.55309e-06	0.0181805	0.0209691	0.00274474	5.38387e-05
cg09826188	2	10867962	PDIA6	N_Shore	0.0396821	0.0340878	-0.0057674	8.55464e-06	0.0356974	0.0320102	-0.00370349	0.0035414
cg00943382	1	201978950	ATP2B4;ATP2B4	NA	0.283217	0.261491	-0.0250865	8.55578e-06	0.262745	0.248707	-0.0196026	0.000132774
cg02585598	12	127875283	SLC15A4	S_Shore	0.20739	0.236919	0.0245249	8.55594e-06	0.199525	0.231265	0.0282933	2.76284e-07
cg00495658	22	40286933	CSDC2	NA	0.204726	0.22535	0.0165118	8.56016e-06	0.196219	0.222116	0.0212815	3.46676e-09
cg17641566	4	172200978	NA	NA	0.916896	0.910213	-0.00820957	8.58057e-06	0.916588	0.911145	-0.00421488	0.0133986
cg26644674	10	84639034	NRG3;NRG3;NRG3	NA	0.921497	0.930163	0.00690955	8.58223e-06	0.924464	0.927993	0.00299833	0.0536234
cg27590105	19	60720499	SSC5D	Island	0.0879985	0.0954722	0.00854743	8.59598e-06	0.0840155	0.0930479	0.00962843	6.05106e-07
cg19050152	19	814244	CFD	S_Shore	0.737749	0.720956	-0.0159459	8.59797e-06	0.743812	0.723216	-0.0202896	5.09585e-08
cg18017482	7	23479564	NA	N_Shore	0.584624	0.561302	-0.0201135	8.59897e-06	0.566548	0.540454	-0.0209421	6.05017e-06
cg22865831	17	77996180	C17orf62;C17orf62;C17orf62	S_Shore	0.311571	0.290191	-0.0214355	8.61808e-06	0.265293	0.242465	-0.0236633	6.44057e-08
cg16305333	7	149651139	LRRC61;ACTR3C;LRRC61	Island	0.0168744	0.0217963	0.00515183	8.6251e-06	0.0169691	0.0214866	0.00464465	1.53836e-05
cg16000331	20	2728114	CPXM1	N_Shore	0.297787	0.26355	-0.0296209	8.62946e-06	0.347565	0.31778	-0.0243261	0.000413071
cg18820595	11	86189034	PRSS23	Island	0.0181421	0.0195278	0.00121631	8.64521e-06	0.0184417	0.019288	0.000622695	0.0141376
cg22388260	19	43569714	GGN	Island	0.0126583	0.00924629	-0.00272696	8.65073e-06	0.0148013	0.010494	-0.00376996	6.61033e-06
cg07273342	22	20337286	MIR301B;MIR130B	S_Shore	0.58049	0.564713	-0.0173047	8.65502e-06	0.588855	0.570742	-0.0193928	2.14179e-06
cg11834473	20	61556295	KCNQ2;KCNQ2;KCNQ2;KCNQ2;KCNQ2	Island	0.19453	0.1781	-0.0174502	8.67337e-06	0.191501	0.175093	-0.0164615	2.00233e-05
cg08219773	13	112812226	F7;F7	Island	0.164712	0.177261	0.0118625	8.67933e-06	0.174574	0.188137	0.0130848	1.50744e-06
cg11457700	6	127877443	C6orf174	N_Shore	0.0850474	0.0921486	0.00657193	8.68271e-06	0.0978655	0.108078	0.0107734	9.70373e-12
cg11397854	19	11936035	ZNF763	N_Shore	0.467905	0.475671	0.00846152	8.70654e-06	0.470696	0.478407	0.00841703	5.25928e-06
cg03236802	6	17124463	NA	NA	0.126366	0.145325	0.0192929	8.71929e-06	0.142213	0.157549	0.0181658	4.52957e-05
cg16902087	6	74120861	DPPA5	Island	0.91522	0.928839	0.0127519	8.72196e-06	0.918162	0.929802	0.0116346	3.47987e-05
cg27234823	5	95798477	NA	S_Shelf	0.898029	0.909555	0.0104285	8.75522e-06	0.897308	0.907882	0.0102379	0.000216199
cg11831286	19	52974540	SEPW1	S_Shore	0.398461	0.371608	-0.0292725	8.76029e-06	0.350613	0.333886	-0.0217317	0.000644658
cg27399052	22	28806278	HORMAD2	Island	0.197116	0.215377	0.0191544	8.7629e-06	0.222946	0.234802	0.0135568	0.00173804
cg20273670	1	3113714	PRDM16;PRDM16	NA	0.413356	0.435241	0.0241718	8.76821e-06	0.435425	0.447853	0.0172206	0.00180556
cg02248486	11	76427832	B3GNT6	N_Shore	0.844189	0.851503	0.00693672	8.77489e-06	0.845535	0.850796	0.00449577	0.0060758
cg23655769	2	167059129	NA	NA	0.325462	0.304653	-0.0232762	8.77924e-06	0.326174	0.310316	-0.0188697	0.000367676
cg20067338	18	11899052	MPPE1	Island	0.0544306	0.0588127	0.0055739	8.78855e-06	0.0564227	0.0594221	0.0031556	0.017667
cg19371795	7	82272945	PCLO	NA	0.326146	0.296498	-0.0286016	8.7925e-06	0.283621	0.266736	-0.0152302	0.0128753
cg20743905	17	75539177	TBC1D16	S_Shore	0.824192	0.84559	0.0191327	8.79323e-06	0.866719	0.874563	0.00605439	0.118196
cg26411822	1	10412823	APITD1;APITD1;APITD1;APITD1;APITD1	Island	0.262088	0.283313	0.0198766	8.79352e-06	0.247788	0.276816	0.0284784	6.06864e-11
cg04712895	19	474300	NA	Island	0.878447	0.843524	-0.0342521	8.79356e-06	0.883008	0.846184	-0.0354759	2.72689e-06
cg21237133	12	123551842	NCOR2;NCOR2	NA	0.830357	0.819572	-0.0186629	8.79448e-06	0.828897	0.81903	-0.0168769	6.39826e-05
cg17743250	6	166186572	NA	N_Shore	0.883361	0.897211	0.0107093	8.79733e-06	0.884317	0.895193	0.00846587	0.000777891
cg20743080	13	19649679	NA	Island	0.41368	0.458541	0.0390494	8.79783e-06	0.419157	0.458309	0.0348959	5.18575e-05
cg14620572	1	203685827	NA	NA	0.457781	0.477985	0.0153446	8.80016e-06	0.448133	0.465903	0.0128311	0.000328048
cg22778903	11	65020493	MALAT1	N_Shore	0.179255	0.163355	-0.0157054	8.80623e-06	0.160318	0.153271	-0.00747877	0.0289814
cg23261319	7	81237335	HGF;HGF;HGF;HGF;HGF;HGF;HGF;HGF;HGF;HGF	NA	0.045321	0.0370042	-0.00845277	8.81133e-06	0.0594008	0.041732	-0.0173747	1.2141e-16
cg13913907	9	139593525	WDR85	S_Shore	0.546708	0.5776	0.0252692	8.81648e-06	0.516812	0.558001	0.0337946	3.20849e-09
cg26326633	15	75714416	NA	Island	0.287649	0.300109	0.0120371	8.82043e-06	0.293738	0.308359	0.013494	6.3794e-07
cg07180212	9	139319030	NA	S_Shore	0.569471	0.583373	0.0126671	8.82433e-06	0.557369	0.571941	0.0113481	0.000166977
cg19622714	17	32498055	NA	NA	0.462853	0.486327	0.0274445	8.84313e-06	0.504928	0.519544	0.0172611	0.0030635
cg11984971	9	14336276	NA	Island	0.11109	0.0951269	-0.0136831	8.8439e-06	0.134903	0.106678	-0.024148	2.96353e-11
cg14089267	11	62453823	NA	S_Shelf	0.968442	0.970791	0.00241191	8.86578e-06	0.968498	0.97019	0.00169164	0.000995131
cg11013298	5	175979586	NA	Island	0.114865	0.098389	-0.0184441	8.87721e-06	0.115395	0.0966768	-0.0195426	1.97371e-06
cg09945801	10	85941108	NA	N_Shelf	0.434118	0.416334	-0.0215365	8.88826e-06	0.410086	0.406685	-0.0103044	0.0295364
cg20229800	15	72288824	STRA6;STRA6;STRA6	NA	0.673532	0.659972	-0.0154872	8.89746e-06	0.686729	0.658924	-0.0297066	1.20035e-18
cg09253473	3	46734479	PRSS50	Island	0.252961	0.223433	-0.0299293	8.90165e-06	0.249258	0.222424	-0.027224	4.96854e-05
cg07266910	22	22529125	SLC2A11;SLC2A11;SLC2A11;SLC2A11;SLC2A11	Island	0.113982	0.127451	0.0154918	8.90946e-06	0.112473	0.126139	0.013908	3.86507e-05
cg17187762	15	98355388	ADAMTS17	NA	0.909759	0.916931	0.00707824	8.91669e-06	0.913711	0.918727	0.0059928	0.000118744
cg16529268	1	47671498	MGC12982	N_Shore	0.429488	0.448005	0.0164085	8.91772e-06	0.4391	0.464949	0.0228235	6.66703e-10
cg16656826	1	226718531	NA	Island	0.0174304	0.0157031	-0.00196891	8.92648e-06	0.017405	0.0155306	-0.00166802	0.00023081
cg23939642	11	116471909	SIK3	N_Shelf	0.0428101	0.0363324	-0.00494817	8.95267e-06	0.0400917	0.0328291	-0.00623332	3.75869e-10
cg16609957	7	1303255	NA	N_Shore	0.486838	0.504866	0.0180051	8.95794e-06	0.496818	0.511949	0.0148173	0.000184856
cg07318284	22	29883928	NA	N_Shelf	0.726212	0.745096	0.0161095	8.96508e-06	0.712116	0.730245	0.0144112	5.47905e-05
cg23075968	17	69869637	BTBD17	S_Shore	0.337282	0.35392	0.0138077	8.96591e-06	0.330335	0.346178	0.0123026	6.05686e-05
cg06237697	18	17730868	NA	Island	0.562793	0.582499	0.016557	8.9742e-06	0.560716	0.580341	0.0175128	8.77008e-06
cg11333968	5	148501069	ABLIM3	N_Shore	0.247269	0.266884	0.0185168	8.9753e-06	0.247095	0.267365	0.0192543	4.30135e-06
cg13773083	10	119796962	CASC2;RAB11FIP2;CASC2;CASC2	S_Shore	0.728311	0.74443	0.0153284	8.97979e-06	0.719127	0.738354	0.0170894	2.80123e-06
cg25863735	19	2957111	TLE2;TLE2;TLE2	N_Shore	0.895403	0.91147	0.0167897	8.97985e-06	0.903674	0.92002	0.0179222	3.1917e-08
cg14116463	13	41433448	KIAA0564;KIAA0564	Island	0.0150667	0.0128327	-0.0022789	8.98149e-06	0.015645	0.0132901	-0.00228834	3.12514e-05
cg00852921	11	63338390	C11orf84	S_Shore	0.0169601	0.0154273	-0.00167408	8.98995e-06	0.0177309	0.0156269	-0.00198647	3.75489e-07
cg16390049	20	22514976	FOXA2	Island	0.06801	0.0761005	0.00889392	8.99215e-06	0.0802962	0.0837302	0.00537068	0.0163084
cg09532284	10	101865018	NA	Island	0.0329231	0.0438755	0.0115541	9.00537e-06	0.0342773	0.0445766	0.0103067	0.000105961
cg14315430	8	109275284	NA	NA	0.499431	0.483065	-0.0165083	9.026e-06	0.49051	0.488316	-0.00221146	0.542548
cg01090161	19	40938242	HSPB6	Island	0.154989	0.176001	0.0195413	9.02638e-06	0.172696	0.196632	0.0211968	9.92816e-06
cg16127594	15	25687635	OCA2	N_Shore	0.70216	0.718537	0.0162901	9.03406e-06	0.708271	0.720765	0.0132977	0.000393588
cg05168580	16	87516570	CBFA2T3;CBFA2T3	NA	0.229807	0.208118	-0.0277941	9.03431e-06	0.20149	0.177073	-0.0296555	1.77808e-07
cg06547849	22	16443857	SLC25A18	N_Shore	0.852062	0.864581	0.00896129	9.04006e-06	0.850752	0.86154	0.00823982	9.67444e-05
cg18593317	14	64792338	NA	NA	0.320122	0.343439	0.0193653	9.04815e-06	0.302656	0.334879	0.0286427	8.35639e-11
cg05651903	2	37452	FAM110C	S_Shore	0.329785	0.359225	0.0249505	9.04908e-06	0.303606	0.339298	0.0316543	6.73339e-09
cg06461306	6	74128982	C6orf221	N_Shore	0.934132	0.942304	0.00696793	9.0495e-06	0.93286	0.942233	0.00824443	6.939e-07
cg04380269	12	113326091	TBX5;TBX5;TBX5;TBX5	N_Shore	0.152728	0.160833	0.00802458	9.05637e-06	0.165984	0.173614	0.00762915	3.44263e-05
cg14413904	3	50349308	RASSF1;RASSF1;RASSF1;RASSF1	Island	0.0204385	0.0179002	-0.00245465	9.06351e-06	0.0206969	0.0173088	-0.00319577	2.38741e-08
cg13442656	17	8159612	ARHGEF15	NA	0.583429	0.605039	0.0162242	9.07247e-06	0.562032	0.581043	0.012948	0.000802722
cg07388216	12	131241715	NA	S_Shore	0.924433	0.93156	0.00618591	9.08592e-06	0.926002	0.931617	0.00472615	0.000652713
cg20987067	9	124022234	LHX6;LHX6	Island	0.0193069	0.0252698	0.00499815	9.08985e-06	0.0252901	0.0349206	0.00844923	1.96813e-07
cg00264994	11	6086124	OR56B4	NA	0.896674	0.891605	-0.00794724	9.09063e-06	0.890548	0.888246	-0.00478594	0.00729349
cg03658294	7	72485111	FZD9	N_Shore	0.828267	0.841821	0.0113562	9.10239e-06	0.819548	0.834847	0.0130275	1.06487e-06
cg07074575	8	143083657	NA	NA	0.72926	0.742784	0.0130007	9.10856e-06	0.729192	0.741783	0.0108735	0.000351616
cg11651209	17	72934051	SEPT9;SEPT9;SEPT9;SEPT9;SEPT9	NA	0.301214	0.321241	0.0190098	9.11279e-06	0.288168	0.304382	0.014078	0.000756316
cg00892368	9	139041792	C9orf139;C9orf139;ABCA2;ABCA2	N_Shore	0.709817	0.700581	-0.0133264	9.12342e-06	0.669705	0.656347	-0.0182311	5.01853e-08
cg01821557	11	32997319	DEPDC7;DEPDC7	S_Shelf	0.771368	0.755893	-0.0139099	9.12497e-06	0.753646	0.740028	-0.01046	0.00157091
cg14052235	17	18848030	SLC5A10;FAM83G;SLC5A10	Island	0.151279	0.174485	0.0189381	9.13254e-06	0.149673	0.178521	0.0252128	3.01106e-09
cg08065408	18	74853648	SALL3	Island	0.906241	0.898159	-0.00865649	9.14852e-06	0.903908	0.897213	-0.00721851	0.000162086
cg22814740	12	56294450	GEFT;GEFT	S_Shelf	0.0691438	0.0785404	0.00931464	9.15197e-06	0.0753837	0.0911928	0.01553	2.31147e-13
cg10818781	6	136031088	C6orf217	NA	0.164968	0.143315	-0.0207767	9.15637e-06	0.140628	0.126599	-0.0110091	0.00907953
cg25029561	15	89274107	UNC45A	N_Shore	0.0439514	0.0564327	0.0131861	9.16747e-06	0.0511989	0.0618464	0.0121412	0.000116879
cg02976617	7	27154889	HOXA6	N_Shore	0.463137	0.434997	-0.0247489	9.17183e-06	0.465783	0.435969	-0.0270608	1.49672e-06
cg05769902	3	50289348	SEMA3B;SEMA3B	Island	0.958173	0.961603	0.00310963	9.17716e-06	0.960773	0.961993	0.00121742	0.0498061
cg25925023	19	474642	NA	Island	0.945398	0.93086	-0.0124669	9.17935e-06	0.937183	0.931796	-0.00337965	0.270574
cg21510549	22	38903150	TNRC6B;TNRC6B;TNRC6B	NA	0.111029	0.100079	-0.011883	9.18377e-06	0.113262	0.0959304	-0.018074	2.71576e-11
cg15298323	9	91184606	SEMA4D;SEMA4D	N_Shore	0.817074	0.827405	0.0103457	9.19939e-06	0.823841	0.835248	0.0123146	1.02787e-08
cg04940251	19	51979804	SLC1A5;SLC1A5;SLC1A5;SLC1A5	N_Shelf	0.129073	0.118684	-0.0109062	9.20168e-06	0.120374	0.109352	-0.0111667	1.73492e-06
cg26631984	10	134448486	NKX6-2	Island	0.297963	0.278095	-0.0197267	9.20835e-06	0.301696	0.286242	-0.0176044	4.1766e-05
cg14442997	5	149526528	CDX1	Island	0.612114	0.636887	0.0204824	9.20999e-06	0.59514	0.622818	0.02063	2.2968e-05
cg11323381	8	37671103	ZNF703	Island	0.0612807	0.0675772	0.00629743	9.21176e-06	0.0556842	0.0617341	0.00596138	8.82776e-06
cg17990185	4	109606970	NA	NA	0.86997	0.861886	-0.00976156	9.21913e-06	0.87611	0.866283	-0.0106893	6.95689e-07
cg11668749	17	60550361	NA	S_Shore	0.400398	0.419888	0.0186918	9.21973e-06	0.394127	0.418936	0.0237753	1.21404e-07
cg13274938	3	58176222	DNASE1L3	NA	0.313013	0.29952	-0.0171996	9.2481e-06	0.291731	0.295909	-0.00155787	0.676992
cg19628934	12	34362410	NA	NA	0.805483	0.818346	0.0124655	9.25999e-06	0.805922	0.816869	0.0116508	2.54723e-05
cg09639631	3	55488813	WNT5A	N_Shore	0.784088	0.799016	0.0125963	9.26049e-06	0.778739	0.787266	0.00686224	0.0262875
cg00622702	3	185024870	MAP6D1	N_Shore	0.636552	0.658092	0.0225623	9.26052e-06	0.643816	0.663317	0.0204405	2.07556e-05
cg03661409	2	24568717	NA	S_Shore	0.224668	0.21244	-0.0132415	9.26758e-06	0.208392	0.2017	-0.00787345	0.00664432
cg06637774	2	67455025	NA	NA	0.834913	0.819273	-0.0149254	9.2681e-06	0.824004	0.810919	-0.0129416	0.000317856
cg03046819	14	73775866	VSX2	N_Shore	0.35911	0.370141	0.0105547	9.27306e-06	0.379722	0.394422	0.0133187	1.11879e-07
cg19585100	10	115850270	NA	N_Shore	0.884825	0.897726	0.0123716	9.2778e-06	0.888091	0.899071	0.0110405	9.38289e-05
cg16686175	6	30290486	TRIM26	S_Shore	0.302774	0.320524	0.014659	9.2861e-06	0.307764	0.328868	0.0187148	1.35455e-08
cg09772075	11	62211481	LRRN4CL	N_Shore	0.855121	0.866552	0.0110659	9.28773e-06	0.867837	0.873598	0.00503105	0.0288424
cg21199355	8	16904459	FGF20	S_Shore	0.462044	0.444301	-0.0222991	9.29849e-06	0.436116	0.420975	-0.0203707	4.54786e-05
cg04637704	14	104289573	SIVA1;SIVA1	Island	0.735919	0.75438	0.0194358	9.29941e-06	0.737228	0.753588	0.0166409	0.000168863
cg20820876	10	99168411	NA	NA	0.43879	0.460609	0.0197867	9.30048e-06	0.438793	0.462565	0.0245589	5.8816e-08
cg03330678	5	140363750	PCDHA7;PCDHA12;PCDHA6;PCDHA10;PCDHA4;PCDHA11;PCDHAC2;PCDHA8;PCDHA6;PCDHA1;PCDHA2;PCDHA1;PCDHA9;PCDHA13;PCDHA5;PCDHAC1;PCDHA3;PCDHA10	NA	0.591465	0.605935	0.0153985	9.30244e-06	0.595099	0.608119	0.0127744	0.000442952
cg14183864	2	74513219	RTKN;RTKN;RTKN	N_Shelf	0.726284	0.70917	-0.0158804	9.30596e-06	0.738684	0.71534	-0.0227657	3.62607e-10
cg12126038	8	58218667	NA	Island	0.381609	0.449929	0.0641832	9.31127e-06	0.393569	0.456315	0.0582372	3.89217e-05
cg08933615	4	100955681	DAPP1	NA	0.146348	0.131644	-0.0169813	9.32363e-06	0.128288	0.121654	-0.00841917	0.00646083
cg05544413	19	41034565	NPHS1	NA	0.715414	0.733061	0.014882	9.33342e-06	0.715391	0.726614	0.0103174	0.00169392
cg19870370	4	174250570	NA	NA	0.23379	0.223844	-0.0108374	9.34789e-06	0.221269	0.216009	-0.00739786	0.00211044
cg16010458	21	46276039	NA	N_Shore	0.866427	0.882832	0.0160692	9.36003e-06	0.872757	0.882301	0.00996038	0.00902068
cg14615266	6	166342616	NA	S_Shore	0.0207974	0.0244531	0.00403201	9.37124e-06	0.0240199	0.0272155	0.0038751	0.000492029
cg00625653	5	126592505	NA	N_Shore	0.746909	0.764688	0.0143821	9.37228e-06	0.73174	0.753613	0.0177606	2.03058e-07
cg01781417	22	36815666	BAIAP2L2	Island	0.705705	0.727497	0.0194284	9.38246e-06	0.710416	0.731263	0.0189361	2.70625e-05
cg04862679	2	217679835	NA	NA	0.819771	0.828298	0.00863001	9.38334e-06	0.827445	0.831982	0.00489869	0.0133227
cg06634914	8	22556394	FLJ14107;BIN3	NA	0.820336	0.835101	0.0136937	9.384e-06	0.820589	0.8377	0.017222	4.26887e-08
cg11293610	7	158597776	VIPR2	N_Shore	0.742166	0.707016	-0.0389814	9.38665e-06	0.747361	0.711515	-0.0392541	4.93089e-06
cg04761077	20	11846478	BTBD3;BTBD3	NA	0.0416806	0.0361795	-0.0055667	9.38774e-06	0.0384313	0.0353696	-0.00314063	0.0131059
cg20500551	20	24397392	TMEM90B	N_Shore	0.652564	0.669175	0.0162625	9.40324e-06	0.65375	0.670157	0.0161243	1.41659e-05
cg26649096	5	146415849	PPP2R2B;PPP2R2B;PPP2R2B;PPP2R2B;PPP2R2B;PPP2R2B	NA	0.280735	0.299353	0.0164186	9.40997e-06	0.294629	0.313859	0.0151652	6.80879e-05
cg01292846	12	84196023	NA	N_Shore	0.0250131	0.0272905	0.00336528	9.41656e-06	0.0338183	0.0353467	0.00338806	0.000864499
cg01320920	14	21075208	SALL2	NA	0.501385	0.527127	0.0232786	9.42191e-06	0.46883	0.506933	0.0326256	1.37664e-09
cg19143209	12	53926195	OR6C74	NA	0.913148	0.905695	-0.00924935	9.42578e-06	0.905845	0.899186	-0.00947865	1.21225e-05
cg08124030	17	45162590	FAM117A	NA	0.677527	0.666272	-0.0196989	9.43284e-06	0.624787	0.614747	-0.0180949	0.000130243
cg00363465	6	44359322	TCTE1	N_Shelf	0.797187	0.810079	0.0109793	9.44057e-06	0.794707	0.80794	0.0115027	4.1302e-06
cg10399005	1	153310591	NA	S_Shore	0.36283	0.380787	0.0146491	9.44144e-06	0.356304	0.37988	0.0189242	1.27376e-09
cg14970695	2	1727977	PXDN	Island	0.128342	0.148454	0.0184424	9.44724e-06	0.12767	0.146912	0.0182321	1.02118e-05
cg01602287	22	36782812	PICK1;PICK1;PICK1	N_Shore	0.812552	0.825976	0.0122408	9.46004e-06	0.822632	0.834345	0.0108312	5.24407e-05
cg05869617	11	133735649	GLB1L2	N_Shore	0.0201668	0.0217988	0.00201696	9.46785e-06	0.0215892	0.023601	0.00278833	3.76532e-07
cg01628467	6	89774585	NA	NA	0.866839	0.857778	-0.010399	9.47043e-06	0.852418	0.851478	-0.00218702	0.400845
cg26218411	22	42619488	PNPLA5	S_Shore	0.21309	0.221961	0.0096196	9.48212e-06	0.214421	0.22827	0.0132905	3.9826e-09
cg01966117	5	135724587	TRPC7;TRPC7;TRPC7	S_Shelf	0.892211	0.901424	0.00874752	9.48581e-06	0.883467	0.884954	0.00169141	0.43065
cg00371926	17	54093941	TEX14;TEX14	Island	0.882525	0.89142	0.00715653	9.4862e-06	0.88295	0.890151	0.00530626	0.000920603
cg10510337	5	132183132	NA	N_Shore	0.49295	0.518963	0.028033	9.48873e-06	0.519152	0.543588	0.0274676	2.19435e-05
cg13126206	7	4888722	RADIL	N_Shore	0.0310569	0.0343613	0.00282958	9.49222e-06	0.0341643	0.0365506	0.00251077	0.000238376
cg15019541	10	42713852	NA	Island	0.102822	0.114985	0.0129854	9.49272e-06	0.114021	0.124993	0.0110891	0.000118124
cg15481227	8	20204289	NA	N_Shore	0.29916	0.319633	0.0219317	9.49876e-06	0.297552	0.322161	0.0281587	3.40209e-08
cg24148304	4	147777309	NA	N_Shore	0.0936037	0.109256	0.0181826	9.50295e-06	0.0993566	0.117223	0.019604	4.21889e-06
cg21671806	10	42574094	NA	S_Shelf	0.728005	0.741884	0.0144716	9.51011e-06	0.740263	0.75072	0.00980912	0.00180505
cg23801885	15	71827633	C15orf59	N_Shelf	0.770245	0.784814	0.0161561	9.51161e-06	0.787517	0.799855	0.0133471	0.000159004
cg24680129	18	31102014	ZNF397OS;ZNF397OS	Island	0.813088	0.829869	0.0129958	9.5132e-06	0.808109	0.822958	0.0120593	0.000113219
cg04232698	15	93671454	NA	S_Shore	0.098574	0.110443	0.0104756	9.52109e-06	0.100974	0.108913	0.00757239	0.000853476
cg07382752	12	108033480	NA	Island	0.310512	0.33853	0.025346	9.53419e-06	0.286932	0.314042	0.0232817	4.33391e-05
cg00330059	14	54977052	TBPL2	Island	0.144987	0.158758	0.0158363	9.53638e-06	0.164541	0.180095	0.0179224	1.39007e-06
cg03706086	16	87840895	NA	N_Shore	0.309821	0.332449	0.0209606	9.53773e-06	0.293144	0.323118	0.0265256	2.00509e-08
cg07957491	3	59678609	NA	NA	0.207029	0.186332	-0.0191243	9.5536e-06	0.216705	0.194187	-0.0195917	1.57129e-06
cg17136073	19	62038547	PEG3;PEG3;ZIM2;PEG3;PEG3;ZIM2;ZIM2	N_Shelf	0.569269	0.559073	-0.0124151	9.56574e-06	0.557366	0.548927	-0.0120126	0.00013058
cg03738707	12	93063899	NA	N_Shore	0.775265	0.788466	0.0127664	9.57993e-06	0.773915	0.785369	0.0112269	0.000193489
cg12516767	2	26804460	KCNK3	Island	0.810259	0.824912	0.0155547	9.58321e-06	0.813151	0.824326	0.0122594	0.000350621
cg24396154	11	14951559	CALCA;CALCA;CALCA	N_Shore	0.0872991	0.0934765	0.00657843	9.58621e-06	0.0959743	0.103594	0.0086134	5.21048e-08
cg03454353	11	65465693	NA	NA	0.505361	0.517081	0.011319	9.59487e-06	0.507368	0.519486	0.0109292	3.38234e-05
cg20360286	11	22319629	SLC17A6	Island	0.0946222	0.101202	0.00683243	9.60519e-06	0.103769	0.106725	0.00377038	0.0185578
cg27622017	19	17779795	B3GNT3	Island	0.369105	0.398051	0.0336355	9.60758e-06	0.3981	0.418676	0.0291349	9.69835e-05
cg02094827	11	115957213	NA	S_Shore	0.0309055	0.0340931	0.00319594	9.61646e-06	0.0354497	0.0390999	0.00399794	3.69966e-06
cg03104936	3	49869286	TRAIP	S_Shore	0.0207398	0.023419	0.00241139	9.63207e-06	0.0209603	0.0236601	0.00254421	8.20105e-06
cg05860371	6	29029478	NA	NA	0.0815784	0.086949	0.0069104	9.64778e-06	0.0918108	0.0971594	0.00735555	1.86898e-05
cg25792518	11	47543242	PTPMT1;PTPMT1	N_Shore	0.332065	0.320397	-0.0120962	9.6493e-06	0.329609	0.317359	-0.0129971	6.16114e-06
cg00772091	2	120940417	LOC84931	NA	0.544037	0.575356	0.0267142	9.66053e-06	0.536595	0.569365	0.0274677	2.76999e-06
cg26703534	6	160691064	SLC22A3	S_Shore	0.878261	0.885676	0.0076611	9.68483e-06	0.879068	0.885679	0.00789392	1.20968e-06
cg26600802	2	219553265	NA	N_Shore	0.0490968	0.052734	0.00382443	9.69699e-06	0.050859	0.0524708	0.00182237	0.0262232
cg24139443	2	58650737	NA	NA	0.693942	0.726506	0.0247341	9.70226e-06	0.646214	0.688009	0.0328761	1.49269e-08
cg21235532	3	148589799	ZIC4;ZIC4;ZIC4;ZIC4;ZIC4	N_Shore	0.116713	0.12263	0.00684776	9.70236e-06	0.125658	0.130863	0.00545788	0.000816894
cg21931212	1	50261906	AGBL4	N_Shore	0.260088	0.276912	0.014699	9.70403e-06	0.255653	0.276196	0.0197689	1.51126e-09
cg09510180	16	53177556	NA	NA	0.309335	0.326106	0.0171962	9.7173e-06	0.319923	0.335836	0.0158788	4.54575e-05
cg16054651	1	33318738	ADC	N_Shore	0.674728	0.690679	0.013657	9.72193e-06	0.665459	0.680157	0.0118235	0.000243244
cg20960405	5	77175720	NA	N_Shore	0.048021	0.0573463	0.0103278	9.73633e-06	0.0555246	0.0621354	0.00830409	0.000905298
cg24986840	15	78232202	FAH	NA	0.109796	0.122534	0.012247	9.74235e-06	0.111334	0.116345	0.00354229	0.208117
cg13385210	12	55924182	STAC3	S_Shore	0.0288245	0.0320596	0.00282343	9.74474e-06	0.0291911	0.0321251	0.0026716	7.6785e-05
cg08636191	12	84201561	ALX1	S_Shelf	0.927557	0.934572	0.00703887	9.76729e-06	0.927761	0.934062	0.00628936	7.36298e-05
cg24152683	2	45251885	NA	S_Shore	0.264278	0.281255	0.0232321	9.77629e-06	0.305376	0.312919	0.0144123	0.00959471
cg25487404	5	179266538	TBC1D9B;TBC1D9B	N_Shore	0.548606	0.54061	-0.0132671	9.7797e-06	0.528256	0.520058	-0.0131645	1.40882e-05
cg00300298	5	158464225	NA	Island	0.113353	0.125691	0.0131548	9.78661e-06	0.120056	0.127893	0.0086779	0.00236566
cg22139166	4	111753400	NA	S_Shore	0.117186	0.103846	-0.0115518	9.79532e-06	0.133123	0.112329	-0.017051	1.78923e-08
cg02309841	6	34219061	NA	N_Shore	0.735748	0.75144	0.0145768	9.79883e-06	0.740824	0.755396	0.0140857	2.8097e-05
ch.7.1710114F	10	134911661	MIR202	NA	0.836722	0.849107	0.0119259	9.79962e-06	0.845836	0.849848	0.00348318	0.142283
cg25246431	8	41298080	NA	NA	0.85273	0.863322	0.0104431	9.80096e-06	0.859117	0.865783	0.00723934	0.00198778
cg01086978	22	36809186	SLC16A8	S_Shore	0.969357	0.9739	0.00350588	9.81082e-06	0.970633	0.975312	0.00374812	1.48379e-05
cg04102510	19	1443038	REEP6	S_Shore	0.683669	0.699137	0.0156687	9.82075e-06	0.682775	0.696886	0.0141442	0.000142893
cg21950037	1	149370991	SEMA6C	Island	0.584192	0.618587	0.0319709	9.85271e-06	0.590754	0.62259	0.026257	0.000446529
cg00102996	11	60475285	SLC15A3;SLC15A3	Island	0.131113	0.138092	0.00777392	9.86015e-06	0.162064	0.169478	0.00759599	0.00111116
cg25411977	4	6716806	NA	Island	0.0807805	0.058744	-0.0209346	9.87948e-06	0.0824194	0.057961	-0.0237382	5.29639e-07
cg16801102	5	157011459	SOX30;SOX30	Island	0.0655567	0.0782225	0.011167	9.88968e-06	0.0681631	0.081847	0.0131291	1.98636e-07
cg22870189	2	54803624	NA	N_Shore	0.0403284	0.0361205	-0.00409068	9.89243e-06	0.0383627	0.0355638	-0.0023829	0.0114189
cg07127225	12	78604959	PAWR	N_Shelf	0.847555	0.837903	-0.014087	9.91004e-06	0.82018	0.802557	-0.0235588	8.82533e-11
cg27150417	10	46412002	NA	N_Shore	0.940578	0.944979	0.00438025	9.91042e-06	0.942892	0.945401	0.00284381	0.00184262
cg11558972	8	145658370	CYHR1	Island	0.0470115	0.0512664	0.00388634	9.91951e-06	0.0481664	0.0495627	0.00101594	0.226444
cg24593559	12	64869004	IRAK3;IRAK3	Island	0.0562341	0.0606631	0.00479291	9.92002e-06	0.0695759	0.0727537	0.00423293	0.00154223
cg16983588	1	234083006	LYST;MIR1537	NA	0.264076	0.237868	-0.0247143	9.92813e-06	0.23012	0.215701	-0.0126409	0.0180724
cg25803632	9	134349784	C9orf171	N_Shelf	0.878091	0.866319	-0.0111349	9.92955e-06	0.861089	0.854881	-0.00538687	0.0636669
cg27167601	2	43717343	PLEKHH2	N_Shore	0.0471945	0.0403408	-0.00589947	9.93667e-06	0.0489086	0.0418065	-0.00638071	2.13481e-06
cg23281803	9	34362236	KIAA1161	Island	0.984861	0.987229	0.00202569	9.94035e-06	0.985679	0.987643	0.00168275	4.5164e-06
cg09556447	3	158320868	NA	Island	0.507402	0.525276	0.0162843	9.94066e-06	0.524901	0.541984	0.0151331	4.59995e-05
cg01055594	1	154527831	TMEM79;TMEM79	Island	0.329618	0.346179	0.0193779	9.94304e-06	0.344969	0.356198	0.0145603	0.000864483
cg22801949	12	112389231	LHX5	Island	0.0358639	0.0293003	-0.00564083	9.94471e-06	0.041209	0.0346252	-0.00488877	0.00100309
cg18437193	19	55627882	MYBPC2	S_Shore	0.0176126	0.0200976	0.00265498	9.94597e-06	0.0189725	0.0224622	0.00391863	1.57397e-08
cg01395261	7	72573161	BAZ1B	N_Shore	0.026764	0.0242271	-0.00286039	9.96923e-06	0.0258177	0.0232749	-0.00264442	4.72657e-05
cg13711394	2	171493370	GORASP2	N_Shore	0.375624	0.356101	-0.0220021	9.97274e-06	0.363012	0.348368	-0.0168672	0.000512227
cg27098804	18	13492053	C18orf1;C18orf1	S_Shelf	0.492434	0.471853	-0.0267532	9.97523e-06	0.466158	0.462462	-0.0109298	0.0586783
cg14578009	19	56260918	KLK13	S_Shore	0.0924612	0.100885	0.0087286	9.99252e-06	0.101167	0.109435	0.00826128	0.000109645
cg02489552	20	29689342	COX4I2	Island	0.621846	0.645707	0.0231154	1.00045e-05	0.6164	0.629769	0.0120163	0.0246866
cg16654419	1	2393559	NA	NA	0.872462	0.86478	-0.00789482	1.00082e-05	0.875402	0.865167	-0.0108828	4.9506e-10
cg01219135	20	41728834	MYBL2	Island	0.0446146	0.0525559	0.0075797	1.00097e-05	0.0492325	0.0587845	0.00908494	3.97412e-06
cg21081878	12	67045107	NA	NA	0.309907	0.334423	0.0301515	1.00106e-05	0.343938	0.354602	0.018928	0.004677
cg12247101	14	73884838	C14orf115	NA	0.726268	0.741948	0.0132101	1.00122e-05	0.717836	0.73313	0.0117863	9.37998e-05
cg14326225	16	49140942	NKD1	Island	0.759651	0.776733	0.0126068	1.00141e-05	0.771894	0.787747	0.0112613	0.000192893
cg24096415	12	47658741	WNT1	Island	0.119778	0.114704	-0.00621675	1.00253e-05	0.111707	0.110747	-0.00274533	0.0505606
cg14008506	18	71296410	NA	Island	0.147279	0.163032	0.0163785	1.00384e-05	0.167712	0.179848	0.0154012	6.31853e-05
cg08777316	5	180418761	BTNL9	Island	0.026511	0.0295198	0.00363361	1.00388e-05	0.0286121	0.0316342	0.00364962	1.14856e-05
cg09059156	19	43405132	DPF1;DPF1;DPF1	Island	0.411745	0.393821	-0.0200457	1.00407e-05	0.412077	0.395385	-0.0171091	0.000156261
cg17851725	19	49501530	ZNF235	S_Shore	0.965846	0.969935	0.00395556	1.00593e-05	0.96587	0.968939	0.00292629	0.000887756
cg22359581	14	72216390	DPF3	NA	0.473452	0.491718	0.0152182	1.00786e-05	0.45405	0.474961	0.0165651	2.52818e-06
cg18810947	12	123589685	NA	Island	0.852439	0.839833	-0.0140889	1.01336e-05	0.851818	0.8436	-0.00855056	0.00935359
cg02391713	19	43635564	RYR1;RYR1	Island	0.460796	0.436171	-0.0255018	1.01414e-05	0.457228	0.431701	-0.0225462	5.73955e-05
cg08243728	6	34103917	GRM4	Island	0.874301	0.882533	0.00727972	1.01479e-05	0.87159	0.880716	0.00839645	9.94878e-07
cg25635009	17	62390744	CACNG4	N_Shore	0.413022	0.443836	0.0256657	1.01502e-05	0.423735	0.459817	0.0289932	1.37881e-06
cg00916640	10	81957646	NA	S_Shore	0.713195	0.740136	0.0201088	1.01518e-05	0.677853	0.707597	0.0237661	1.07886e-06
cg03213352	1	149565529	PI4KB	N_Shore	0.420314	0.406196	-0.0202087	1.01564e-05	0.37523	0.371635	-0.00992673	0.0220795
cg16923485	19	59160389	CACNG8	S_Shore	0.640405	0.630773	-0.0109991	1.01631e-05	0.618375	0.610199	-0.0102603	0.000156908
cg11929896	19	10388588	NA	Island	0.252811	0.232338	-0.0168735	1.01697e-05	0.300221	0.277311	-0.0199409	9.27015e-07
cg22768615	2	88208676	FABP1;FABP1	NA	0.86504	0.874497	0.00824299	1.01767e-05	0.867037	0.876588	0.0084016	4.31903e-06
cg01786329	21	45628122	NA	S_Shelf	0.444222	0.462775	0.0179026	1.0179e-05	0.453817	0.475808	0.0214124	1.44597e-07
cg09481483	19	4992570	KDM4B	N_Shore	0.494255	0.478592	-0.0179665	1.01931e-05	0.496801	0.46913	-0.0289583	1.1348e-12
cg04377324	11	1600363	HCCA2;KRTAP5-4	NA	0.503122	0.47956	-0.024721	1.01963e-05	0.488527	0.467621	-0.0210484	0.00036534
cg20165694	12	100127584	SLC5A8	Island	0.0609385	0.0719267	0.0108129	1.02002e-05	0.0643011	0.0749103	0.0110358	1.49609e-06
cg06634473	7	31049288	NA	NA	0.410612	0.430899	0.0191194	1.02055e-05	0.413478	0.433211	0.0166065	0.000247629
cg06110816	19	5429484	NA	Island	0.131375	0.116976	-0.0167161	1.02114e-05	0.122756	0.111187	-0.0138426	0.000132262
cg24472375	17	46267544	WFIKKN2	NA	0.863344	0.878121	0.0136453	1.02168e-05	0.863317	0.876634	0.0112144	0.000902615
cg08837627	6	168178485	KIF25;KIF25	N_Shore	0.870314	0.85999	-0.0131891	1.02218e-05	0.864829	0.855427	-0.0119895	0.000142498
cg05599550	21	44761629	C21orf90;C21orf29;C21orf90	NA	0.955333	0.952177	-0.00411986	1.02219e-05	0.955842	0.951595	-0.00469519	6.11951e-08
cg26076054	6	31788207	LY6G6E;LY6G6E	NA	0.31801	0.340357	0.0202436	1.02235e-05	0.290289	0.312789	0.0175462	0.000138247
cg22370694	1	9274992	SPSB1	NA	0.209184	0.226698	0.0159327	1.02269e-05	0.194017	0.216629	0.0201959	8.39764e-10
cg00882665	19	37902502	TDRD12	Island	0.962871	0.947019	-0.0155989	1.02283e-05	NA	NA	NA	NA
cg02390637	1	149934981	SNX27	NA	0.878287	0.860417	-0.0175027	1.02314e-05	0.880649	0.862371	-0.0179213	2.31686e-06
cg00276389	18	41673499	SIGLEC15	S_Shore	0.0599375	0.0700794	0.0106315	1.02411e-05	0.0649587	0.0765526	0.0127519	9.94801e-07
cg17210004	19	1193283	ATP5D;ATP5D	Island	0.641454	0.659372	0.0144319	1.02426e-05	0.620023	0.636987	0.0132102	0.00021185
cg24339704	19	16297671	KLF2	Island	0.0185296	0.0154945	-0.00300184	1.0268e-05	0.0244904	0.0197725	-0.00391965	2.74967e-05
cg01795964	3	157321319	KCNAB1	NA	0.60208	0.628218	0.0209584	1.02808e-05	0.585162	0.608206	0.0164162	0.00123751
cg02324227	20	17154245	PCSK2	N_Shore	0.40309	0.427404	0.0247281	1.02818e-05	0.400966	0.429765	0.0286655	2.23185e-07
cg14055351	17	70460300	C17orf28	NA	0.688422	0.712501	0.0206456	1.0301e-05	0.683057	0.70296	0.017345	0.000150507
cg22955778	1	109601923	CELSR2	N_Shore	0.0712038	0.0630243	-0.00829526	1.03054e-05	0.0615029	0.0554241	-0.00642474	0.000243011
cg16939720	6	99342728	NA	NA	0.475685	0.453021	-0.0242395	1.03131e-05	0.47163	0.450109	-0.0221623	5.84451e-05
cg18109874	10	3499758	NA	NA	0.361667	0.341361	-0.0241807	1.03159e-05	0.340587	0.318138	-0.0281862	1.38063e-07
cg26672104	20	31613624	CBFA2T2;CBFA2T2;CBFA2T2	NA	0.176259	0.161468	-0.0166006	1.03315e-05	0.153529	0.142457	-0.0126157	7.39346e-05
cg24675557	14	79747441	DIO2;DIO2;DIO2	NA	0.710591	0.729554	0.0193461	1.03327e-05	0.713672	0.734616	0.0207306	2.68318e-06
cg24009623	1	41259904	SLFNL1;SLFNL1;SLFNL1;SLFNL1	S_Shelf	0.862686	0.872621	0.00904012	1.03348e-05	0.866542	0.876055	0.00893462	1.30201e-05
cg05672923	3	186353399	C3orf70;C3orf70	Island	0.265685	0.249062	-0.0163286	1.03373e-05	0.27205	0.250809	-0.021373	2.29005e-08
cg21766592	4	646994	PDE6B;PDE6B;PDE6B	Island	0.402265	0.38271	-0.0214318	1.03433e-05	0.394253	0.377529	-0.0188961	7.21021e-05
cg10911160	7	63982852	NA	NA	0.948404	0.954855	0.00532783	1.03602e-05	0.949948	0.956081	0.00555061	8.47764e-06
cg23479586	5	176476570	NA	Island	0.0642949	0.0812465	0.0157592	1.03658e-05	0.0850493	0.106319	0.0204269	1.27362e-07
cg11691298	15	74271434	C15orf27	Island	0.617362	0.640305	0.0228296	1.0366e-05	0.636699	0.648906	0.0138822	0.00434033
cg15732107	2	6112824	NA	NA	0.940699	0.945781	0.00451025	1.03693e-05	0.942723	0.944418	0.0015636	0.116908
cg27550511	1	198265633	NR5A2;NR5A2	NA	0.230388	0.241214	0.0101369	1.03748e-05	0.235091	0.248277	0.0144578	2.8641e-10
cg10044101	12	52665323	HOXC10	Island	0.297714	0.284934	-0.0119715	1.03768e-05	0.31983	0.308041	-0.0112308	2.11729e-05
cg19663246	5	140741443	PCDHGA4;PCDHGA6;PCDHGA1;PCDHGA5;PCDHGB1;PCDHGA3;PCDHGA2;PCDHGB2;PCDHGA7;PCDHGA7;PCDHGB3	N_Shore	0.720473	0.744726	0.0257487	1.03807e-05	0.718859	0.741093	0.026408	1.75125e-05
cg02272814	1	32347173	KPNA6	S_Shore	0.0200226	0.0177091	-0.0024122	1.03905e-05	0.019517	0.017538	-0.00190467	0.000176009
cg06133908	10	12688038	CAMK1D;CAMK1D	NA	0.0283124	0.0223389	-0.00627179	1.03969e-05	0.0226787	0.0198596	-0.00288128	0.00623941
cg01391548	22	49024818	TUBGCP6	N_Shore	0.0331386	0.0263417	-0.00714162	1.04043e-05	0.0326425	0.0258487	-0.00703705	3.20096e-06
cg06230674	16	56464672	NA	NA	0.765976	0.785926	0.0197812	1.04052e-05	0.78269	0.797163	0.0135457	0.00141807
cg26744056	7	6176761	CYTH3	Island	0.908929	0.896253	-0.0146628	1.04481e-05	0.909123	0.88997	-0.0215279	7.96576e-10
cg18959309	17	76433687	RPTOR;RPTOR	S_Shore	0.54616	0.570485	0.0255461	1.0453e-05	0.638361	0.654866	0.0160015	0.00245842
cg01370449	20	29419689	DEFB118	NA	0.665053	0.647755	-0.0203894	1.04581e-05	0.648803	0.637374	-0.0135972	0.00329606
cg06340942	14	103921450	NA	NA	0.433437	0.462205	0.0227247	1.04709e-05	0.399653	0.429975	0.0241999	4.23764e-06
cg00254681	2	232102946	NMUR1	N_Shore	0.437919	0.452973	0.0127133	1.04728e-05	0.424024	0.442249	0.0167453	1.07853e-08
cg03654623	1	234113562	NA	NA	0.421502	0.394544	-0.0330832	1.0474e-05	0.37041	0.358733	-0.018765	0.0120694
cg20707970	15	76419164	CRABP1	N_Shore	0.489434	0.507085	0.0214765	1.04824e-05	0.510867	0.521865	0.0150121	0.00197075
cg19542359	20	60559844	C20orf166;C20orf200	N_Shore	0.575416	0.590858	0.0138043	1.05028e-05	0.574196	0.587501	0.0126542	0.000111883
cg26698749	4	102928359	NA	N_Shelf	0.86473	0.837854	-0.0267201	1.05128e-05	0.840515	0.819874	-0.0205401	0.00296127
cg15714846	1	226717976	NA	N_Shore	0.155757	0.146328	-0.00984701	1.05242e-05	0.15377	0.141431	-0.0121624	6.77551e-09
cg22595230	6	28827496	NA	NA	0.454469	0.4254	-0.0270096	1.05277e-05	0.443474	0.421964	-0.0221614	0.000483309
cg23936031	10	46413592	GPRIN2	S_Shore	0.138994	0.148968	0.00884062	1.05392e-05	0.135914	0.146685	0.00902713	2.36947e-06
cg05787209	7	49784309	VWC2	Island	0.03492	0.0317025	-0.00283036	1.05392e-05	0.0306901	0.0296149	-0.000994962	0.0760309
cg04198941	16	48056507	NA	Island	0.0829283	0.111531	0.0278065	1.05478e-05	0.0756067	0.094972	0.0176863	0.00127656
cg16125874	7	157038327	PTPRN2;PTPRN2;PTPRN2	N_Shore	0.885399	0.877853	-0.00956778	1.05552e-05	0.873486	0.868558	-0.00765444	0.00103024
cg00306090	6	41484273	NA	N_Shore	0.879834	0.89524	0.0148209	1.05595e-05	0.87976	0.896294	0.0178355	9.53447e-09
cg23899168	11	10578068	MRVI1;MRVI1;MRVI1;MRVI1	NA	0.657264	0.644605	-0.0195411	1.05672e-05	0.622743	0.618691	-0.0120606	0.00750326
cg08260052	2	109730798	ANKRD57	S_Shore	0.0709999	0.0834175	0.0123605	1.05674e-05	0.0706525	0.083675	0.0128166	1.1495e-06
cg08185075	1	215330428	ESRRG;ESRRG;ESRRG	S_Shore	0.847453	0.861918	0.01238	1.05738e-05	0.851376	0.863325	0.0103872	0.000162936
cg26883837	11	8009822	NA	Island	0.885002	0.897106	0.00983941	1.05833e-05	0.888501	0.89886	0.0089678	2.61777e-05
cg10091408	10	1772183	NA	S_Shelf	0.743216	0.7598	0.0144608	1.0589e-05	0.746467	0.758254	0.00992905	0.00262324
cg13705830	5	83052834	HAPLN1	N_Shore	0.272931	0.307764	0.034829	1.06285e-05	0.273173	0.308205	0.0344035	2.06629e-05
cg11223101	11	111288562	CRYAB;HSPB2	NA	0.157501	0.176835	0.0177493	1.0637e-05	0.156784	0.177178	0.0181749	3.11425e-06
cg15734123	1	23767953	NA	S_Shore	0.892135	0.902523	0.0104936	1.06495e-05	0.896444	0.906092	0.0104502	1.4017e-05
cg27404186	1	221633332	C1orf65	Island	0.433442	0.408491	-0.0312921	1.06503e-05	0.422071	0.396389	-0.031928	1.15922e-05
cg05783854	10	101370118	SLC25A28;SLC25A28	Island	0.0476662	0.0516917	0.00441044	1.06541e-05	0.0490161	0.0519142	0.00312849	0.00163555
cg04515001	2	220007916	SPEG	Island	0.177465	0.192075	0.016418	1.06548e-05	0.208971	0.223849	0.0180739	5.27585e-06
cg14822719	5	1647676	SDHAP3	Island	0.175894	0.128213	-0.0525831	1.06684e-05	0.174643	0.12608	-0.0538571	4.10409e-06
cg20710603	9	33158018	B4GALT1	S_Shore	0.437656	0.450118	0.0115622	1.06735e-05	0.441234	0.452618	0.0106843	4.10943e-05
cg08157575	2	113115663	NA	N_Shelf	0.686749	0.674004	-0.0180231	1.06746e-05	0.646425	0.639361	-0.0133239	0.00211416
cg09834465	8	62214963	NA	Island	0.0544015	0.0601456	0.00572143	1.0678e-05	0.0579682	0.0645142	0.00691356	3.68272e-07
cg26878870	17	3519622	TMEM93;TMEM93;TAX1BP3	S_Shore	0.276437	0.258535	-0.0179983	1.06831e-05	0.242031	0.23143	-0.0124512	0.00190653
cg18091046	1	46731062	NA	S_Shore	0.395953	0.4078	0.0140531	1.06885e-05	0.414936	0.425075	0.0132779	3.42487e-05
cg15607387	5	20144648	NA	NA	0.918382	0.912685	-0.00889542	1.07066e-05	0.89826	0.899761	-0.00174471	0.462815
cg04550524	22	49312989	TYMP;SCO2;TYMP;TYMP	Island	0.682979	0.703101	0.0220821	1.07141e-05	0.702185	0.705082	0.00659554	0.201674
cg16267202	6	30792739	MDC1	N_Shore	0.0308398	0.0272713	-0.00381826	1.0718e-05	0.0283002	0.0258438	-0.00260153	0.00206579
cg05555875	6	34607367	PACSIN1	Island	0.900352	0.885567	-0.0171755	1.07511e-05	0.903908	0.885934	-0.019566	4.44267e-07
cg25254739	1	38031439	MANEAL;MANEAL	N_Shore	0.948809	0.953631	0.00417117	1.07522e-05	0.950443	0.953854	0.00360169	0.000151309
cg03842440	1	226340297	ARF1;ARF1;ARF1;ARF1	S_Shelf	0.591776	0.579896	-0.0154097	1.07566e-05	0.567943	0.557258	-0.015546	1.97866e-05
cg04092800	8	144750462	EEF1D;EEF1D;EEF1D;EEF1D;EEF1D;TIGD5;EEF1D;EEF1D	Island	0.0348031	0.0379636	0.00357655	1.07682e-05	0.0361695	0.0393026	0.00263635	0.00230677
cg14704714	1	33863298	CSMD2	Island	0.813195	0.802171	-0.012531	1.078e-05	0.810789	0.800377	-0.010505	0.000129159
cg09542690	11	64162495	NRXN2;NRXN2;NRXN2	Island	0.469807	0.501536	0.0231235	1.07819e-05	0.476175	0.505595	0.0220037	5.30415e-05
cg01615114	11	125678758	DCPS	Island	0.176264	0.198017	0.0194696	1.07844e-05	0.158375	0.177863	0.0176759	1.76305e-05
cg16049391	1	155159973	C1orf92	N_Shore	0.140812	0.147703	0.00734179	1.07987e-05	0.148306	0.156965	0.00933876	2.98715e-07
cg10019467	22	23221141	C22orf45;C22orf45;UPB1	Island	0.204189	0.227762	0.0202338	1.08026e-05	0.198264	0.221273	0.0187611	7.18389e-05
cg18979589	13	112033500	NA	Island	0.301775	0.273256	-0.0304558	1.08081e-05	0.298372	0.268525	-0.0322862	1.37898e-06
cg16134491	11	129322801	PRDM10;PRDM10;PRDM10;PRDM10	NA	0.684753	0.696473	0.00977487	1.08116e-05	0.685427	0.693406	0.00650508	0.00283288
cg07140194	2	72800172	EXOC6B	NA	0.413354	0.396758	-0.021123	1.08182e-05	0.408884	0.387638	-0.0253989	1.09456e-06
cg14875081	6	32022931	CFB	NA	0.9409	0.947779	0.00593821	1.08314e-05	0.944494	0.948368	0.0030712	0.0177803
cg01691827	15	22472147	C15orf2	Island	0.902942	0.913377	0.00906856	1.08396e-05	0.905654	0.914321	0.00876527	2.06699e-05
cg21876869	14	74301208	YLPM1	S_Shore	0.786064	0.774082	-0.0193188	1.08437e-05	0.754689	0.750444	-0.0118028	0.00671641
cg15638969	4	111764511	PITX2;PITX2;PITX2	S_Shore	0.0389785	0.0327899	-0.00567501	1.08501e-05	0.0490166	0.037194	-0.01066	1.42462e-11
cg10584024	10	74118123	NA	N_Shelf	0.516861	0.496332	-0.0285773	1.08503e-05	0.481869	0.472314	-0.0190747	0.00305724
cg18894878	16	1056011	LOC146336	Island	0.271906	0.242161	-0.0295718	1.08536e-05	0.281302	0.248347	-0.0310955	4.09137e-06
cg00028013	8	143253374	NA	NA	0.914176	0.903447	-0.00985385	1.08556e-05	0.910987	0.904171	-0.00606966	0.00678901
cg07720851	6	74136440	OOEP	Island	0.94919	0.955509	0.00506351	1.08738e-05	0.951226	0.956327	0.00473682	3.1403e-05
cg02294020	1	34504394	NA	NA	0.128495	0.147465	0.0169906	1.08754e-05	0.132719	0.151085	0.0153328	0.000173092
cg14179401	8	49345696	NA	NA	0.57629	0.591614	0.0171153	1.08804e-05	0.59705	0.604883	0.0114681	0.00293867
cg09330596	7	27164954	NA	Island	0.241995	0.224236	-0.01583	1.08821e-05	0.240448	0.224262	-0.0150129	1.06896e-05
cg21325822	2	96891362	SEMA4C	Island	0.701639	0.716105	0.0139973	1.08852e-05	0.728704	0.738649	0.0112648	0.000335643
cg15620905	19	16999063	CPAMD8	NA	0.0376461	0.0408737	0.00285722	1.08975e-05	0.04034	0.0414111	0.00103357	0.109662
cg12807588	14	34907991	NA	Island	0.877507	0.889312	0.00979609	1.09099e-05	0.875578	0.885344	0.00838976	0.000515927
cg12165841	1	234246227	NID1	NA	0.263908	0.245795	-0.0171933	1.09117e-05	0.257211	0.255865	0.00110278	0.77587
cg22200289	6	15783155	NA	NA	0.497036	0.515282	0.0177648	1.09196e-05	0.504226	0.526041	0.0205787	3.3566e-08
cg13570957	13	27573265	FLT3	S_Shore	0.329495	0.310369	-0.0219085	1.09289e-05	0.303178	0.290937	-0.0160703	0.000933464
cg07832772	1	229622145	EGLN1	N_Shore	0.114691	0.102495	-0.0121181	1.09293e-05	0.138678	0.117127	-0.0209674	6.5344e-11
cg07543400	19	17652300	UNC13A	Island	0.053857	0.049039	-0.00448794	1.09436e-05	0.0596573	0.0546973	-0.00452025	2.34137e-05
cg21288889	10	13353699	NA	NA	0.689586	0.705335	0.0127885	1.09652e-05	0.693156	0.704834	0.00790911	0.00857184
cg24996758	1	219135457	NA	Island	0.401489	0.427921	0.0222514	1.09728e-05	0.379994	0.408977	0.024695	1.79738e-06
cg19868495	15	21594276	NA	NA	0.875382	0.886634	0.00942292	1.09779e-05	0.878111	0.885117	0.00528639	0.0129755
cg16686654	1	232417457	SLC35F3	S_Shore	0.499639	0.52386	0.0207687	1.09826e-05	0.491672	0.522046	0.0270918	3.4349e-09
cg02191044	19	56919160	HAS1	NA	0.168537	0.180497	0.0120881	1.0991e-05	0.175455	0.188227	0.0129852	5.52423e-06
cg05791054	6	149907906	PPIL4	N_Shore	0.0597395	0.0545652	-0.00577074	1.09959e-05	0.0538116	0.0507619	-0.00309669	0.00927032
cg16447311	13	22310409	NA	Island	0.211198	0.243657	0.0347109	1.10195e-05	0.207782	0.241019	0.0349736	7.95117e-06
cg00103045	7	158055570	PTPRN2;PTPRN2;PTPRN2	Island	0.130714	0.109826	-0.0202922	1.10245e-05	0.136598	0.1167	-0.019618	3.49543e-05
cg14196790	8	120127403	NA	NA	0.512419	0.481376	-0.0343672	1.10447e-05	0.51449	0.502767	-0.0161743	0.0343543
cg17119849	6	30221753	TRIM40	NA	0.460378	0.443767	-0.0176117	1.10504e-05	0.462143	0.452893	-0.0104644	0.00735646
cg07924892	10	118886002	VAX1;VAX1	Island	0.630238	0.648876	0.018036	1.11108e-05	0.652504	0.669276	0.0177864	1.02382e-05
cg02475301	10	449968	DIP2C	Island	0.888583	0.905214	0.0158735	1.11426e-05	0.898421	0.909143	0.0110142	0.00167944
cg03420713	20	55720009	PMEPA1;PMEPA1;PMEPA1	S_Shore	0.817767	0.827827	0.00874186	1.11443e-05	0.81126	0.822531	0.00962141	1.7117e-06
cg17974166	6	32273067	NOTCH4	S_Shore	0.791395	0.803756	0.0101193	1.11446e-05	0.79387	0.807762	0.0104598	8.05935e-06
cg08906194	19	60556177	COX6B2	Island	0.913568	0.923914	0.0103178	1.11588e-05	0.91064	0.922925	0.0119392	3.2786e-07
cg26497348	5	176762163	F12	Island	0.0848695	0.0988303	0.0141632	1.1162e-05	0.08942	0.111023	0.0215872	4.43594e-10
cg08199133	7	142204372	NA	N_Shore	0.599143	0.57913	-0.0205287	1.11699e-05	0.618129	0.60732	-0.01249	0.00201581
cg25259479	15	77115268	RASGRF1;RASGRF1	NA	0.523845	0.564764	0.040078	1.11742e-05	0.526154	0.567296	0.0395697	1.61072e-05
cg09562675	19	45691301	SPTBN4	S_Shelf	0.790822	0.801535	0.0108582	1.11787e-05	0.784569	0.799585	0.0126654	1.2858e-06
cg24236265	19	62065136	NA	N_Shelf	0.752879	0.765148	0.0106034	1.11806e-05	0.752128	0.758698	0.00600354	0.0131242
cg04353769	2	94908193	NA	S_Shelf	0.869792	0.877308	0.0071858	1.11882e-05	0.867828	0.875764	0.00681688	2.90924e-05
cg16018124	17	75539328	TBC1D16	S_Shore	0.728945	0.757658	0.0275008	1.11937e-05	0.7975	0.810449	0.0107503	0.0453928
cg15444358	3	48446905	PLXNB1;PLXNB1	S_Shore	0.405288	0.387	-0.0219527	1.11942e-05	0.379733	0.37246	-0.0133123	0.0063526
cg15602972	1	27774392	AHDC1	Island	0.14085	0.130266	-0.0119764	1.12174e-05	0.13419	0.127187	-0.00895471	0.000170752
cg02030913	19	59172763	CACNG8	N_Shore	0.0366754	0.0305319	-0.00602831	1.12208e-05	0.0406418	0.0336802	-0.00617242	4.43061e-05
cg21448875	10	76835031	C10orf41;C10orf41	Island	0.288236	0.334276	0.0390413	1.12208e-05	0.285971	0.332381	0.0429219	2.1524e-07
cg10300255	15	81037667	CPEB1;CPEB1;CPEB1;CPEB1	NA	0.0737465	0.0829071	0.00853813	1.12303e-05	0.0804746	0.0893044	0.00970883	1.23986e-05
cg06275642	19	56294274	CTU1	S_Shore	0.679127	0.698733	0.0188838	1.12433e-05	0.694865	0.704944	0.0106737	0.0119734
cg25090325	20	35964334	VSTM2L	N_Shore	0.278165	0.263029	-0.0155692	1.12497e-05	0.28438	0.26809	-0.0176565	4.67341e-07
cg14448169	6	46763473	TDRD6;TDRD6	Island	0.900349	0.909473	0.00829963	1.12538e-05	0.902447	0.911454	0.00789848	2.38988e-05
cg18229178	7	63411513	LOC728927	NA	0.345024	0.334061	-0.0149302	1.12572e-05	0.32259	0.318058	-0.00906339	0.00578448
cg25246084	1	2974305	PRDM16;PRDM16;FLJ42875;FLJ42875	Island	0.020412	0.0226015	0.00213246	1.126e-05	0.0228416	0.024629	0.0021368	4.03564e-06
cg26406891	5	102926377	NUDT12;NUDT12	NA	0.065135	0.0431881	-0.0224844	1.12749e-05	0.0637806	0.0422958	-0.021439	1.43155e-05
cg04322202	20	33592870	ERGIC3;ERGIC3	N_Shore	0.134177	0.145199	0.0113903	1.12774e-05	0.123687	0.132649	0.00934257	0.000147812
cg07589381	19	10012833	C3P1	NA	0.601199	0.629896	0.0264796	1.12782e-05	0.601066	0.629016	0.0238293	5.9203e-05
cg12048358	2	122376591	NA	NA	0.873826	0.885133	0.0099993	1.12825e-05	0.875478	0.886426	0.00992905	1.22682e-05
cg19898448	6	30798325	TUBB	S_Shore	0.0647377	0.0595279	-0.00747964	1.12978e-05	0.0654917	0.0617547	-0.00623971	0.000154546
cg11778453	19	1677194	NA	S_Shore	0.157929	0.171661	0.0125492	1.13116e-05	0.159192	0.174604	0.0153002	2.32485e-07
cg04746197	2	242128922	NA	N_Shore	0.443925	0.46861	0.0210706	1.13514e-05	0.423238	0.453781	0.0264898	4.72993e-08
cg16409795	1	153235405	NA	N_Shelf	0.806039	0.817428	0.0106448	1.13554e-05	0.809888	0.822079	0.0121566	7.58691e-07
cg01647314	17	14147626	HS3ST3B1;MGC12916	Island	0.367726	0.352053	-0.0191219	1.13631e-05	0.349598	0.343012	-0.0106176	0.014751
cg14519252	1	46710489	NA	N_Shelf	0.827106	0.847662	0.0187401	1.13682e-05	0.840309	0.851054	0.010185	0.00882525
cg13594903	13	103333505	NA	NA	0.0774845	0.0669287	-0.010454	1.14083e-05	0.0503672	0.0479939	-0.00241495	0.144906
cg19702271	22	40286800	CSDC2	NA	0.190718	0.208808	0.0158658	1.14117e-05	0.186197	0.205193	0.0170916	4.64856e-06
cg08529825	1	63312793	NA	NA	0.147653	0.16001	0.0124723	1.14208e-05	0.155852	0.169378	0.0147635	2.66749e-07
cg06489037	11	15051593	CALCB	Island	0.0960306	0.103682	0.00891211	1.14345e-05	0.112884	0.118529	0.0070859	0.00100862
cg06024411	11	62449615	NA	N_Shore	0.249889	0.264561	0.0145537	1.14347e-05	0.273682	0.287735	0.0167132	1.15515e-06
cg27357306	8	22201046	PIWIL2;PIWIL2	NA	0.799017	0.779668	-0.023395	1.14367e-05	0.759796	0.744694	-0.0213684	0.000165766
cg05856387	4	183404906	NA	NA	0.481739	0.463502	-0.0257141	1.14431e-05	0.449203	0.441567	-0.0146704	0.0163069
cg06976096	17	3573186	ITGAE;GSG2	N_Shore	0.0593605	0.0534914	-0.00643168	1.14447e-05	0.0568468	0.0499954	-0.00732288	4.09966e-07
cg08019736	19	11550855	ACP5;ACP5;ACP5;ACP5	S_Shore	0.0444911	0.0500245	0.00619348	1.14479e-05	0.052663	0.0600861	0.0083394	1.05703e-07
cg07634645	2	26636068	OTOF	N_Shelf	0.921797	0.927019	0.00545261	1.14544e-05	0.924409	0.926948	0.00221892	0.0845413
cg24685778	10	12688344	CAMK1D;CAMK1D	NA	0.30349	0.283746	-0.0221987	1.14681e-05	0.272062	0.272249	-0.00384713	0.440837
cg01442142	8	28985161	KIF13B	Island	0.928658	0.918905	-0.011158	1.14856e-05	0.923989	0.910239	-0.014944	3.27067e-07
cg03635442	6	7086036	RREB1;RREB1;RREB1;RREB1	Island	0.0233816	0.020551	-0.00270118	1.1487e-05	0.0228183	0.0205052	-0.00217659	0.000388443
cg22496254	16	1061908	LOC146336	N_Shore	0.221483	0.202068	-0.0239419	1.1497e-05	0.217782	0.200789	-0.0199943	0.000171324
cg04714110	1	238841432	GREM2	NA	0.174713	0.200751	0.0250563	1.14978e-05	0.166571	0.200121	0.0321628	3.13011e-09
cg24564491	16	85732125	NA	NA	0.842596	0.827584	-0.0153706	1.15043e-05	0.868084	0.850923	-0.0168523	4.56904e-08
cg24769628	2	102233707	NA	Island	0.895028	0.908584	0.0108464	1.15177e-05	0.892425	0.906182	0.0110813	2.12177e-05
cg01039401	1	31052730	NA	Island	0.643003	0.629771	-0.0229329	1.15282e-05	0.638161	0.623996	-0.0224513	3.74223e-05
cg11705208	12	50549654	NA	S_Shore	0.3857	0.39908	0.0129965	1.15662e-05	0.393618	0.402841	0.00861474	0.00198961
cg04990372	6	10989768	GCM2	N_Shore	0.242436	0.266586	0.0254627	1.15743e-05	0.246624	0.270859	0.025161	2.16547e-05
cg21386414	6	27886815	NA	S_Shore	0.0889543	0.0784132	-0.00894198	1.15775e-05	0.0985547	0.079463	-0.016576	1.80875e-14
cg27060294	19	38867214	CHST8;CHST8;CHST8	Island	0.0241465	0.022104	-0.00248827	1.15818e-05	0.0255285	0.0231024	-0.00232618	9.67682e-06
cg01952313	5	176175619	UNC5A	N_Shore	0.66826	0.682396	0.0125193	1.15891e-05	0.636739	0.655098	0.015741	5.49744e-08
cg27326683	16	83632369	KIAA0513	NA	0.764488	0.741851	-0.0205468	1.15922e-05	0.764093	0.741103	-0.0198107	3.05876e-05
cg26993105	7	30757208	INMT	NA	0.743932	0.756592	0.0104034	1.15976e-05	0.75454	0.76072	0.00436276	0.0620424
cg10477854	2	155264567	KCNJ3	S_Shore	0.605712	0.622107	0.0136416	1.16373e-05	0.603698	0.621188	0.0146345	7.02659e-06
cg01805732	1	63553670	NA	N_Shore	0.874481	0.883005	0.00732511	1.16393e-05	0.87107	0.880355	0.00810042	9.17371e-06
cg04638150	11	118711262	RNF26	S_Shore	0.767785	0.78193	0.0120419	1.16404e-05	0.755225	0.771986	0.0141555	1.23815e-06
cg13493635	6	33050407	BRD2;BRD2	S_Shore	0.045567	0.0393408	-0.00660424	1.16467e-05	0.0430035	0.0400955	-0.00322485	0.0306356
cg12381188	9	135314196	ADAMTS13;C9orf7;ADAMTS13;C9orf7;ADAMTS13;ADAMTS13	N_Shore	0.83104	0.843964	0.0120115	1.16483e-05	0.829658	0.839739	0.0102613	0.000205485
cg13318071	6	127705320	ECHDC1;ECHDC1;ECHDC1;ECHDC1;ECHDC1	N_Shore	0.593429	0.580506	-0.0175156	1.16509e-05	0.573368	0.56104	-0.0192021	8.39924e-06
cg06401019	3	37008984	MLH1;MLH1;MLH1;EPM2AIP1;MLH1	N_Shore	0.0351425	0.031247	-0.00425185	1.16595e-05	0.0410638	0.0352692	-0.00510692	4.62075e-06
cg11642298	1	2401238	PLCH2	Island	0.950958	0.948049	-0.00508432	1.16989e-05	0.946412	0.943887	-0.00380797	0.00154748
cg13953753	17	14139117	NA	N_Shelf	0.474401	0.51751	0.0434017	1.17064e-05	0.474644	0.517844	0.043233	1.17398e-05
cg12571928	15	39006778	NA	Island	0.621308	0.635861	0.0117906	1.1717e-05	0.592204	0.616948	0.0198793	3.13387e-12
cg23159704	4	25267133	SLC34A2	S_Shore	0.37979	0.394606	0.0160066	1.17328e-05	0.397954	0.408672	0.0134746	0.000264085
cg27562980	16	65991137	ZDHHC1	S_Shore	0.554376	0.568229	0.0158531	1.17488e-05	0.580172	0.586797	0.00894466	0.0132008
cg13790837	1	151734384	NA	NA	0.888184	0.896761	0.00723492	1.17673e-05	0.88818	0.900099	0.00991356	0.000423733
cg14428178	10	101865025	NA	Island	0.0329492	0.0395325	0.00740405	1.17708e-05	0.0340438	0.0405579	0.00705185	2.24417e-05
cg15469871	9	137285552	NA	NA	0.585713	0.56472	-0.0240289	1.17935e-05	0.587734	0.565233	-0.0243088	1.20995e-05
cg26328954	2	218485727	TNS1	NA	0.663815	0.68295	0.0187636	1.17989e-05	0.673604	0.692644	0.0183423	2.4905e-05
cg26405695	12	127878310	NA	S_Shelf	0.930985	0.923573	-0.00858767	1.18013e-05	0.929609	0.923966	-0.00638007	0.000266054
cg01782066	11	6248527	CCKBR	N_Shore	0.769957	0.800672	0.0293807	1.1808e-05	0.779496	0.800674	0.0214573	0.00130281
cg24211157	7	142204276	NA	N_Shore	0.439599	0.4084	-0.0334376	1.18405e-05	0.457415	0.439469	-0.0226371	0.000894962
cg05941575	1	147422731	NA	Island	0.0764076	0.084794	0.00894207	1.18709e-05	0.083162	0.0904021	0.00842299	2.49905e-05
cg26312071	9	34622502	NA	S_Shelf	0.853446	0.860816	0.00716193	1.18729e-05	0.854364	0.858514	0.00296207	0.0687324
cg13314167	8	55545454	NA	Island	0.105652	0.114214	0.0103761	1.18747e-05	0.107556	0.113973	0.00710123	0.00250009
cg14522731	19	60417127	NA	N_Shelf	0.957339	0.963684	0.00597605	1.18804e-05	0.956114	0.962973	0.00626323	1.72472e-05
cg06547541	17	4841354	INCA1;INCA1;INCA1;KIF1C;INCA1	Island	0.0287269	0.0326845	0.00330617	1.18882e-05	0.0294537	0.0329558	0.00249701	0.00186519
cg08864042	1	211291065	RPS6KC1;RPS6KC1	N_Shore	0.0715048	0.0846533	0.0110485	1.18912e-05	0.0785549	0.0863287	0.00615967	0.0147934
cg20116907	4	4721756	NA	NA	0.761841	0.775212	0.0132004	1.18936e-05	0.766555	0.778194	0.0103691	0.00042079
cg00770784	3	48673562	CELSR3	Island	0.747573	0.729678	-0.0179389	1.1905e-05	0.749506	0.728893	-0.0212856	5.2913e-07
cg16736889	5	140546894	PCDHB9	N_Shore	0.0547008	0.0460152	-0.00698774	1.19076e-05	0.0607057	0.0516799	-0.00751943	3.38011e-06
cg07728579	4	15080312	CC2D2A;CC2D2A;CC2D2A	NA	0.125285	0.117802	-0.00810939	1.19114e-05	0.120787	0.116194	-0.00572326	0.00273826
cg15909951	3	56808466	ARHGEF3;ARHGEF3	N_Shelf	0.17716	0.158783	-0.0188335	1.19204e-05	0.153705	0.145031	-0.0092789	0.0184275
cg19658332	11	64162569	NRXN2;NRXN2;NRXN2	Island	0.489762	0.518007	0.0212644	1.19253e-05	0.497308	0.523351	0.0184208	0.000113905
cg04773333	16	2187230	CASKIN1	S_Shore	0.140768	0.150859	0.0112322	1.19335e-05	0.157649	0.163706	0.00867821	0.000465561
cg08335254	4	109306761	LOC641518;LEF1;LEF1;LEF1;LEF1	N_Shore	0.344752	0.366363	0.0230097	1.19547e-05	0.351004	0.376926	0.0289766	4.16073e-09
cg08290013	14	98798737	BCL11B;BCL11B	NA	0.163247	0.142613	-0.019705	1.19651e-05	0.187978	0.154269	-0.0323878	5.01264e-12
cg12213062	7	78224067	MAGI2	NA	0.827096	0.838949	0.0100422	1.19766e-05	0.832582	0.842093	0.00874903	0.000165998
cg23202722	12	131920953	NA	N_Shore	0.814749	0.794525	-0.021409	1.19804e-05	0.830778	0.805747	-0.0253762	8.59618e-08
cg25439632	3	135096257	RAB6B	Island	0.541196	0.557262	0.0132112	1.1985e-05	0.545784	0.565181	0.016395	2.96471e-07
cg15829116	8	28985087	KIF13B	Island	0.908082	0.89734	-0.013741	1.19911e-05	0.903492	0.888317	-0.0180288	1.45961e-07
cg22426570	19	60643007	SHISA7	N_Shore	0.576166	0.588354	0.0100014	1.19912e-05	0.572935	0.586774	0.0114594	1.2147e-06
cg23605670	16	57093057	NDRG4;NDRG4;NDRG4	Island	0.126549	0.1389	0.0118733	1.20044e-05	0.140733	0.150952	0.00988955	0.0013648
cg08654020	5	124775721	NA	NA	0.0990581	0.0867081	-0.015827	1.20085e-05	0.0926544	0.0842338	-0.0118287	0.000378412
cg14085328	10	105305384	NEURL	S_Shore	0.546505	0.559327	0.0127539	1.2019e-05	0.553699	0.563351	0.010858	0.000309588
cg08829299	3	56692665	C3orf63	Island	0.424679	0.448428	0.0203055	1.2023e-05	0.434204	0.456786	0.0211098	1.95921e-06
cg21404980	5	78443439	BHMT;BHMT	NA	0.0603138	0.0656545	0.00568989	1.20521e-05	0.067533	0.074875	0.00751543	1.84699e-08
cg14401372	8	110725272	GOLSYN;GOLSYN;GOLSYN;GOLSYN;GOLSYN;GOLSYN;GOLSYN;GOLSYN;GOLSYN;GOLSYN;GOLSYN;GOLSYN;GOLSYN;GOLSYN;GOLSYN	N_Shore	0.145766	0.165046	0.0162255	1.20725e-05	0.13429	0.156192	0.0199252	6.46343e-08
cg27222295	7	24762880	DFNA5;DFNA5;DFNA5	N_Shore	0.14399	0.156195	0.0120536	1.2075e-05	0.13836	0.154879	0.0149937	6.35003e-09
cg07177789	5	1781044	NA	N_Shore	0.962226	0.965881	0.00325611	1.2075e-05	0.963091	0.965409	0.00160562	0.0330617
cg08081323	3	51964804	GPR62	Island	0.425475	0.439353	0.0122939	1.20795e-05	0.450263	0.46668	0.0131635	3.08101e-06
cg20495964	17	6888177	SLC16A11	Island	0.103413	0.112028	0.00793054	1.20878e-05	0.111166	0.124343	0.01339	4.49824e-13
cg15138109	14	100099651	BEGAIN;BEGAIN	N_Shelf	0.919133	0.92664	0.00641421	1.21011e-05	0.923684	0.928265	0.00381984	0.00809587
cg09796501	19	62868117	NA	S_Shore	0.0163547	0.0183506	0.00247829	1.21038e-05	0.0160101	0.0178959	0.00243901	0.000212094
cg04042468	2	182952463	PDE1A;PDE1A	NA	0.493993	0.475241	-0.0246141	1.2121e-05	0.430937	0.417564	-0.0217399	0.000108266
cg11580704	4	54460583	NA	NA	0.969611	0.965597	-0.00378805	1.21279e-05	0.96615	0.961646	-0.00435989	7.94456e-06
cg03603381	15	27767987	NA	NA	0.589807	0.610349	0.0156398	1.21292e-05	0.586616	0.611116	0.0205652	1.63677e-08
cg04105250	17	18227137	EVPLL	Island	0.704894	0.722044	0.0174523	1.21333e-05	0.718713	0.728904	0.0116712	0.00450058
cg12663811	13	93884159	NA	NA	0.908761	0.923806	0.0125734	1.21409e-05	0.905013	0.921698	0.0146237	2.06703e-06
cg15926910	1	55125915	DHCR24	Island	0.0888022	0.0812853	-0.00816426	1.21416e-05	0.0834884	0.0796364	-0.00481634	0.00670226
cg02387803	20	5982694	LRRN4	S_Shore	0.622568	0.648544	0.0186549	1.21694e-05	0.605296	0.627931	0.0150941	0.000569133
cg22609233	1	23593872	TCEA3	NA	0.394004	0.373752	-0.0177879	1.21776e-05	0.405638	0.375699	-0.0271948	5.58475e-11
cg09236174	14	75115296	FLVCR2	S_Shore	0.570248	0.589092	0.0181726	1.21816e-05	0.573965	0.591178	0.0176299	1.95395e-05
cg19445205	1	6608583	THAP3	S_Shore	0.051026	0.0433739	-0.00798069	1.21886e-05	0.047465	0.0398349	-0.00777272	1.45332e-05
cg00857907	1	35359040	NA	Island	0.173677	0.191355	0.0204073	1.21887e-05	0.183044	0.198063	0.0174983	0.000112825
cg25536014	1	212219428	NA	N_Shore	0.416229	0.43551	0.0225331	1.21887e-05	0.443904	0.45869	0.0185565	0.000245284
cg07257768	6	41451675	NA	S_Shore	0.0323969	0.036683	0.00339138	1.21953e-05	0.0362452	0.0376518	0.000789195	0.345356
cg15181598	17	37022739	KRT16	NA	0.43273	0.415977	-0.0235258	1.22385e-05	0.3989	0.389174	-0.0166318	0.00184849
cg10111352	11	20421864	PRMT3;PRMT3;PRMT3	NA	0.8733	0.882794	0.00831351	1.22393e-05	0.879051	0.886678	0.00731581	7.26347e-05
cg00950971	9	139010879	CLIC3	S_Shore	0.104683	0.0957296	-0.00836679	1.22519e-05	0.104569	0.0945576	-0.0104508	7.70505e-08
cg17642941	10	102423448	NA	S_Shelf	0.910022	0.917938	0.00662564	1.22534e-05	0.908036	0.914588	0.00477333	0.00105487
cg17775765	17	6737843	ALOX12P2	N_Shore	0.500762	0.48551	-0.0194353	1.22638e-05	0.486224	0.473906	-0.0175542	0.000163382
cg16954928	13	29044493	SLC7A1	NA	0.94181	0.936009	-0.00839539	1.22769e-05	0.930045	0.927662	-0.00446224	0.0415822
cg20074042	5	176759767	PFN3;PFN3	Island	0.765508	0.778923	0.0124803	1.22784e-05	0.786201	0.799141	0.0115238	0.000155853
cg14213394	4	47183132	ATP10D	NA	0.431454	0.400019	-0.0335311	1.22906e-05	0.393095	0.382148	-0.0156069	0.0444278
cg20199792	19	8179917	LASS4	Island	0.00888916	0.0104102	0.00165126	1.22945e-05	0.0108515	0.0117047	0.000987379	0.11185
cg05208396	6	41451808	NA	S_Shore	0.0653606	0.0729655	0.00807119	1.23118e-05	0.0710871	0.0779783	0.00807444	3.50891e-05
cg12280622	9	110920705	C9orf5	N_Shore	0.297114	0.278495	-0.0216744	1.2313e-05	0.273398	0.263864	-0.0130325	0.00596599
cg15975217	2	218787283	NA	N_Shelf	0.36614	0.341262	-0.0222698	1.23531e-05	0.360438	0.372314	0.0120161	0.0126238
cg02975102	1	27771344	AHDC1	N_Shelf	0.229968	0.218646	-0.0140136	1.23532e-05	0.224001	0.22344	-0.00422966	0.166699
cg09663193	4	636089	PDE6B;PDE6B;PDE6B	N_Shore	0.730776	0.747131	0.0129807	1.23565e-05	0.723161	0.740327	0.0130723	1.80992e-05
cg17826344	2	27215924	C2orf53	NA	0.901195	0.908652	0.00583725	1.23624e-05	0.899867	0.906407	0.00506401	0.000334927
cg15237494	1	200180650	LMOD1	NA	0.892068	0.900396	0.0074485	1.23626e-05	0.895189	0.899216	0.00321945	0.0643528
cg05446860	1	58814653	TACSTD2	Island	0.00612383	0.00894445	0.00327773	1.23629e-05	0.00640877	0.0101505	0.00414589	1.57765e-05
cg06331970	14	58869336	DAAM1	NA	0.506088	0.481741	-0.0308249	1.23638e-05	0.473115	0.44631	-0.0337053	9.5175e-07
cg06981111	19	51059827	FOXA3;SYMPK	S_Shore	0.286368	0.319785	0.0297578	1.23747e-05	0.269382	0.307567	0.0352284	1.77922e-07
cg06424065	17	71153404	LOC100130933;RECQL5	NA	0.309314	0.331377	0.0201904	1.24036e-05	0.27133	0.306872	0.0318393	1.69652e-12
cg06567855	1	196157231	LHX9;LHX9	Island	0.21469	0.22696	0.0119541	1.24101e-05	0.229157	0.247831	0.0168399	1.70025e-09
cg26450228	1	87176967	HS2ST1;HS2ST1	NA	0.683915	0.670842	-0.0229262	1.24165e-05	0.639327	0.625957	-0.022966	5.63692e-05
cg05829782	2	241022847	GPC1	N_Shore	0.187861	0.201591	0.0110754	1.24177e-05	0.181966	0.198252	0.0153051	5.01687e-09
cg05920961	1	41056360	KCNQ4;KCNQ4	N_Shore	0.490778	0.504443	0.0138167	1.24179e-05	0.512354	0.524474	0.0137952	1.42841e-05
cg19319558	7	102574982	NAPEPLD;NAPEPLD	N_Shore	0.772711	0.760918	-0.0195991	1.24202e-05	0.74654	0.735744	-0.0186027	0.000139505
cg12190057	19	51622085	NA	N_Shore	0.233565	0.250285	0.0202564	1.24205e-05	0.247911	0.269936	0.0245295	4.26999e-07
cg26164234	14	93878636	NA	NA	0.0627363	0.0520627	-0.0110897	1.24223e-05	0.0313658	0.0277488	-0.00371489	0.00593803
cg10750959	19	53680248	NA	Island	0.947607	0.954242	0.00532982	1.2424e-05	0.949573	0.954761	0.00355704	0.00175451
cg11576407	1	2335335	PEX10;PEX10	N_Shore	0.769871	0.790755	0.0148227	1.24769e-05	0.740548	0.764138	0.0182314	1.75356e-07
cg16705205	19	54535439	CD37;CD37	Island	0.0998428	0.11617	0.0168135	1.24988e-05	0.102882	0.116786	0.0129754	0.00176581
cg14441976	14	87858350	KCNK10;KCNK10	N_Shore	0.123243	0.141333	0.0190616	1.2501e-05	0.118365	0.136884	0.0183783	0.000102736
cg03193328	19	45758343	SPTBN4;SPTBN4	NA	0.909897	0.919436	0.00677164	1.25145e-05	0.906286	0.915059	0.00612509	0.000244233
cg19558933	3	138062431	NCK1	N_Shore	0.572373	0.551271	-0.0190734	1.25282e-05	0.579913	0.5608	-0.0152538	0.000422389
cg19964641	17	45007514	NXPH3	N_Shore	0.582748	0.59735	0.0117499	1.25327e-05	0.57065	0.58201	0.00820427	0.00304518
cg19442201	12	113108873	NA	NA	0.350288	0.369093	0.0164323	1.2551e-05	0.339668	0.362575	0.0187408	1.93229e-06
cg24865210	3	13889732	WNT7A	NA	0.926925	0.933863	0.00619111	1.25514e-05	0.929894	0.933472	0.00313257	0.0149873
cg20439889	13	19666536	GJB2	S_Shore	0.0121778	0.0141052	0.00188097	1.25624e-05	0.0130498	0.0140906	0.00114717	0.00757843
cg07670736	16	69245645	IL34	NA	0.106716	0.0974668	-0.00968832	1.25649e-05	0.101387	0.0974563	-0.00435661	0.047666
cg15190383	11	68818030	MYEOV	NA	0.106096	0.0977869	-0.00943561	1.25667e-05	0.101059	0.0988724	-0.00379011	0.0707981
cg18978531	1	175492511	FAM5B	NA	0.631184	0.646078	0.0179452	1.25732e-05	0.641899	0.658714	0.0192972	7.60683e-07
cg12340454	16	85156690	NA	N_Shore	0.318697	0.331458	0.0124014	1.25856e-05	0.327548	0.338069	0.011966	9.60023e-06
cg18727742	21	27259728	ADAMTS5	Island	0.466141	0.483507	0.0191091	1.25894e-05	0.491062	0.502515	0.015775	0.000158647
cg20901032	7	157363438	PTPRN2;PTPRN2;PTPRN2	S_Shore	0.657161	0.687198	0.0307592	1.25917e-05	0.671428	0.696574	0.0311064	4.41429e-06
cg15572656	16	10820200	FAM18A	Island	0.726358	0.741487	0.0137312	1.25951e-05	0.728036	0.737791	0.00873708	0.00837328
cg02340851	7	20223945	MACC1	NA	0.653191	0.635892	-0.0249059	1.2608e-05	0.610947	0.608696	-0.0120511	0.0372977
cg27125591	5	102926362	NUDT12;NUDT12	NA	0.065631	0.0449831	-0.020809	1.26389e-05	0.0657421	0.0440925	-0.0211714	8.24503e-06
cg03025830	6	28665802	NA	S_Shelf	0.0369943	0.0401017	0.00322849	1.2646e-05	0.0411606	0.043578	0.00307206	0.000231942
cg22860172	6	32229411	PPT2;PPT2	N_Shore	0.191473	0.21392	0.0192846	1.26486e-05	0.16804	0.193148	0.0221776	1.31735e-07
cg16966992	6	30403411	HCG18;TRIM39;TRIM39;HCG18;TRIM39	S_Shore	0.185912	0.170634	-0.0160285	1.2658e-05	0.164025	0.162007	-0.0046383	0.182385
cg05980782	4	122211095	C4orf31	N_Shore	0.361542	0.391923	0.0369053	1.26642e-05	0.410676	0.43308	0.0306825	0.000271891
cg14389924	1	157013901	OR6N2	NA	0.97476	0.972676	-0.00251472	1.26655e-05	0.974338	0.971875	-0.00241922	3.82191e-05
cg14965524	6	28878602	NA	NA	0.0802863	0.0901558	0.0112836	1.26753e-05	0.0867204	0.0992984	0.0145393	3.81016e-08
cg14352658	3	185387346	ABCF3	S_Shore	0.0198533	0.0181274	-0.00185445	1.27074e-05	0.0203231	0.0182869	-0.00155587	0.00053201
cg00707134	13	47567294	MED4	Island	0.0129383	0.0145688	0.00127149	1.27096e-05	0.0137038	0.0144766	0.000547628	0.063705
cg09549073	9	128924134	ANGPTL2;RALGPS1	NA	0.497474	0.532063	0.0258392	1.27264e-05	0.493581	0.529474	0.0269592	2.78079e-06
cg14025021	16	30349334	DCTPP1	S_Shore	0.478603	0.498226	0.0171761	1.27267e-05	0.487225	0.508866	0.0193733	6.20766e-07
cg23091159	5	172605809	NA	S_Shore	0.271695	0.292868	0.0241878	1.27296e-05	0.305353	0.313146	0.0117254	0.0343433
cg04390143	11	6248503	CCKBR	N_Shore	0.81762	0.840447	0.0215027	1.27327e-05	0.818205	0.836139	0.0169896	0.000594954
cg00923744	19	39088173	NA	N_Shore	0.0631232	0.0695914	0.00625013	1.27349e-05	0.0617407	0.0699021	0.00810649	5.47788e-09
cg17695841	9	101098872	NA	Island	0.68821	0.709741	0.0210133	1.27416e-05	0.690718	0.711217	0.0194999	4.80624e-05
cg02520639	12	34349386	NA	NA	0.716008	0.73907	0.0217985	1.27544e-05	0.717367	0.737389	0.0197154	0.00010834
cg23500924	11	4682681	NA	NA	0.698316	0.683399	-0.0219837	1.27586e-05	0.677965	0.672248	-0.0143938	0.00203179
cg02753903	22	23221153	C22orf45;C22orf45;UPB1	Island	0.346628	0.363213	0.0185404	1.27644e-05	0.342304	0.361358	0.018064	1.8368e-05
cg23281480	11	129118864	NA	NA	0.868786	0.859861	-0.0115358	1.27673e-05	0.864632	0.853285	-0.0146291	2.25578e-07
cg12156944	6	37860279	NA	NA	0.179189	0.192329	0.0145714	1.2776e-05	0.18963	0.200654	0.013335	0.0001337
cg24279701	5	135566603	NA	NA	0.447406	0.461274	0.0172133	1.27851e-05	0.489244	0.499078	0.0134213	0.000380813
cg14242928	1	241486688	SDCCAG8;CEP170;CEP170;CEP170	S_Shore	0.654217	0.639821	-0.0221028	1.28089e-05	0.619883	0.614447	-0.01337	0.01328
cg18313094	1	210274429	INTS7;DTL	N_Shore	0.65608	0.643393	-0.0211378	1.28204e-05	0.625709	0.62284	-0.0125533	0.00875926
cg25258002	12	3454963	NA	NA	0.898446	0.906132	0.00636715	1.28402e-05	0.899341	0.90411	0.00391624	0.0088371
cg03870261	11	16784984	PLEKHA7	NA	0.483867	0.470901	-0.0188123	1.28474e-05	0.436452	0.440894	-0.00250781	0.569097
cg12073016	6	31870434	VARS	N_Shore	0.0192141	0.0164005	-0.00266739	1.28495e-05	0.0180989	0.0160653	-0.0019362	0.000871456
cg25271892	4	57755366	NA	N_Shore	0.343554	0.370892	0.0287675	1.28527e-05	0.372979	0.396672	0.0269099	2.34162e-05
cg01323706	1	7685812	CAMTA1	N_Shore	0.895769	0.889887	-0.00900067	1.28541e-05	0.885621	0.88144	-0.00741113	0.000751574
cg25647300	12	104001824	ALDH1L2;ALDH1L2	N_Shore	0.113622	0.124684	0.0109523	1.28803e-05	0.104682	0.116197	0.0117617	7.85483e-07
cg15414034	11	117735263	UBE4A	N_Shore	0.543674	0.562073	0.016088	1.28808e-05	0.530536	0.552019	0.0185151	9.36123e-07
cg23474811	12	93478959	NA	NA	0.451003	0.475025	0.0205802	1.2885e-05	0.435676	0.462144	0.019999	4.10306e-05
cg05425326	20	61601633	EEF1A2	S_Shelf	0.530002	0.546369	0.0124542	1.28852e-05	0.518906	0.540054	0.0162576	3.83302e-08
cg01577114	21	34812945	RCAN1;RCAN1;RCAN1	NA	0.468747	0.445836	-0.02173	1.28955e-05	0.471463	0.44848	-0.0193999	6.7506e-05
cg15892784	15	95997026	NA	Island	0.213991	0.246122	0.0273352	1.29112e-05	0.210045	0.250038	0.0354114	1.22974e-08
cg17500055	7	150776168	NA	Island	0.40934	0.436483	0.0280519	1.29175e-05	0.421637	0.455199	0.0356135	5.05512e-08
cg05207495	19	62325506	USP29	S_Shelf	0.435794	0.467782	0.0319521	1.29506e-05	0.433022	0.466423	0.0319573	1.11872e-05
cg27310594	20	43875426	UBE2C;UBE2C;UBE2C;UBE2C;UBE2C;UBE2C;UBE2C	S_Shore	0.628949	0.617359	-0.0185121	1.29541e-05	0.603865	0.599775	-0.0125517	0.00373297
cg00968890	13	113899205	RASA3	S_Shore	0.53131	0.555121	0.0280108	1.29541e-05	0.571858	0.594438	0.0284332	4.24081e-06
cg11394785	9	134106038	NTNG2	Island	0.353883	0.369288	0.0122691	1.29779e-05	0.342834	0.36319	0.0158673	2.41361e-08
cg19387936	1	35880812	PSMB2	S_Shore	0.306782	0.332312	0.0262552	1.29903e-05	0.295869	0.337272	0.0443604	5.50467e-13
cg27200630	19	62067989	NA	Island	0.69193	0.720204	0.0265847	1.30065e-05	0.705227	0.723694	0.0180838	0.00253125
cg04395970	18	17730957	NA	Island	0.398955	0.423892	0.0201228	1.30073e-05	0.390891	0.420146	0.0250385	9.27778e-08
cg16507663	14	76837403	POMT2	NA	0.518323	0.534372	0.013638	1.30099e-05	0.511902	0.524918	0.0096516	0.00345776
cg23475618	13	40262359	SLC25A15	S_Shore	0.0573712	0.0520412	-0.00696175	1.30224e-05	0.0512381	0.04751	-0.00440154	0.00428629
cg02227453	15	89274063	UNC45A	N_Shore	0.0548696	0.067437	0.0133061	1.30392e-05	0.0579327	0.0682374	0.0122573	0.000130967
cg24899138	7	75746630	SRRM3	N_Shore	0.893316	0.886716	-0.00836481	1.30444e-05	0.89045	0.885963	-0.00471425	0.0156752
cg25334934	3	126413512	SLC12A8	N_Shore	0.475182	0.499106	0.0193164	1.30448e-05	0.460062	0.485717	0.0203074	4.60993e-06
cg08098382	2	236188101	AGAP1;AGAP1	NA	0.83508	0.846415	0.00913086	1.3062e-05	0.835819	0.845552	0.00838768	2.83923e-05
cg07216529	19	47502857	PRR19	Island	0.921546	0.935103	0.0131642	1.3063e-05	0.923563	0.936763	0.0126459	1.11784e-05
cg05762769	15	19411698	NA	NA	0.781688	0.802248	0.0189918	1.30658e-05	0.780262	0.802128	0.0198959	3.90804e-06
cg13560058	7	127779773	PRRT4	Island	0.415625	0.437837	0.0243342	1.30658e-05	0.449084	0.464753	0.0215331	7.46329e-05
cg17500754	19	17819892	JAK3	S_Shore	0.0717804	0.0782298	0.00751603	1.30673e-05	0.0898396	0.0946176	0.00705389	0.000319322
cg08762734	19	18205520	PDE4C	S_Shore	0.218183	0.241178	0.0243966	1.30799e-05	0.245764	0.264861	0.0182992	0.00128357
cg18344466	1	20442302	NA	Island	0.939661	0.928507	-0.0125661	1.30826e-05	0.937896	0.928319	-0.01072	0.000118767
cg23575603	10	29254367	NA	Island	0.564417	0.586642	0.0208804	1.31161e-05	0.566266	0.586195	0.0191841	5.70759e-05
cg22526139	6	29029955	NA	NA	0.224963	0.24478	0.021642	1.31334e-05	0.228617	0.249097	0.0225881	5.92942e-06
cg20438915	12	119153463	PXN;PXN;PXN	NA	0.190154	0.175909	-0.015372	1.3145e-05	0.180427	0.164951	-0.0140067	1.67557e-05
cg27430293	18	17730862	NA	Island	0.767862	0.782727	0.0117006	1.31618e-05	0.762051	0.778518	0.0130921	2.72543e-06
cg22102688	17	71143055	RECQL5;LOC643008;LOC643008	S_Shelf	0.915881	0.922504	0.00544893	1.31654e-05	0.916565	0.92003	0.00268486	0.0367295
cg19844653	2	45031978	NA	N_Shore	0.881607	0.892384	0.0104228	1.317e-05	0.894591	0.901747	0.00745628	0.00064464
cg02505042	3	197427390	OSTalpha	NA	0.64144	0.668689	0.0199191	1.31735e-05	0.616209	0.645647	0.0219335	1.70878e-06
cg07129669	1	110684369	RBM15	S_Shore	0.0158612	0.0143864	-0.00173972	1.31736e-05	0.0173315	0.0155388	-0.00186587	3.59497e-06
cg01478155	6	11152880	ELOVL2	Island	0.285038	0.294329	0.0107975	1.31891e-05	0.356647	0.359681	0.00396266	0.125253
cg18864882	12	100560440	MYBPC1;MYBPC1;MYBPC1;MYBPC1	Island	0.165689	0.175003	0.0105879	1.32017e-05	0.175425	0.185469	0.0113312	2.29786e-06
cg06883126	3	103280832	NA	NA	0.536297	0.564679	0.0303412	1.32288e-05	0.56737	0.566925	0.0036077	0.593538
cg05378199	18	73089640	GALR1	N_Shore	0.394508	0.424382	0.0272373	1.32295e-05	0.375676	0.410814	0.0308861	7.74195e-07
cg01444643	17	8159434	ARHGEF15	NA	0.368858	0.383286	0.0123485	1.32423e-05	0.363732	0.376124	0.010798	0.000265698
cg02629070	17	70383903	NA	S_Shelf	0.777698	0.788916	0.00931125	1.32529e-05	0.779803	0.789668	0.00739028	0.00086091
cg17252960	5	140790588	PCDHGA4;PCDHGA11;PCDHGA11;PCDHGA9;PCDHGA1;PCDHGB1;PCDHGB6;PCDHGA12;PCDHGB3;PCDHGB7;PCDHGA6;PCDHGA8;PCDHGA10;PCDHGA12;PCDHGA5;PCDHGB4;PCDHGA3;PCDHGA2;PCDHGA7;PCDHGB2;PCDHGB5	N_Shore	0.152374	0.133595	-0.0153564	1.3255e-05	0.170972	0.149087	-0.0187026	5.63837e-07
cg21066063	6	31256462	NA	Island	0.645524	0.669586	0.0279667	1.32619e-05	0.653758	0.670366	0.0184546	0.00334859
cg24693551	16	23672805	CHP2	N_Shore	0.77828	0.794183	0.0130617	1.32833e-05	0.795029	0.804799	0.00846744	0.00305944
cg03497399	10	99486505	ZFYVE27;ZFYVE27;ZFYVE27	N_Shore	0.621776	0.636932	0.011786	1.32875e-05	0.595415	0.61261	0.0131357	8.73652e-06
cg00070042	15	39006276	NA	Island	0.201318	0.213343	0.0108551	1.32944e-05	0.192249	0.2075	0.0133209	1.65411e-08
cg07485417	3	72387772	NA	NA	0.423084	0.449479	0.0202613	1.32978e-05	0.398749	0.432092	0.0269719	1.28909e-08
cg21149595	3	45813098	SLC6A20;SLC6A20	Island	0.012515	0.0137068	0.00100323	1.32987e-05	0.0133098	0.0136279	0.00017503	0.462049
cg10508778	11	68537473	MRGPRF;MRGPRF	S_Shelf	0.0130322	0.0140711	0.000964607	1.33087e-05	0.0134352	0.0138965	0.000423976	0.0605992
cg27202708	14	103858433	NA	NA	0.342583	0.320234	-0.0210051	1.33161e-05	0.348181	0.326477	-0.0178671	0.000249218
cg18917524	6	10534373	NA	Island	0.0514709	0.0456315	-0.00578299	1.33167e-05	0.0584894	0.0494524	-0.00810061	3.27956e-08
cg02532213	11	2847658	KCNQ1DN	Island	0.0432672	0.0496263	0.00695579	1.33434e-05	0.0582506	0.0606093	0.00238582	0.209046
cg22789605	6	3795731	FAM50B	Island	0.938035	0.947715	0.007759	1.33577e-05	0.944615	0.952145	0.00573124	0.000860574
cg22860181	2	128169805	NA	Island	0.441396	0.387062	-0.063159	1.33646e-05	0.437337	0.379687	-0.0650203	8.69032e-06
cg11808459	21	44487599	NA	Island	0.838591	0.850295	0.0115993	1.33816e-05	0.839824	0.849242	0.0105031	8.26452e-05
cg14200470	22	31097005	RFPL3S;RFPL3S	NA	0.897551	0.886202	-0.0112138	1.33894e-05	0.890056	0.882753	-0.00682369	0.00569772
cg08012287	13	19632544	GJA3	N_Shore	0.0422632	0.0372983	-0.0049049	1.34093e-05	0.0452306	0.039871	-0.00471437	0.000286297
cg04037640	6	28662767	SCAND3;SCAND3	N_Shore	0.0381126	0.0345136	-0.00355901	1.34273e-05	0.0401451	0.0354586	-0.00367258	3.38386e-05
cg13779868	4	111752644	NA	Island	0.159126	0.144151	-0.0146517	1.34337e-05	0.171207	0.144562	-0.0243016	4.23267e-11
cg04274223	1	16050739	SPEN	S_Shelf	0.955307	0.952082	-0.00368241	1.34465e-05	0.952713	0.949905	-0.00341539	0.000149767
cg20337385	10	29738455	LOC387647	Island	0.0467245	0.0547383	0.0092604	1.3455e-05	0.0488459	0.0585004	0.0104628	5.10606e-06
cg14114297	14	102043470	ANKRD9	Island	0.887448	0.905673	0.0181382	1.34575e-05	0.89684	0.910486	0.0129181	0.00289624
cg01312265	3	162306086	B3GALNT1;B3GALNT1;B3GALNT1;B3GALNT1;B3GALNT1	S_Shore	0.600496	0.618243	0.0184979	1.34619e-05	0.602772	0.619788	0.0179558	3.60711e-05
cg14085840	1	149116588	ARNT;ARNT;ARNT	S_Shore	0.748534	0.740636	-0.0121323	1.34693e-05	0.729795	0.724493	-0.0104796	0.000450037
cg07589899	21	14509909	RBM11	N_Shore	0.867509	0.884533	0.0155236	1.34762e-05	0.864338	0.881497	0.0173829	1.37205e-06
cg12894984	17	70639063	NT5C	Island	0.0230935	0.0247598	0.00157971	1.35052e-05	0.0240263	0.0242244	0.000210746	0.548411
cg21649089	11	1523120	HCCA2	N_Shore	0.913554	0.921044	0.00558159	1.35243e-05	0.914099	0.918935	0.0033502	0.0102474
cg10414946	8	120289275	MAL2	N_Shore	0.222403	0.245967	0.0234286	1.35299e-05	0.208145	0.236924	0.0275051	1.36241e-07
cg25690958	11	17558629	NA	NA	0.820151	0.830762	0.0101817	1.35369e-05	0.836331	0.843726	0.00729633	0.000434634
cg19508900	7	154492502	HTR5A	N_Shore	0.444853	0.469169	0.0246415	1.35396e-05	0.443774	0.468521	0.0254141	4.95674e-06
cg24304000	15	61601493	USP3	NA	0.0706302	0.0569586	-0.0130856	1.3546e-05	0.0601619	0.0497455	-0.0107234	1.27844e-06
cg02464866	5	1647733	SDHAP3	Island	0.154986	0.110978	-0.0487524	1.35492e-05	0.152498	0.11048	-0.0468529	1.76754e-05
cg23659056	20	4929014	SLC23A2;SLC23A2	NA	0.0545396	0.0470155	-0.00709885	1.35747e-05	0.0493599	0.0437207	-0.00529724	0.000234361
cg27585822	2	224175603	SCG2	NA	0.291217	0.270489	-0.0224705	1.35817e-05	0.255732	0.239524	-0.0198358	8.10274e-05
cg01635063	13	74712628	LOC647288	NA	0.941529	0.936565	-0.00583431	1.35871e-05	0.940688	0.938311	-0.00354765	0.00602283
cg14159342	15	27994154	NA	NA	0.355185	0.369733	0.0196625	1.35901e-05	0.37968	0.389392	0.0137119	0.0017487
cg20075683	20	44374001	NA	N_Shore	0.42154	0.435705	0.0157556	1.36076e-05	0.4253	0.441031	0.0162624	1.91992e-05
cg01554383	2	51108485	NRXN1;NRXN1	Island	0.96788	0.979037	0.0116762	1.36153e-05	0.971576	0.977755	0.00641748	0.000301373
cg12732638	13	44673005	KCTD4;GTF2F2;KCTD4	NA	0.463	0.441936	-0.0215026	1.36286e-05	0.463196	0.434592	-0.0271372	6.72643e-09
cg05917111	8	91687673	NA	NA	0.969525	0.966618	-0.003005	1.36288e-05	0.968217	0.965879	-0.00214323	0.00260088
cg22714811	16	72621909	NA	NA	0.399061	0.415846	0.0160114	1.36368e-05	0.401785	0.416242	0.0132755	0.000188449
cg00752195	4	41850939	BEND4;BEND4	S_Shore	0.467509	0.452562	-0.0165001	1.36394e-05	0.431043	0.424263	-0.00710342	0.0713361
cg12103569	2	74200782	NA	Island	0.0621598	0.0498367	-0.0124462	1.36438e-05	0.0609384	0.0481456	-0.0125181	1.20767e-05
cg04493143	1	155050257	SH2D2A;SH2D2A;SH2D2A;SH2D2A;SH2D2A	Island	0.0383106	0.0421588	0.00362791	1.36517e-05	0.0363581	0.0402094	0.00360158	5.56229e-06
cg01289902	2	145309229	NA	NA	0.678193	0.660995	-0.018656	1.36777e-05	0.663559	0.642165	-0.0214879	2.22414e-07
cg19849544	6	27946248	NA	N_Shore	0.763245	0.754583	-0.0108143	1.37071e-05	0.756586	0.751313	-0.00541446	0.0395032
cg11213199	20	61464357	CHRNA4	S_Shore	0.706411	0.721813	0.0123889	1.37184e-05	0.701118	0.718395	0.0141736	1.07314e-06
cg08253651	19	38378230	LRP3	S_Shore	0.119439	0.104325	-0.0155412	1.37391e-05	0.101801	0.0909818	-0.0110219	7.62177e-06
cg26283008	14	69110652	NA	N_Shore	0.0698749	0.0756965	0.00524213	1.37427e-05	0.069546	0.0743134	0.00475134	0.000105762
cg00538381	14	69186704	KIAA0247	NA	0.790935	0.779403	-0.0142951	1.37519e-05	0.778105	0.7756	-0.00705293	0.0310499
cg17352045	10	5742089	ASB13;ASB13	NA	0.145828	0.136021	-0.0104519	1.37557e-05	0.136441	0.131291	-0.00584273	0.0142549
cg00432049	17	24371179	NA	Island	0.0133511	0.0159765	0.00239344	1.37594e-05	0.013209	0.0155244	0.00202208	8.99085e-05
cg26639710	12	123568893	NCOR2;NCOR2	Island	0.0523984	0.0467895	-0.00571817	1.37603e-05	0.0441036	0.0396355	-0.00482301	9.94701e-06
cg00412805	2	219991158	DES	N_Shore	0.621668	0.638183	0.0145095	1.37955e-05	0.628379	0.646576	0.015023	1.23078e-05
cg02364642	10	33602211	NRP1;NRP1;NRP1	NA	0.672592	0.649607	-0.0302183	1.38097e-05	0.545501	0.510026	-0.0430735	1.49521e-07
cg17980508	2	66525231	MEIS1	N_Shore	0.115367	0.102847	-0.0120581	1.3814e-05	0.107504	0.0877694	-0.0191859	2.48908e-13
cg27431761	19	2379567	LMNB2;TIMM13	Island	0.717132	0.738998	0.0174894	1.38481e-05	0.699915	0.722066	0.0172698	8.01102e-05
cg07017214	6	31574166	MICB	Island	0.106701	0.0931937	-0.0151798	1.38626e-05	0.108437	0.0969435	-0.0123038	0.000412783
cg07175977	1	45825040	NASP;NASP;NASP	S_Shore	0.854263	0.842315	-0.0129517	1.38647e-05	0.844263	0.840591	-0.00517339	0.0789577
cg25188006	7	23716265	STK31;STK31;STK31	NA	0.934564	0.942412	0.00683174	1.38667e-05	0.933658	0.940148	0.00671895	1.59321e-05
cg07871202	11	57181089	CLP1;CLP1	N_Shore	0.0816481	0.0913359	0.00890988	1.38745e-05	0.0890498	0.0903145	0.000733225	0.792189
cg24435747	11	62169872	GANAB;GANAB	N_Shore	0.0175822	0.0156261	-0.00195983	1.38845e-05	0.017402	0.0168029	-0.000483489	0.313613
cg10772304	6	169931954	C6orf122;C6orf208	N_Shore	0.501911	0.519718	0.0142729	1.38873e-05	0.487363	0.508447	0.0172113	1.03679e-07
cg00871381	16	3173792	NA	Island	0.08833	0.0807762	-0.00674338	1.3892e-05	0.0957036	0.0910107	-0.00374389	0.0325104
cg06667732	1	5729538	NA	NA	0.187562	0.20823	0.0263181	1.38951e-05	0.209189	0.220308	0.0160788	0.0144676
cg07208161	2	88845746	FLJ40330	Island	0.303853	0.332868	0.0292203	1.39096e-05	0.315657	0.349875	0.0321698	5.53389e-07
cg23034922	7	39739681	LOC349114	Island	0.0108055	0.01169	0.000731442	1.39134e-05	0.0108682	0.0116741	0.000830135	1.25214e-06
cg18054026	9	34618238	ARID3C	N_Shore	0.48427	0.499582	0.0140127	1.3925e-05	0.485074	0.499606	0.0127923	8.3582e-05
cg11942956	1	147422416	NA	N_Shore	0.125469	0.140572	0.0152462	1.39481e-05	0.131061	0.147395	0.0168809	6.62628e-06
cg15998609	9	137823914	KCNT1	Island	0.893513	0.901319	0.00681808	1.39526e-05	0.892632	0.899159	0.0061087	0.000352868
cg02454536	17	14147596	HS3ST3B1;MGC12916	Island	0.211859	0.199356	-0.0163814	1.39704e-05	0.202426	0.193126	-0.0118626	0.00139391
cg20260610	9	130127801	COQ4	S_Shelf	0.911778	0.921743	0.00835978	1.39785e-05	0.904824	0.912114	0.00511209	0.0326361
cg13818014	7	27149894	HOXA5	Island	0.5609	0.536303	-0.0329076	1.39883e-05	0.537159	0.512782	-0.0333868	9.3355e-06
cg17971015	8	38680382	NA	NA	0.114671	0.101191	-0.0116171	1.39899e-05	0.115837	0.104141	-0.0105377	9.37275e-05
cg07974958	11	66809085	ADRBK1	Island	0.756206	0.769518	0.0125181	1.39927e-05	0.76834	0.774926	0.00654692	0.0217223
cg09358376	19	40716119	GAPDHS	Island	0.802724	0.827878	0.0216886	1.39982e-05	0.789699	0.812142	0.0190037	0.000332191
cg14002328	9	34576050	CNTFR;CNTFR	N_Shelf	0.25233	0.265375	0.0132179	1.40076e-05	0.279016	0.290651	0.012284	0.000196899
cg15698842	14	64309240	SPTB;SPTB	Island	0.927159	0.934455	0.00683199	1.4036e-05	0.927635	0.931588	0.00352907	0.0262506
cg27568360	11	125872160	KIRREL3;KIRREL3	NA	0.854999	0.865053	0.00997678	1.40388e-05	0.844145	0.858195	0.0134256	2.47016e-07
cg08285446	2	98918541	C2orf55	N_Shore	0.152112	0.164982	0.0113081	1.40486e-05	0.136247	0.152225	0.0140363	1.11133e-08
cg25484904	15	19975765	NA	NA	0.887209	0.898646	0.00946978	1.40525e-05	0.883012	0.894306	0.00915544	3.14248e-05
cg19849728	7	126676251	GRM8	N_Shelf	0.758528	0.789665	0.0219529	1.40582e-05	0.727138	0.765904	0.0278903	8.27952e-08
cg06768944	8	57189906	MOS	S_Shore	0.925626	0.933181	0.00821781	1.40646e-05	0.925431	0.932674	0.00765222	2.22683e-05
cg06890890	2	69861665	ANXA4	NA	0.678762	0.696363	0.0135965	1.4084e-05	0.669419	0.682445	0.0116951	0.000363004
cg05995991	1	227546624	C1orf96	S_Shore	0.922808	0.933359	0.00964252	1.40925e-05	0.921754	0.931137	0.00926284	2.08677e-05
cg20928238	9	68199552	NA	Island	0.176557	0.196692	0.0189023	1.40993e-05	0.180109	0.198426	0.0181631	3.14134e-05
cg20841377	17	44906099	NA	S_Shelf	0.794313	0.805447	0.00884637	1.41115e-05	0.786635	0.795021	0.00617746	0.00396485
cg09576209	11	6298933	PRKCDBP	S_Shore	0.0990291	0.128196	0.0258313	1.41141e-05	0.0973891	0.130344	0.0319605	3.32276e-08
cg26570683	3	86785704	NA	NA	0.773508	0.792788	0.0147527	1.41262e-05	0.763389	0.775072	0.00622803	0.0850081
cg20077230	12	109768910	CCDC63	NA	0.0600937	0.0658247	0.00731262	1.41273e-05	0.0709905	0.0760858	0.00742308	0.000117881
cg22456178	15	61584690	USP3	Island	0.0299102	0.0336505	0.00388317	1.41349e-05	0.0308613	0.0339131	0.00230746	0.0226268
cg24105081	11	93507640	PANX1	NA	0.415549	0.40571	-0.0131801	1.4135e-05	0.401985	0.401319	-0.00218209	0.483513
cg15673896	6	27215372	HIST1H2BK;HIST1H4I	Island	0.0117678	0.0103452	-0.00123996	1.41379e-05	0.0131905	0.0117765	-0.00106127	0.00504613
cg17007161	12	56299441	SLC26A10	Island	0.0519376	0.0602297	0.00791556	1.41463e-05	0.0610866	0.0694067	0.00849859	6.73081e-05
cg08345614	10	118073908	C10orf96	NA	0.919139	0.926476	0.00608512	1.41525e-05	0.917223	0.925681	0.00734075	5.57586e-07
cg08169311	20	4099816	SMOX;SMOX;SMOX;SMOX	N_Shore	0.91222	0.92118	0.00836326	1.41607e-05	0.875549	0.903535	0.0264439	8.13473e-21
cg26571320	18	17538815	ABHD3	Island	0.0254586	0.0275808	0.00201254	1.41734e-05	0.0265574	0.0283122	0.00147157	0.00329159
cg15548859	2	121062955	NA	S_Shore	0.569912	0.592977	0.0199749	1.41746e-05	0.555354	0.578213	0.0227034	5.93685e-07
cg23490796	22	18383152	ARVCF	N_Shore	0.709592	0.683203	-0.0284372	1.41768e-05	0.700022	0.681924	-0.0194508	0.00279772
cg15401418	12	111829306	OAS1;OAS1;OAS1	NA	0.0427934	0.0384262	-0.0048661	1.41822e-05	0.0332963	0.0310331	-0.00251087	0.00793747
cg13977320	12	50939009	NA	Island	0.590575	0.60477	0.0159131	1.42001e-05	0.595948	0.612562	0.0181913	1.77605e-06
cg03531326	2	44882306	NA	N_Shore	0.14541	0.154064	0.0112549	1.42044e-05	0.167838	0.174662	0.0104713	0.000921991
cg01612140	7	65608534	NA	Island	0.415237	0.45007	0.0315037	1.42333e-05	0.402127	0.444457	0.0376469	1.54867e-07
cg00808170	17	42283515	WNT9B	Island	0.0317385	0.0405605	0.00865621	1.42449e-05	0.0314571	0.0382532	0.0062325	0.000678312
cg26039305	7	48096347	UPP1;UPP1	Island	0.470632	0.494846	0.0209432	1.42501e-05	0.463891	0.49022	0.0208207	2.10663e-05
cg00416934	15	73792244	CSPG4	NA	0.0851458	0.0902279	0.00776956	1.42636e-05	0.0884406	0.0860179	1.10142e-05	0.995129
cg03236170	17	40333012	EFTUD2;CCDC103;EFTUD2	S_Shore	0.0236973	0.0269267	0.0029561	1.42641e-05	0.0242788	0.0264351	0.00205158	0.0018192
cg19021076	8	49394241	NA	Island	0.0288291	0.0339472	0.00469241	1.42802e-05	0.0280948	0.0342969	0.00561968	1.83523e-07
cg17434309	2	3728363	NA	N_Shore	0.816935	0.83647	0.0158138	1.42824e-05	0.816159	0.833093	0.013798	0.00021672
cg03152187	1	55236180	BSND	S_Shore	0.942569	0.947496	0.00451169	1.42835e-05	0.946644	0.948179	0.000965392	0.337588
cg16387254	21	45683473	COL18A1	N_Shore	0.219583	0.202746	-0.0179601	1.42865e-05	0.207466	0.189266	-0.0193218	1.34352e-06
cg23882131	20	62186887	OPRL1;C20orf201;OPRL1	Island	0.643969	0.665037	0.0174573	1.42943e-05	0.640074	0.668857	0.025041	5.98274e-10
cg08084502	4	48187602	ZAR1	Island	0.131253	0.143445	0.0132378	1.43166e-05	0.169399	0.180935	0.0128805	1.87114e-05
cg08231710	9	133395746	UCK1;UCK1	N_Shore	0.435021	0.42641	-0.0127935	1.43252e-05	0.404063	0.39992	-0.00954744	0.000974278
cg07803236	6	32955505	PPP1R2P1	Island	0.594146	0.618177	0.0266401	1.43273e-05	0.608269	0.633062	0.0256673	5.30833e-05
cg22608655	3	45052769	NA	S_Shore	0.01248	0.0168375	0.00414561	1.43349e-05	0.0183792	0.0265211	0.00780947	1.38499e-06
cg22928599	17	7427339	MPDU1;MPDU1	Island	0.871633	0.888277	0.0125952	1.4339e-05	0.86169	0.879442	0.0123618	8.40436e-05
cg15028282	2	43332247	THADA;THADA	NA	0.593038	0.583441	-0.017413	1.43451e-05	0.579455	0.577004	-0.0117163	0.00315996
cg10219917	22	20420816	YPEL1	Island	0.537263	0.561152	0.0258341	1.4361e-05	0.568609	0.583674	0.020265	0.000315194
cg12799790	1	54644696	SSBP3;SSBP3;SSBP3	Island	0.0144949	0.0157513	0.00123997	1.43816e-05	0.0146764	0.0157875	0.000743216	0.00713979
cg00766368	5	1161876	SLC12A7	Island	0.650504	0.672731	0.0218201	1.43834e-05	0.671158	0.683018	0.0137187	0.00557012
cg04922063	5	140568483	PCDHB12;PCDHB12	N_Shore	0.504652	0.488116	-0.015878	1.43938e-05	0.49766	0.485453	-0.0134525	0.000245447
cg01652476	11	45674810	NA	NA	0.748556	0.764148	0.0131518	1.43983e-05	0.75306	0.77042	0.0153405	6.61615e-08
cg04134279	19	43438479	PPP1R14A	Island	0.587306	0.600412	0.0106255	1.44105e-05	0.597064	0.610892	0.0116731	5.2093e-06
cg15507334	1	153365948	EFNA1;EFNA1	Island	0.106164	0.128389	0.0190073	1.44164e-05	0.101591	0.124248	0.0197865	2.11899e-06
cg01607625	17	70468730	C17orf28	NA	0.41253	0.447328	0.0289743	1.44198e-05	0.407312	0.448817	0.0345235	5.77996e-07
cg05492442	16	34113791	NA	N_Shore	0.883138	0.890202	0.00751583	1.44252e-05	0.88497	0.891448	0.0065144	0.000195483
cg23372544	4	121982772	PRDM5	NA	0.833812	0.809951	-0.0258649	1.44321e-05	0.801653	0.787726	-0.0155237	0.017605
cg00755561	6	11151354	ELOVL2	N_Shore	0.218536	0.232759	0.0161749	1.44368e-05	0.237813	0.255046	0.0192914	1.65326e-06
cg02431672	13	19649710	NA	Island	0.554003	0.590793	0.0316069	1.44431e-05	0.554519	0.586619	0.0284635	8.2625e-05
cg13406860	20	29659702	NA	N_Shore	0.264435	0.249389	-0.0157765	1.44472e-05	0.23013	0.223779	-0.00840229	0.016921
cg00636527	6	133603342	EYA4;EYA4;EYA4	N_Shore	0.319484	0.338861	0.0217157	1.44598e-05	0.350008	0.36194	0.0155193	0.00257331
cg19775250	11	116575069	TAGLN;TAGLN	NA	0.552682	0.52603	-0.0354746	1.44619e-05	0.554848	0.522141	-0.0383721	1.56334e-06
cg12256038	19	3507718	C19orf28;C19orf28;C19orf28	N_Shore	0.506458	0.487054	-0.020604	1.45005e-05	0.485577	0.470557	-0.0155674	0.00220233
cg03797380	1	151629644	S100A8	NA	0.394582	0.378725	-0.0204692	1.45143e-05	0.380302	0.382122	-0.00419727	0.360495
cg02164615	8	37777913	GPR124	S_Shelf	0.703381	0.692627	-0.0167654	1.45187e-05	0.662408	0.661736	-0.00834556	0.0365043
cg02125365	8	8897384	ERI1	N_Shore	0.462155	0.486582	0.0193073	1.45443e-05	0.437695	0.470148	0.0273848	6.59304e-09
cg06813554	7	87774328	STEAP4	NA	0.0756864	0.0668134	-0.00814057	1.45468e-05	0.0774491	0.0686907	-0.00811601	1.10078e-06
cg03031613	17	67879438	NA	NA	0.6828	0.700141	0.0146559	1.45498e-05	0.687278	0.704278	0.0135774	6.4664e-05
cg17372806	17	7529512	TP53;WRAP53;TP53;TP53;TP53	N_Shore	0.707701	0.691941	-0.024047	1.45586e-05	0.671215	0.664664	-0.0147284	0.0091442
cg08932533	11	821170	EFCAB4A	Island	0.14886	0.163483	0.012768	1.45591e-05	0.148214	0.158897	0.0106101	0.000358116
cg03481230	8	143276515	NCRNA00051	NA	0.866031	0.876189	0.00982208	1.45591e-05	0.857175	0.869592	0.0119711	2.39518e-06
cg06441398	19	2311538	NA	Island	0.221321	0.202417	-0.0192056	1.45604e-05	0.205661	0.193278	-0.0131392	0.00174666
cg20270653	7	153272175	DPP6	NA	0.825474	0.843007	0.0170303	1.45634e-05	0.834889	0.84628	0.0124952	0.000686423
cg06516865	14	22375425	MMP14	N_Shore	0.201801	0.182572	-0.0227136	1.45972e-05	0.156236	0.143269	-0.0154212	0.000783929
cg04588336	14	30413178	COCH;COCH	Island	0.0376694	0.0414703	0.00475758	1.46105e-05	0.0504864	0.0554256	0.00652851	6.93867e-06
cg06203207	17	21167028	NA	NA	0.542078	0.554972	0.0113646	1.46203e-05	0.54433	0.552944	0.00699687	0.00601032
cg09503974	7	107738102	NRCAM;NRCAM	NA	0.359449	0.344934	-0.0154431	1.46749e-05	0.335829	0.321934	-0.0137989	9.83032e-05
cg18256205	12	120503500	KDM2B;KDM2B	S_Shore	0.304999	0.331342	0.0222805	1.46882e-05	0.295496	0.317985	0.0197671	4.50435e-05
cg09452027	13	47885166	LPAR6;LPAR6;LPAR6;RB1;LPAR6	NA	0.714711	0.692358	-0.0312402	1.46888e-05	0.692359	0.661016	-0.0427612	2.03361e-08
cg21548749	5	1576261	LPCAT1	Island	0.0209164	0.0179809	-0.00282635	1.46978e-05	0.0259925	0.0197446	-0.00586433	1.06696e-10
cg07609862	10	29976155	SVIL	NA	0.462458	0.448739	-0.0130051	1.47075e-05	0.441728	0.442987	0.00166315	0.584279
cg12419334	16	71657927	NA	Island	0.0829803	0.0895085	0.00619392	1.47106e-05	0.0939118	0.102137	0.00913681	1.34329e-09
cg12896170	6	33050786	BRD2;BRD2	S_Shore	0.107892	0.0969699	-0.0108052	1.47173e-05	0.105076	0.098786	-0.00621642	0.0124078
cg25372357	11	32066899	NA	N_Shelf	0.59174	0.58079	-0.0130804	1.47175e-05	0.567103	0.561559	-0.00871185	0.00676101
cg14220634	19	63644173	ZNF132	S_Shore	0.915618	0.923658	0.00859227	1.47261e-05	0.913341	0.923182	0.00984306	8.88914e-07
cg17927613	20	44121137	SLC12A5;SLC12A5	S_Shore	0.575996	0.59547	0.0142176	1.4736e-05	0.587826	0.608206	0.0156991	2.19804e-06
cg02749784	11	6589375	TAF10	N_Shore	0.187574	0.179176	-0.00961397	1.47681e-05	0.184475	0.1793	-0.0056741	0.0121747
cg13714797	5	149092128	PPARGC1B	S_Shore	0.0189991	0.0151364	-0.00387542	1.47703e-05	0.0167621	0.014569	-0.00215571	0.00754821
cg13613965	6	158017025	NA	S_Shelf	0.821552	0.802811	-0.0187481	1.47704e-05	0.844974	0.801858	-0.042728	2.19541e-23
cg19410791	11	14950957	CALCA;CALCA;CALCA	N_Shore	0.151569	0.166914	0.0134967	1.47891e-05	0.14392	0.159297	0.0139832	7.51467e-07
cg17139085	1	890925	PLEKHN1;KLHL17;PLEKHN1	Island	0.808615	0.818252	0.00965531	1.47896e-05	0.807053	0.816974	0.00973971	2.83707e-05
cg16445399	21	36458793	DOPEY2	NA	0.289448	0.274602	-0.0164123	1.47985e-05	0.274698	0.262875	-0.0133474	0.000411131
cg20082904	14	92883248	KIAA1409;COX8C	Island	0.95651	0.962954	0.00543768	1.48085e-05	0.955071	0.961984	0.00610822	1.15827e-05
cg26103587	2	100305716	LONRF2	S_Shore	0.233656	0.254467	0.0219611	1.48133e-05	0.244491	0.267949	0.0255142	1.47683e-06
cg14437996	2	234512595	TRPM8	Island	0.320995	0.338539	0.014842	1.48185e-05	0.328226	0.341857	0.015405	6.44506e-06
cg08682036	5	79414711	THBS4	NA	0.607006	0.626958	0.0204663	1.48203e-05	0.604888	0.628596	0.0226427	1.84123e-06
cg11372436	11	65869456	B3GNT1;BRMS1;BRMS1	N_Shore	0.319332	0.30607	-0.0169437	1.4834e-05	0.28321	0.276826	-0.0103481	0.00619707
cg25272655	2	54049100	PSME4	N_Shelf	0.160166	0.150275	-0.0105915	1.48385e-05	0.154112	0.147368	-0.00814578	0.000662199
cg02805028	12	131693829	NA	N_Shelf	0.908206	0.917229	0.00784657	1.48446e-05	0.909201	0.917604	0.00713875	0.000185644
cg20522370	10	21839401	NA	S_Shore	0.372683	0.354536	-0.0192519	1.48501e-05	0.406985	0.380855	-0.0244848	3.57848e-08
cg12554634	16	85457186	NA	NA	0.682065	0.670059	-0.0194732	1.48567e-05	0.651243	0.641881	-0.0178447	0.000105496
cg26621699	1	1287439	NA	NA	0.219446	0.233251	0.0135028	1.48785e-05	0.222385	0.236994	0.016894	4.24925e-08
cg23422268	17	60208741	LOC146880;LOC146880	S_Shore	0.670328	0.661468	-0.0111979	1.48799e-05	0.67298	0.662336	-0.0135626	3.56531e-07
cg00498211	7	100395344	NA	N_Shore	0.218754	0.2057	-0.0125168	1.48803e-05	0.215635	0.206325	-0.00986418	0.000492789
cg24590515	1	44451210	DMAP1;DMAP1;DMAP1	N_Shore	0.852027	0.862467	0.0082622	1.49004e-05	0.849568	0.860429	0.00878473	2.88155e-07
cg16312647	16	30930022	STX1B	NA	0.670487	0.686577	0.0149437	1.49013e-05	0.686725	0.702423	0.0149684	9.4301e-06
cg26051619	3	197427546	OSTalpha	NA	0.639543	0.664056	0.0168041	1.49079e-05	0.616058	0.641344	0.0185449	2.58193e-06
cg02290550	19	11550880	ACP5;ACP5;ACP5;ACP5	S_Shore	0.0310038	0.0360237	0.00459159	1.49593e-05	0.0353323	0.0417722	0.00677098	3.43943e-08
cg24249925	7	44224579	CAMK2B;CAMK2B;CAMK2B;CAMK2B;CAMK2B;CAMK2B;CAMK2B;CAMK2B	N_Shore	0.915585	0.923285	0.00708741	1.49667e-05	0.920902	0.925255	0.00505137	0.00121144
cg26172016	16	3165045	NA	N_Shore	0.139569	0.123601	-0.013557	1.49748e-05	0.159065	0.143007	-0.0128277	6.07251e-05
cg00292971	19	62395672	ZNF264	S_Shore	0.550729	0.538981	-0.0172917	1.50126e-05	0.544519	0.533792	-0.0152906	9.86713e-05
cg10313410	6	27658670	NA	NA	0.216548	0.198014	-0.0173318	1.50157e-05	0.220488	0.204471	-0.014255	0.000352409
cg17344906	17	39279828	CD300LG;CD300LG;CD300LG;CD300LG	NA	0.450011	0.46445	0.0126381	1.50185e-05	0.432825	0.451124	0.0151632	9.76949e-08
cg12306414	17	40577110	ACBD4;ACBD4;ACBD4;ACBD4	N_Shore	0.0177499	0.0238767	0.00593425	1.50269e-05	0.0176508	0.0222362	0.00463535	0.000153976
cg02331883	16	2837075	NA	NA	0.433345	0.464913	0.0227826	1.50297e-05	0.405803	0.44428	0.0294288	3.74295e-08
cg25521622	1	22876156	NA	Island	0.677177	0.693906	0.013642	1.50352e-05	0.681736	0.694279	0.00848764	0.0100145
cg16388983	1	8300431	NA	Island	0.323218	0.349687	0.0228511	1.5052e-05	0.327153	0.348876	0.0179868	0.000918092
cg00116315	17	71586790	ZACN	S_Shore	0.902777	0.916575	0.00950439	1.50648e-05	0.899785	0.912092	0.00840177	0.000373688
cg14738170	1	3026776	PRDM16;PRDM16	N_Shore	0.281901	0.304602	0.0208822	1.50745e-05	0.239035	0.259058	0.0170705	0.000201821
cg07866909	5	5192610	ADAMTS16	Island	0.0634674	0.0743568	0.0104141	1.50843e-05	0.0645321	0.0780751	0.0130079	1.12673e-07
cg10052908	6	98020790	NA	NA	0.772035	0.789406	0.014706	1.51044e-05	0.776459	0.79808	0.0190727	3.63516e-09
cg23196756	8	65653451	LOC401463	N_Shore	0.075973	0.083454	0.00790362	1.51109e-05	0.0891963	0.0922574	0.00349046	0.087495
cg20263853	4	9769158	NA	NA	0.089537	0.110102	0.0202107	1.51233e-05	0.0877089	0.106513	0.019079	5.18289e-05
cg12031863	17	40577247	ACBD4;ACBD4;ACBD4;ACBD4	N_Shore	0.0210193	0.024987	0.00339857	1.51367e-05	0.0212584	0.0240467	0.00247779	0.000721708
cg01308151	1	110578069	KCNC4;KCNC4	NA	0.739476	0.728608	-0.0146017	1.51375e-05	0.71717	0.716237	-0.00658567	0.0710331
cg05327596	9	14339430	NA	Island	0.0835894	0.0716478	-0.0108404	1.5143e-05	0.0953082	0.0735641	-0.019489	7.72351e-15
cg04518342	6	27618945	NA	NA	0.959528	0.967199	0.00729729	1.51525e-05	0.957271	0.966323	0.00896077	2.446e-08
cg14573817	9	136314810	NA	NA	0.564523	0.589686	0.0234914	1.51602e-05	0.5073	0.567464	0.0552926	1.98851e-21
cg08795752	18	31964781	SLC39A6;ELP2;SLC39A6	S_Shore	0.331957	0.303094	-0.028146	1.51642e-05	0.320604	0.298641	-0.0219136	0.000494782
cg06985721	19	42517228	HKR1	Island	0.16287	0.134277	-0.0319093	1.51758e-05	0.224866	0.196731	-0.0329565	0.000141047
cg03594515	11	63364783	MARK2;MARK2;MARK2;MARK2	S_Shore	0.0177824	0.0153367	-0.00271258	1.51836e-05	0.0187714	0.015081	-0.00320436	0.00974
cg27525902	2	102233852	NA	Island	0.147393	0.165056	0.0165067	1.52038e-05	0.146432	0.165936	0.0204482	1.28137e-08
cg10418217	14	103675424	KIF26A	Island	0.0641521	0.0714578	0.00601269	1.52042e-05	0.0687795	0.0773377	0.0074284	1.62984e-07
cg09856299	17	24337283	SEZ6;SEZ6	Island	0.233579	0.255414	0.0178643	1.52111e-05	0.249489	0.276698	0.0237295	2.11754e-08
cg04981619	10	101532973	ABCC2	NA	0.48205	0.464781	-0.023273	1.52267e-05	0.448034	0.446779	-0.00634461	0.24617
cg10405604	1	226670330	TRIM17;TRIM17;TRIM17;TRIM17	Island	0.354323	0.364434	0.0123684	1.52277e-05	0.374832	0.38011	0.00752895	0.0123918
cg24177608	17	35037550	PPP1R1B;PPP1R1B	S_Shore	0.421553	0.442985	0.0184255	1.52327e-05	0.39998	0.426255	0.0216944	4.44295e-07
cg25712981	10	119588354	NA	NA	0.596752	0.57993	-0.0199909	1.52523e-05	0.58433	0.571757	-0.0188112	4.10281e-05
cg01386883	21	43671482	SIK1	NA	0.0706638	0.0761332	0.00775035	1.52694e-05	0.0733999	0.0765717	0.00392654	0.044337
cg24713204	16	88551951	DEF8;DEF8	NA	0.944557	0.940507	-0.00489903	1.52856e-05	0.946639	0.94425	-0.00342232	0.00166174
cg22853986	3	46105862	NA	NA	0.867603	0.854844	-0.0158856	1.5299e-05	0.858231	0.847797	-0.0127977	0.000439623
cg16293983	5	124098888	ZNF608	NA	0.0594896	0.0500422	-0.00791768	1.53143e-05	0.0700498	0.0555722	-0.0128901	3.20875e-13
cg23467004	1	3041785	PRDM16;PRDM16	NA	0.0534333	0.0594167	0.00567927	1.53159e-05	0.0592047	0.063815	0.00502066	0.000450323
cg02340083	12	107774674	SSH1;SSH1	N_Shore	0.0349224	0.0312144	-0.00443834	1.53179e-05	0.0301367	0.0298964	-0.000682241	0.432309
cg18865685	3	129354968	EEFSEC	Island	0.0164156	0.0176652	0.00118324	1.53293e-05	0.0163012	0.0168703	0.000423942	0.0815873
cg05200037	1	75850764	SLC44A5;SLC44A5	N_Shelf	0.934858	0.940097	0.00473895	1.53321e-05	0.937276	0.939298	0.00139619	0.193711
cg18464080	4	769230	CPLX1	Island	0.068801	0.0769503	0.00687335	1.53432e-05	0.0742586	0.0846372	0.00975528	3.94379e-07
cg08451582	7	100448711	MUC12;MUC17	NA	0.289981	0.302166	0.0118542	1.53891e-05	0.310999	0.323919	0.0134902	8.59625e-07
cg01574390	1	220994479	NA	NA	0.109706	0.132995	0.022081	1.54007e-05	0.0986877	0.128583	0.0280334	1.86862e-08
cg10613381	3	158320922	NA	Island	0.619057	0.636578	0.0155279	1.54089e-05	0.62542	0.645561	0.0190512	2.12207e-07
cg01483656	17	77092448	ACTG1	N_Shore	0.269407	0.249026	-0.0212683	1.54098e-05	0.273031	0.257718	-0.0181714	0.000365933
cg24094513	12	121256780	B3GNT4	S_Shore	0.691605	0.706882	0.0118597	1.54344e-05	0.681461	0.698225	0.0132771	1.9342e-06
cg10531073	17	44011663	HOXB4	S_Shore	0.262786	0.249061	-0.0154863	1.54589e-05	0.236776	0.218925	-0.0199263	1.61681e-10
cg09040699	10	97839471	NA	N_Shore	0.00899391	0.0108172	0.00181176	1.54617e-05	0.0101506	0.0110365	0.000994704	0.0252381
cg21773322	16	85261436	NA	NA	0.805202	0.823386	0.0139989	1.54663e-05	0.791281	0.808879	0.0130146	8.79241e-05
cg19913551	19	63091677	ZNF814	N_Shore	0.0705477	0.057869	-0.0117626	1.54693e-05	0.0982162	0.0787307	-0.0195743	7.15035e-08
cg17426084	7	5078014	LOC389458	N_Shore	0.501055	0.52872	0.0307182	1.54745e-05	0.503342	0.524959	0.0230701	0.00103613
cg23926148	13	44813210	TPT1;LOC100190939;TPT1	Island	0.0111852	0.012637	0.00114037	1.55098e-05	0.011054	0.0120422	0.000826387	0.000494793
cg21160363	7	99613457	STAG3;GPC2	Island	0.0279973	0.0334258	0.0057407	1.55231e-05	0.0362544	0.0402448	0.00451028	0.00342244
cg16914370	22	37872082	CBX7	Island	0.0680993	0.0763394	0.00713716	1.55391e-05	0.0597088	0.0669295	0.00711839	2.32776e-06
cg20296532	5	158463972	NA	Island	0.27859	0.303771	0.0203047	1.55522e-05	0.279567	0.305869	0.0239306	6.11672e-08
cg08167951	6	29629025	NA	N_Shore	0.225663	0.242813	0.0159083	1.55664e-05	0.225603	0.240961	0.0164274	5.89772e-05
cg09000779	11	118737473	USP2;USP2	N_Shelf	0.643518	0.632386	-0.0191634	1.55736e-05	0.616642	0.607498	-0.0183575	4.19837e-05
cg06693983	7	44071109	PGAM2	N_Shore	0.531219	0.556545	0.0221712	1.55772e-05	0.524282	0.551588	0.0235407	9.90813e-06
cg00386456	4	289370	NA	S_Shore	0.117964	0.100064	-0.020296	1.55854e-05	0.105921	0.0901521	-0.0184106	4.89362e-05
cg20116199	8	1261011	NA	NA	0.57977	0.543112	-0.0324273	1.5598e-05	0.606489	0.5695	-0.0322206	3.7457e-06
cg00600661	2	191272556	NA	NA	0.793915	0.782614	-0.0152926	1.56022e-05	0.77208	0.767588	-0.00793053	0.0454069
cg03844701	10	15336802	FAM171A1	NA	0.52416	0.49838	-0.022665	1.56081e-05	0.54327	0.525763	-0.0154852	0.00442671
cg05541267	16	2741669	LOC100128788;SRRM2	N_Shore	0.882835	0.895655	0.00947833	1.56286e-05	0.883082	0.895512	0.00802455	0.000302656
cg06993099	12	131695728	NA	N_Shore	0.771922	0.791901	0.0151492	1.56492e-05	0.772854	0.788722	0.011145	0.00196156
cg07462745	19	55627850	MYBPC2	S_Shore	0.0229579	0.0258535	0.00302729	1.56551e-05	0.0236533	0.0274334	0.00394295	7.61513e-08
cg00873601	1	891662	PLEKHN1;PLEKHN1	Island	0.109586	0.117911	0.0075979	1.56695e-05	0.104686	0.117367	0.012086	1.0172e-12
cg00798317	11	92902255	C11orf75	NA	0.871302	0.858665	-0.0114841	1.56778e-05	0.882834	0.870566	-0.0114684	7.49374e-06
cg13144588	17	45338345	NA	S_Shelf	0.947974	0.953014	0.00517125	1.56865e-05	0.950425	0.954335	0.00367354	0.00153011
cg06244906	16	29820405	ASPHD1	Island	0.860376	0.876118	0.0154895	1.57078e-05	0.862361	0.87684	0.0118402	0.000839949
cg13753435	17	69719917	TTYH2;MGC16275	N_Shore	0.529456	0.517032	-0.0148538	1.57118e-05	0.501705	0.493933	-0.0107208	0.00291753
cg24430578	16	27806905	GSG1L;GSG1L;GSG1L	NA	0.171971	0.160863	-0.0123812	1.57204e-05	0.179626	0.1672	-0.013521	2.95327e-06
cg02941008	5	137718819	KDM3B	S_Shore	0.173824	0.154674	-0.0199892	1.57341e-05	0.172757	0.157838	-0.0174072	0.00034639
cg00597687	2	233099213	CHRND	S_Shore	0.801848	0.820578	0.0159508	1.57562e-05	0.805723	0.82287	0.0145503	6.4601e-05
cg27499185	12	129095626	NA	S_Shelf	0.580071	0.600613	0.0230617	1.57636e-05	0.610798	0.62747	0.0199191	6.79943e-05
cg20625967	17	77080672	NA	Island	0.838444	0.858803	0.0183825	1.57704e-05	0.839651	0.856918	0.01524	0.000433702
cg11950778	18	76006654	LOC100130522;LOC100130522	S_Shore	0.333845	0.361848	0.0268537	1.5781e-05	0.336609	0.356506	0.0197419	0.00144308
cg02005600	13	60887818	PCDH20	NA	0.0678875	0.0595272	-0.00868749	1.57884e-05	0.0637551	0.0553461	-0.00798118	0.00010909
cg04885881	2	220007728	SPEG	Island	0.12224	0.130744	0.0103774	1.5791e-05	0.140471	0.150124	0.0115676	8.24552e-06
cg00020191	5	162869031	MAT2B;MAT2B	S_Shelf	0.105994	0.0865705	-0.0197874	1.58156e-05	0.0887429	0.076036	-0.0140594	0.000251935
cg08678044	5	140837155	PCDHGA4;PCDHGA12;PCDHGA11;PCDHGA11;PCDHGA9;PCDHGA1;PCDHGB1;PCDHGB6;PCDHGC3;PCDHGB3;PCDHGB7;PCDHGA6;PCDHGA8;PCDHGA10;PCDHGA5;PCDHGB4;PCDHGA3;PCDHGA2;PCDHGA7;PCDHGB2;PCDHGB5;PCDHGC3;PCDHGC3	N_Shore	0.493785	0.504251	0.0131593	1.58221e-05	0.516379	0.524008	0.00999262	0.000858204
cg00094744	13	113935399	NA	S_Shelf	0.666779	0.652239	-0.0217407	1.58288e-05	0.627943	0.631652	-0.0035258	0.469334
cg09159050	11	69543975	NA	NA	0.936261	0.940837	0.00446105	1.5847e-05	0.940581	0.94145	0.000866176	0.374464
cg04140663	16	1083704	C1QTNF8	Island	0.385209	0.36652	-0.0216162	1.58531e-05	0.37584	0.361319	-0.0173067	0.00051863
cg03617456	6	164091496	NA	NA	0.540323	0.51118	-0.0300197	1.58551e-05	0.502256	0.472826	-0.0315393	2.36665e-05
cg16136290	18	72330219	NA	N_Shore	0.489411	0.473994	-0.0222124	1.58556e-05	0.453957	0.445046	-0.0164543	0.00107101
cg18071071	17	37743311	STAT3;STAT3;STAT3	NA	0.806446	0.825954	0.0198195	1.5873e-05	0.842339	0.845971	0.00321991	0.40292
cg21453303	6	30792752	MDC1	N_Shore	0.0160814	0.0141855	-0.00193712	1.58883e-05	0.0147238	0.0134821	-0.00119021	0.00274074
cg13731605	1	154976902	MRPL24;MRPL24	N_Shore	0.266281	0.251422	-0.0172607	1.59057e-05	0.245246	0.231257	-0.0175118	6.32812e-06
cg07891081	11	92342560	MTNR1B	Island	0.0928355	0.068477	-0.0262209	1.5908e-05	0.0898516	0.0658747	-0.0257739	1.27633e-05
cg21838334	1	40904557	RIMS3	S_Shore	0.267819	0.283423	0.0180693	1.5939e-05	0.279513	0.28897	0.0112265	0.00780337
cg00956964	11	2847033	KCNQ1DN	Island	0.489442	0.508229	0.0184353	1.59457e-05	0.496666	0.513173	0.0169722	9.16125e-05
cg23065715	10	756431	NA	NA	0.881832	0.891276	0.00704662	1.59711e-05	0.882296	0.887226	0.00334028	0.0429265
cg04043642	14	101501857	DYNC1H1	S_Shore	0.71006	0.692854	-0.0204609	1.59722e-05	0.687709	0.675634	-0.0177993	0.000368551
cg23204396	14	103999720	NA	S_Shore	0.0357334	0.0243978	-0.0116003	1.59802e-05	0.0372592	0.0258538	-0.0120243	3.72296e-06
cg04500084	11	75600285	NA	S_Shore	0.651343	0.682691	0.0238453	1.5985e-05	0.658318	0.696911	0.0316214	4.54488e-09
cg01869233	9	99783847	ANP32B	N_Shore	0.79011	0.781817	-0.0136714	1.60116e-05	0.765511	0.759009	-0.0133013	0.000153454
cg16519742	10	97058686	NA	NA	0.369918	0.346001	-0.0278613	1.60198e-05	0.334499	0.31002	-0.0284678	9.30555e-06
cg07427436	19	51833391	NA	N_Shore	0.82859	0.840743	0.00979066	1.60232e-05	0.819741	0.829884	0.00804129	0.000640994
cg19816290	11	60171494	C11orf64	Island	0.889752	0.905149	0.013084	1.60253e-05	0.891439	0.903718	0.0117112	0.000109119
cg25460807	1	40747521	DEM1	S_Shore	0.0189386	0.0164836	-0.00236316	1.60281e-05	0.0183815	0.0169596	-0.000989826	0.0605528
cg03962522	6	37614163	NA	S_Shore	0.81346	0.82783	0.0115019	1.60318e-05	0.803456	0.817083	0.00927218	0.00057464
cg11105585	6	50929358	NA	S_Shelf	0.727261	0.747533	0.0213382	1.60459e-05	0.741122	0.755159	0.0157551	0.000812263
cg19628964	19	41042319	KIRREL2;KIRREL2;KIRREL2	N_Shore	0.797899	0.807942	0.00963767	1.60515e-05	0.80338	0.810482	0.00676435	0.00197562
cg16419418	9	139059483	NPDC1	N_Shore	0.731846	0.718443	-0.0138313	1.60695e-05	0.727089	0.708556	-0.0189684	1.82503e-08
cg00856997	10	27581424	LOC387646	Island	0.143393	0.171779	0.0292081	1.6072e-05	0.146664	0.175372	0.030021	1.02766e-05
cg13201461	6	1915709	GMDS	NA	0.906776	0.89828	-0.00904379	1.61011e-05	0.910965	0.900386	-0.0110667	3.08966e-07
cg10086659	1	201311667	PPFIA4	Island	0.0414949	0.0667253	0.0269867	1.61049e-05	0.0366283	0.0651482	0.028808	1.17335e-06
cg14237301	12	53639788	KIAA0748;KIAA0748	NA	0.469913	0.500687	0.0269709	1.61122e-05	0.429604	0.468649	0.0316603	3.75852e-07
cg21091197	10	103104724	BTRC;BTRC	S_Shore	0.0481555	0.0446607	-0.00422935	1.61149e-05	0.0445919	0.0445619	-0.000362444	0.690846
cg01929340	17	75766764	CARD14	N_Shelf	0.954004	0.958018	0.00377441	1.61271e-05	0.954518	0.957894	0.00349764	7.38213e-05
cg16681199	15	86602478	NA	S_Shore	0.179196	0.189157	0.0123568	1.61408e-05	0.208531	0.223453	0.0174574	3.40128e-08
cg25254170	11	2847030	KCNQ1DN	Island	0.437351	0.458327	0.0222845	1.61678e-05	0.446711	0.464382	0.0192562	0.000220814
cg11613450	20	3000274	OXT;OXT	Island	0.427581	0.456297	0.0298693	1.61778e-05	0.432475	0.449758	0.0204385	0.00195756
cg07744547	15	36774932	C15orf53	NA	0.502712	0.448252	-0.0514101	1.61868e-05	0.499642	0.443824	-0.0555705	2.00718e-06
cg13812230	18	33093037	BRUNOL4;BRUNOL4;BRUNOL4;BRUNOL4	NA	0.818868	0.835682	0.0129091	1.61909e-05	0.816041	0.836208	0.0178421	1.86211e-09
cg09977361	1	19512025	AKR7A2;PQLC2;PQLC2;PQLC2	S_Shore	0.17058	0.159613	-0.0115025	1.6195e-05	0.157253	0.15139	-0.00688281	0.00493627
cg20323509	6	3177245	NA	Island	0.0181919	0.0205284	0.00258369	1.62173e-05	0.02388	0.0267285	0.00323973	0.000626257
cg04284122	22	16020812	CECR5;CECR4;CECR4;CECR5	S_Shore	0.52337	0.553147	0.0234597	1.62183e-05	0.504619	0.531571	0.0208082	0.000106854
cg17347634	20	3817020	PANK2;PANK2;PANK2	N_Shore	0.0216795	0.0263812	0.00480437	1.6236e-05	0.0212646	0.025139	0.00386888	8.56386e-05
cg13754552	10	21829588	NA	Island	0.496664	0.464977	-0.0294657	1.62424e-05	0.534717	0.491035	-0.0391751	4.98742e-09
cg13696490	7	157689706	PTPRN2;PTPRN2;PTPRN2	Island	0.13631	0.11858	-0.0150455	1.6247e-05	0.145872	0.125585	-0.0175954	7.55491e-07
cg21760040	12	120729043	SETD1B	S_Shore	0.394142	0.379883	-0.0188017	1.6252e-05	0.401699	0.388723	-0.0182039	5.07058e-05
cg24034289	5	137231257	MYOT;MYOT	NA	0.655281	0.639933	-0.017872	1.6254e-05	0.636454	0.630932	-0.00963163	0.0211457
cg17453250	1	226570316	OBSCN;OBSCN	Island	0.933997	0.929535	-0.00744188	1.62633e-05	0.936158	0.930956	-0.00650291	0.000223226
cg17001753	7	157153869	PTPRN2;PTPRN2;PTPRN2	NA	0.791005	0.805314	0.0131435	1.62678e-05	0.795951	0.807104	0.0109743	0.000314816
cg15198094	9	132788732	FIBCD1;FIBCD1	N_Shore	0.915155	0.920057	0.00466759	1.62731e-05	0.915992	0.917716	0.0014747	0.190815
cg19700660	1	149968473	C1orf230	NA	0.694215	0.708726	0.011792	1.63076e-05	0.686007	0.697459	0.00917984	0.000627136
cg18268562	1	2974115	FLJ42875;PRDM16;FLJ42875;PRDM16	Island	0.0838617	0.0930226	0.0078621	1.6311e-05	0.0904947	0.0962187	0.00432975	0.0157422
cg15369821	8	41712130	ANK1;ANK1;ANK1;ANK1;ANK1	NA	0.789814	0.772255	-0.0209341	1.63637e-05	0.761369	0.742089	-0.0220574	3.69493e-05
cg23230584	15	39862569	MAPKBP1;MAPKBP1	NA	0.882863	0.869162	-0.0160777	1.63686e-05	0.869179	0.866992	-0.00428716	0.274074
cg10451772	19	12984217	NFIX	Island	0.0180046	0.014945	-0.00301425	1.63722e-05	0.0177598	0.0141325	-0.00312056	0.00050352
cg23664396	7	27159074	NA	S_Shore	0.0718759	0.0655994	-0.00490166	1.64069e-05	0.0786379	0.0711584	-0.00628685	6.89551e-07
cg11738921	10	27743253	PTCHD3;PTCHD3	Island	0.403989	0.427288	0.0210165	1.64082e-05	0.40964	0.430206	0.0187453	9.89715e-05
cg25558103	1	226718471	NA	Island	0.0477482	0.0442291	-0.00424096	1.64223e-05	0.04844	0.0450415	-0.00348009	0.000417308
cg19089701	17	38190891	WNK4	Island	0.103517	0.124353	0.0225582	1.64427e-05	0.124263	0.139622	0.0163487	0.00588055
cg01457143	18	76006382	LOC100130522;LOC100130522	Island	0.155573	0.176757	0.0215122	1.64487e-05	0.159418	0.173105	0.013642	0.00450436
cg22317537	14	96129220	NA	Island	0.296094	0.316092	0.019772	1.64591e-05	0.305847	0.328325	0.0240716	2.75065e-07
cg23109891	8	4842325	NA	S_Shelf	0.362581	0.390783	0.0298201	1.64624e-05	0.38581	0.40331	0.0223079	0.00117171
cg20449483	4	122905101	LOC100192379;TMEM155	N_Shore	0.26179	0.278171	0.0174204	1.64655e-05	0.262898	0.282298	0.0190399	3.60649e-06
cg01346718	6	41104191	UNC5CL	Island	0.0944105	0.102662	0.00886055	1.64712e-05	0.0945905	0.102443	0.00986586	2.06066e-06
cg07953890	15	41449873	TUBGCP4;ZSCAN29	N_Shore	0.043684	0.0398615	-0.00360639	1.64829e-05	0.0432227	0.0413065	-0.00177585	0.0345679
cg18487309	3	80903105	NA	S_Shore	0.774293	0.759124	-0.0155367	1.65215e-05	0.76883	0.76006	-0.00864835	0.0122456
cg04842472	16	2168345	CASKIN1	Island	0.770011	0.761439	-0.0123501	1.65406e-05	0.769394	0.760339	-0.0105154	0.000256012
cg22650315	16	66434733	CENPT;THAP11	S_Shore	0.156894	0.148928	-0.00798471	1.65482e-05	0.159456	0.150729	-0.00855019	7.38959e-06
cg24122922	10	27743492	PTCHD3	S_Shore	0.934002	0.942834	0.00771004	1.65511e-05	0.929288	0.939481	0.00887065	1.80618e-06
cg10823693	17	35037215	PPP1R1B;PPP1R1B	Island	0.0276341	0.0309552	0.00321009	1.65572e-05	0.0299831	0.032016	0.00227246	0.00305881
cg10922280	10	133001321	TCERG1L	S_Shore	0.347019	0.361941	0.018888	1.65638e-05	0.365815	0.374738	0.0169596	6.85993e-05
cg08418111	8	22279916	SLC39A14;SLC39A14;SLC39A14;SLC39A14	N_Shore	0.588669	0.61482	0.0257423	1.65731e-05	0.601292	0.625312	0.0253379	6.70208e-06
cg01038484	3	129325423	RUVBL1	Island	0.00946667	0.010709	0.000942823	1.65929e-05	0.00991868	0.0106865	0.000590396	0.00789096
cg24052338	14	66948919	PLEK2	Island	0.201827	0.216942	0.0128594	1.65961e-05	0.192856	0.212207	0.0162824	2.88942e-08
cg03699566	1	114231338	BCL2L15	NA	0.417937	0.392679	-0.0264951	1.66552e-05	0.388861	0.372608	-0.0216123	0.000188907
cg27152208	8	105746677	NA	NA	0.865963	0.854621	-0.0140568	1.66621e-05	0.839755	0.839341	-0.00315712	0.399303
cg03549563	14	73781697	VSX2	S_Shelf	0.880672	0.892911	0.0117896	1.66884e-05	0.886511	0.897675	0.0104525	4.29096e-05
cg25104727	5	178353920	GRM6	Island	0.27841	0.294992	0.0150874	1.67006e-05	0.270982	0.286963	0.0133585	0.000108709
cg00444059	2	219931445	NA	Island	0.117604	0.110659	-0.0079553	1.67026e-05	0.116313	0.109964	-0.00632235	0.000884976
cg00112517	3	126414675	SLC12A8	S_Shore	0.237078	0.252443	0.0167146	1.67034e-05	0.235491	0.253606	0.0177743	3.08154e-07
cg21113900	2	74201124	NA	Island	0.0430301	0.0274568	-0.0139592	1.67084e-05	0.0425059	0.0276743	-0.0145313	5.31621e-06
cg19655177	1	6082104	KCNAB2;KCNAB2	NA	0.618373	0.625649	0.00648334	1.6712e-05	0.610726	0.614466	0.00359578	0.0242918
cg06471905	19	19234566	HAPLN4;HAPLN4	S_Shore	0.0388588	0.042802	0.00519569	1.67121e-05	0.0440685	0.049535	0.00622708	2.0178e-05
cg04873053	12	119284294	MSI1	Island	0.171642	0.186864	0.0134615	1.67156e-05	0.167705	0.184922	0.0145061	3.04461e-06
cg16906229	19	2113766	DOT1L	N_Shore	0.195399	0.171399	-0.0290956	1.67576e-05	0.180639	0.198222	0.0140331	0.0327435
cg22380472	13	19867084	NA	Island	0.58132	0.599443	0.0176834	1.6783e-05	0.596046	0.60731	0.0118174	0.00533488
cg26152983	19	11477957	ECSIT;ECSIT;ECSIT;ECSIT;ZNF653	S_Shore	0.209464	0.233723	0.0217395	1.67905e-05	0.206635	0.232331	0.0229052	4.10809e-06
cg13665998	7	63280712	NA	Island	0.608765	0.586274	-0.0237754	1.67936e-05	0.612709	0.585169	-0.0288988	2.05857e-07
cg17128799	1	24387144	IL28RA;IL28RA;IL28RA	S_Shore	0.286117	0.312902	0.025044	1.68189e-05	0.269762	0.302686	0.0274178	1.19904e-05
cg19915256	12	108195676	NA	NA	0.188856	0.209787	0.0175589	1.68623e-05	0.210337	0.237459	0.0252241	5.551e-09
cg15350627	17	1148842	TUSC5	NA	0.153013	0.164661	0.00960546	1.69094e-05	0.152237	0.166956	0.0120093	1.40223e-07
cg14535274	18	14738285	ANKRD30B;ANKRD30B	S_Shore	0.0414222	0.0474785	0.00524003	1.69232e-05	0.0445326	0.0515538	0.00644331	0.00441904
cg06187336	7	1256379	NA	S_Shelf	0.241122	0.257463	0.0146948	1.69339e-05	0.233267	0.248881	0.0131809	0.000102929
cg12854483	17	56839170	TBX2	N_Shore	0.875897	0.883958	0.00848872	1.69481e-05	0.88294	0.890901	0.0080239	5.07698e-05
cg03983213	17	44902352	NA	N_Shore	0.164825	0.177068	0.0157365	1.69494e-05	0.193638	0.203933	0.0140092	0.000246127
cg18452703	14	105669333	NA	NA	0.803885	0.818015	0.0131815	1.69514e-05	0.799653	0.811123	0.00974019	0.00110666
cg00192882	1	179716322	NA	N_Shore	0.849008	0.858782	0.00917956	1.6988e-05	0.851708	0.857604	0.00482324	0.0185864
cg18971434	7	100302489	TRIP6;SLC12A9	S_Shore	0.389838	0.377268	-0.016697	1.69981e-05	0.330184	0.322849	-0.0128419	0.000536398
cg18394567	15	27754912	NA	Island	0.0487666	0.0554838	0.00637676	1.70019e-05	0.0499727	0.055691	0.00655263	4.08538e-06
cg07009898	1	245162648	AHCTF1	S_Shore	0.668939	0.689544	0.0178533	1.70031e-05	0.661902	0.679522	0.0147466	0.000729303
cg05379350	11	61489622	FTH1	N_Shore	0.273272	0.257543	-0.0186084	1.70263e-05	0.23131	0.228678	-0.00315074	0.443041
cg05981247	3	14421649	SLC6A6;SLC6A6;SLC6A6	S_Shelf	0.8412	0.830982	-0.0110135	1.70333e-05	0.83411	0.828776	-0.00563732	0.0338072
cg14984434	14	94856374	CLMN	S_Shore	0.0330966	0.0387403	0.00523	1.70891e-05	0.0306949	0.0348198	0.00356881	0.00245309
cg01165142	8	140786467	NA	Island	0.340116	0.357297	0.0149761	1.7092e-05	0.336883	0.350571	0.0113765	0.00103606
cg13945148	11	122570655	ASAM	Island	0.223606	0.233054	0.00954442	1.71348e-05	0.2285	0.23979	0.0124062	2.44248e-08
cg27637617	2	220088077	ACCN4;ACCN4	S_Shore	0.933856	0.939239	0.00405746	1.71349e-05	0.936065	0.940307	0.00404496	4.11679e-05
cg16886175	17	72069220	SNORD1A	S_Shelf	0.303708	0.2904	-0.0146006	1.7155e-05	0.295401	0.281673	-0.0142592	1.84537e-05
cg05487736	16	87786072	CDH15	Island	0.0214299	0.016237	-0.00463117	1.7158e-05	0.0218869	0.0159599	-0.00514463	6.76058e-06
cg06850558	7	156093751	NA	S_Shore	0.240315	0.208568	-0.0290105	1.71679e-05	0.262537	0.22603	-0.0312708	2.64919e-06
cg26132320	5	126437097	FLJ44606;FLJ44606	Island	0.131676	0.157175	0.026081	1.71927e-05	0.129197	0.155333	0.026104	2.33794e-05
cg20897136	12	122764531	ATP6V0A2	S_Shore	0.920148	0.927875	0.00656682	1.72116e-05	0.912333	0.922475	0.00853563	6.28014e-08
cg03938043	5	124099006	ZNF608	NA	0.0888666	0.0818681	-0.00734507	1.72273e-05	0.0988769	0.0879038	-0.00812377	8.83313e-06
cg04359527	11	64333766	MEN1;MEN1;MEN1;MEN1;MEN1;MEN1;MEN1	N_Shore	0.632829	0.623164	-0.0158103	1.72391e-05	0.610758	0.604269	-0.0142879	0.000187986
cg08163621	5	118718965	TNFAIP8;TNFAIP8	N_Shore	0.46806	0.453004	-0.019155	1.72413e-05	0.436113	0.425183	-0.0164957	0.000275715
cg24586978	15	81114453	CPEB1	Island	0.843022	0.86131	0.0119641	1.72507e-05	0.834019	0.850713	0.0116012	7.95765e-05
cg12441184	3	197427742	OSTalpha	NA	0.646873	0.673907	0.0196587	1.7251e-05	0.615539	0.645883	0.0236623	3.00214e-07
cg10916429	12	124100063	NA	Island	0.0254756	0.0275604	0.00212965	1.72564e-05	0.0269433	0.0289701	0.00164007	0.0138577
cg12547807	22	21526862	NA	NA	0.906203	0.91458	0.00655538	1.72987e-05	0.902272	0.910108	0.00637719	6.3858e-05
cg23922643	8	86276358	E2F5;E2F5	N_Shore	0.368313	0.357174	-0.0128418	1.73115e-05	0.358197	0.351455	-0.0107856	0.000307298
cg11893552	12	6915048	ATN1;ATN1	N_Shore	0.49666	0.472227	-0.022149	1.73172e-05	0.499385	0.48197	-0.0151362	0.00213018
cg17376921	15	39961161	SPTBN5	N_Shore	0.552904	0.571418	0.0133369	1.73213e-05	0.525676	0.545319	0.0130445	8.51145e-05
cg09256832	6	58020621	NA	NA	0.868927	0.874598	0.00607705	1.73232e-05	0.871077	0.873933	0.00302615	0.0272229
cg01418385	17	20628273	NA	Island	0.140265	0.157267	0.0192972	1.73317e-05	0.142428	0.162855	0.0214949	3.01674e-06
cg10930901	20	61134625	NA	N_Shore	0.771559	0.796045	0.022864	1.73421e-05	0.767259	0.791895	0.0230745	2.91317e-05
cg22068464	1	38797412	NA	NA	0.376606	0.393236	0.0132181	1.73547e-05	0.366104	0.389489	0.0185786	7.67659e-09
cg05312077	7	98829074	ARPC1B	S_Shore	0.406135	0.38934	-0.0217281	1.73683e-05	0.388947	0.382651	-0.0116383	0.0214676
cg22395255	11	76861842	PAK1;PAK1	Island	0.0987462	0.0883469	-0.0107381	1.73789e-05	0.0879588	0.0820123	-0.00732626	0.000979939
cg24723561	7	27150226	HOXA5	Island	0.690924	0.663761	-0.0321909	1.73911e-05	0.687912	0.668669	-0.0230765	0.0011836
cg17966709	3	129775283	C3orf27	NA	0.63867	0.655646	0.0196401	1.74109e-05	0.658756	0.657269	0.0022854	0.620671
cg18465484	1	226142046	NA	Island	0.472202	0.496793	0.0252056	1.74181e-05	0.510065	0.525004	0.0166339	0.00242594
cg06070002	1	163682429	RXRG;RXRG	NA	0.765683	0.781533	0.0153556	1.7422e-05	0.781181	0.791835	0.0103626	0.00215379
cg14914532	15	62855647	RBPMS2	S_Shore	0.0676749	0.0729443	0.00501591	1.74478e-05	0.0747583	0.0769109	0.00256301	0.0371309
cg22296756	10	37980679	NA	Island	0.873527	0.896199	0.0190716	1.74684e-05	0.878284	0.897806	0.0168727	7.12927e-05
cg05069909	11	22411018	NA	Island	0.296262	0.308893	0.0105127	1.74762e-05	0.296674	0.307869	0.0117503	1.29624e-06
cg26069037	1	9181307	NA	Island	0.025944	0.0225285	-0.00344172	1.7486e-05	0.0284877	0.0244382	-0.00384211	3.91452e-06
cg04025964	7	127668676	LEP	S_Shore	0.463887	0.482194	0.0191114	1.74932e-05	0.46622	0.479516	0.0132695	0.00381049
cg21464704	19	2957720	TLE2;TLE2;TLE2	Island	0.922027	0.93021	0.00774278	1.74943e-05	0.924981	0.932508	0.00720336	1.99533e-05
cg09615505	10	95317644	GPR120	S_Shore	0.205763	0.22187	0.0190722	1.75484e-05	0.208309	0.231966	0.0251783	2.48605e-08
cg20779917	1	146256597	NA	Island	0.338675	0.36991	0.0260246	1.7549e-05	0.348546	0.380894	0.0289517	4.16823e-07
cg23476885	3	143780437	ATR	Island	0.0252022	0.0273665	0.00202056	1.7551e-05	0.0255711	0.026321	0.000613031	0.181827
cg03882585	19	1416962	APC2	Island	0.211717	0.184063	-0.0307993	1.75619e-05	0.213446	0.185399	-0.0305939	1.78447e-05
cg06910125	8	23630470	NA	S_Shelf	0.918663	0.923134	0.00527985	1.75637e-05	0.918536	0.923609	0.00491407	4.78873e-05
cg11724393	7	156125869	C7orf13;RNF32	Island	0.0102419	0.0110706	0.000825531	1.75788e-05	0.0121724	0.0127266	0.000561913	0.0188577
cg12421814	11	65342316	NA	Island	0.0139981	0.0153444	0.00112258	1.75973e-05	0.014395	0.0153615	0.000608342	0.0256079
cg11788425	6	123360698	CLVS2	S_Shore	0.848485	0.859784	0.0103207	1.76005e-05	0.849725	0.86011	0.00992244	2.76195e-05
cg10899547	10	105410737	SH3PXD2A	Island	0.0542207	0.0475468	-0.00756153	1.76358e-05	0.0490536	0.0414844	-0.00805175	1.6318e-09
cg18976044	11	93223320	C11orf90	Island	0.0529188	0.0468604	-0.00681582	1.76373e-05	0.0529996	0.0461775	-0.00694814	1.84416e-05
cg08828036	7	5829522	ZNF815	Island	0.399359	0.372641	-0.0298408	1.76384e-05	0.391298	0.3671	-0.0277671	7.18291e-05
cg09548403	5	171317020	FBXW11;FBXW11;FBXW11	NA	0.243168	0.226252	-0.0184461	1.76393e-05	0.215608	0.211849	-0.00691906	0.0903603
cg04581214	7	157168453	PTPRN2;PTPRN2;PTPRN2	N_Shore	0.0735365	0.059527	-0.0118536	1.7642e-05	0.0829309	0.0629961	-0.0169568	2.15899e-08
cg02947450	20	55338040	SPO11;SPO11	N_Shore	0.939795	0.945652	0.0051764	1.76801e-05	0.942543	0.94636	0.00363646	0.00474955
cg14508998	17	44009201	HOXB4	Island	0.110027	0.0892923	-0.0240969	1.76837e-05	0.0794499	0.0650897	-0.0162038	0.00020679
cg04237918	6	28823006	NA	NA	0.440664	0.468723	0.0239693	1.76899e-05	0.416651	0.451634	0.0295067	2.02912e-07
cg07945335	9	134323336	C9orf171	NA	0.944366	0.948577	0.00361827	1.77489e-05	0.946339	0.948049	0.00133761	0.117459
cg02129245	18	75824214	HSBP1L1	N_Shore	0.962642	0.972147	0.00910945	1.77753e-05	0.963591	0.974601	0.0105423	6.52464e-08
cg14283328	15	81745396	BNC1	S_Shore	0.142999	0.154825	0.0109867	1.77774e-05	0.146843	0.155539	0.0082632	0.0012083
cg22993154	5	90544021	NA	NA	0.417539	0.403481	-0.0189219	1.77981e-05	0.386942	0.384342	-0.00920399	0.0330544
cg24520070	17	60590949	RGS9;RGS9;RGS9	NA	0.013167	0.0113703	-0.00197974	1.78125e-05	0.0122754	0.0118496	-0.000401755	0.359823
cg05926586	1	119967549	ZNF697	Island	0.978437	0.981175	0.00220808	1.78156e-05	0.978883	0.98114	0.00187545	0.00154767
cg13215003	8	21964979	NA	S_Shelf	0.491297	0.505905	0.0122612	1.7831e-05	0.511882	0.525715	0.0111287	7.69696e-05
cg16535493	7	39011449	POU6F2;POU6F2	NA	0.335196	0.32182	-0.0172962	1.78746e-05	0.313925	0.307925	-0.00963429	0.0145738
cg00067758	1	1524255	NA	Island	0.920484	0.926934	0.00560835	1.78839e-05	0.919793	0.926381	0.00597161	4.31416e-06
cg24030138	5	140791104	PCDHGA4;PCDHGA11;PCDHGA11;PCDHGA9;PCDHGA1;PCDHGB1;PCDHGB6;PCDHGA12;PCDHGB3;PCDHGB7;PCDHGA6;PCDHGA8;PCDHGA10;PCDHGA12;PCDHGA5;PCDHGB4;PCDHGA3;PCDHGA2;PCDHGA7;PCDHGB2;PCDHGB5	Island	0.0701187	0.0557264	-0.0128041	1.78889e-05	0.0872489	0.0672462	-0.0178135	2.48264e-08
cg20190772	11	46470211	AMBRA1	NA	0.498999	0.480079	-0.0167895	1.7891e-05	0.502919	0.490904	-0.0100695	0.00880008
cg08818632	7	128617025	SMO	S_Shore	0.477368	0.46628	-0.0173573	1.79315e-05	0.447994	0.435337	-0.0194634	1.32718e-06
cg07562483	6	34132340	GRM4	Island	0.704206	0.728698	0.017902	1.79514e-05	0.68625	0.712518	0.0200055	1.56235e-06
cg10105794	5	71224274	NA	NA	0.783787	0.794981	0.0112733	1.79569e-05	0.796925	0.803968	0.00718572	0.00431689
cg26033127	7	27150168	HOXA5	Island	0.463277	0.437719	-0.0302735	1.79698e-05	0.447634	0.423922	-0.0299635	1.58795e-05
cg04871807	9	15146120	NA	NA	0.376194	0.35745	-0.0197958	1.79811e-05	0.357214	0.335766	-0.0239079	1.00122e-07
cg24411961	17	4778838	GP1BA	NA	0.77864	0.765177	-0.0131088	1.79929e-05	0.772282	0.753877	-0.017848	2.84312e-08
cg22626168	13	111809329	NA	S_Shore	0.525861	0.537716	0.0128406	1.80047e-05	0.53056	0.543798	0.01378	1.75947e-05
cg18312782	19	1457135	ADAMTSL5	Island	0.895747	0.905033	0.00788549	1.80284e-05	0.899797	0.907185	0.0054671	0.00399881
cg22984769	22	49331259	NA	N_Shore	0.693482	0.704933	0.0132789	1.80376e-05	0.705596	0.701025	-0.00180407	0.566162
cg05552874	1	47674308	MGC12982;FOXD2;FOXD2	N_Shore	0.726265	0.742935	0.0166378	1.80433e-05	0.730332	0.747666	0.0180136	3.61932e-06
cg12096506	6	13981903	NA	Island	0.0511219	0.0602745	0.00885484	1.8058e-05	0.0475776	0.0559586	0.00821219	4.07818e-05
cg03943115	2	220056556	SPEG	N_Shore	0.11517	0.134309	0.0185958	1.80836e-05	0.112683	0.139967	0.026285	9.68811e-10
cg04095339	8	64545360	NA	NA	0.814033	0.827696	0.0117788	1.8096e-05	0.817753	0.829856	0.0101213	0.000142197
cg04166385	5	5192458	ADAMTS16	Island	0.507039	0.536021	0.0266393	1.80978e-05	0.516831	0.545738	0.026718	1.06475e-05
cg05339695	19	53680282	NA	Island	0.964767	0.969049	0.00376503	1.81258e-05	0.96487	0.968682	0.00305404	0.000108079
cg10191210	6	36207101	MAPK13	S_Shore	0.110966	0.121635	0.00957343	1.81303e-05	0.0982906	0.112596	0.0128277	1.91589e-09
cg11223365	7	75864937	ZP3;ZP3;SRCRB4D	Island	0.0167055	0.0237141	0.00703887	1.81504e-05	0.0196147	0.0265829	0.00763754	5.28174e-05
cg24771152	6	165822014	PDE10A;PDE10A	NA	0.948842	0.94386	-0.00496564	1.81561e-05	0.946945	0.941358	-0.00577695	1.52753e-06
cg09580336	19	62593557	ZNF548	S_Shore	0.0335528	0.0316161	-0.00217875	1.81648e-05	0.0358733	0.0330959	-0.00243041	2.1256e-05
cg23591853	2	113747294	PAX8;PAX8;PAX8;PAX8;PAX8;LOC440839	N_Shelf	0.314175	0.277063	-0.0366234	1.81748e-05	0.334897	0.299163	-0.0342334	4.21938e-05
cg10583997	2	14690908	FAM84A	Island	0.213658	0.230557	0.0158737	1.81827e-05	0.205449	0.226781	0.0195602	1.04945e-07
cg17355239	2	68399542	CNRIP1;CNRIP1	N_Shore	0.426181	0.44462	0.0168365	1.81856e-05	0.432719	0.452052	0.0174239	9.91262e-06
cg01042424	20	3610512	ADAM33;ADAM33	Island	0.0160621	0.0187916	0.00306034	1.82116e-05	0.0152302	0.017833	0.00289407	0.000168033
cg07456645	1	147600839	NA	S_Shore	0.0813609	0.0862617	0.0065172	1.82458e-05	0.0903162	0.0925956	0.00459572	0.00487283
cg19918208	4	1529314	NA	S_Shore	0.804394	0.817259	0.0103175	1.82523e-05	0.790737	0.80466	0.0116205	6.50967e-06
cg13777783	6	30536302	NA	N_Shelf	0.181138	0.199511	0.0199639	1.83034e-05	0.181551	0.198105	0.018593	6.04882e-05
cg21088488	15	42743484	SPG11;SPG11	S_Shore	0.647146	0.657778	0.0108835	1.83187e-05	0.650346	0.665486	0.0151829	3.91386e-09
cg24419198	3	87221330	NA	S_Shore	0.0401962	0.0503786	0.00991736	1.83245e-05	0.0436757	0.0515824	0.00945893	4.50084e-05
cg20607318	4	190804715	NA	Island	0.594662	0.611221	0.0139676	1.83356e-05	0.598121	0.61233	0.0124127	0.000205679
cg04784212	17	18030665	ALKBH5	S_Shore	0.298091	0.285531	-0.0128376	1.83364e-05	0.297773	0.281101	-0.0159019	9.58915e-08
cg18292904	6	160102437	ACAT2	Island	0.0799815	0.10636	0.0277928	1.83395e-05	0.0779929	0.104446	0.0270507	1.86058e-05
cg06270799	1	198278409	NR5A2;NR5A2	Island	0.0192985	0.0208997	0.00141372	1.83462e-05	0.0242902	0.026389	0.00242438	3.06278e-08
cg19839798	13	111809845	NA	S_Shore	0.539783	0.562188	0.0209533	1.8354e-05	0.557941	0.571209	0.0130472	0.00480705
cg15230907	2	227408702	RHBDD1;RHBDD1	Island	0.0573464	0.0517137	-0.00638562	1.83578e-05	0.0669703	0.0607447	-0.0071664	1.85946e-05
cg07753583	14	104389504	NA	NA	0.667838	0.696644	0.0265152	1.83616e-05	0.684119	0.707276	0.0203612	0.000835237
cg20897616	5	141374115	GNPDA1	S_Shore	0.335462	0.322483	-0.0145423	1.83825e-05	0.308317	0.31315	0.00335307	0.291183
cg07215695	3	134875655	NA	N_Shore	0.672885	0.686334	0.0132391	1.83923e-05	0.680599	0.692647	0.012811	6.61632e-05
cg16047279	3	50371256	TMEM115	N_Shore	0.335027	0.320804	-0.0177841	1.83956e-05	0.315447	0.305855	-0.0139052	0.000584701
cg09364211	2	121149640	NA	NA	0.290091	0.270304	-0.0221546	1.84065e-05	0.279887	0.265309	-0.0169206	0.000968157
cg26542660	1	142118418	NA	NA	0.72433	0.739463	0.0133954	1.84173e-05	0.725666	0.739227	0.0115971	0.000239242
cg21428393	20	61877165	ZBTB46	Island	0.139696	0.117184	-0.0219741	1.84175e-05	0.174864	0.14666	-0.0306106	1.40267e-07
cg01285706	12	6677343	C12orf53	N_Shelf	0.79888	0.810588	0.0126005	1.84218e-05	0.803805	0.813425	0.0082495	0.00784486
cg10953003	2	242538372	NA	NA	0.864988	0.849517	-0.0190322	1.84292e-05	0.85354	0.833582	-0.0233269	1.08703e-06
cg19021188	10	112394728	RBM20	S_Shore	0.215068	0.23197	0.0248711	1.84338e-05	0.263823	0.269187	0.0149356	0.011825
cg07591515	1	224477693	MIXL1	Island	0.157571	0.164454	0.008342	1.8439e-05	0.1609	0.1671	0.00715031	9.49168e-05
cg03508212	1	150003323	OAZ3;MRPL9	S_Shore	0.598673	0.618954	0.0191065	1.84475e-05	0.595481	0.612738	0.0159997	0.000249616
cg23490887	19	61379009	GALP;GALP	NA	0.732712	0.74585	0.0114567	1.84577e-05	0.733426	0.742312	0.00735372	0.00971298
cg02457750	3	42176384	TRAK1;TRAK1	NA	0.184935	0.160189	-0.0222778	1.84603e-05	0.176177	0.164758	-0.01186	0.0222666
cg08373610	1	2506376	NA	N_Shore	0.156058	0.167199	0.0114828	1.84895e-05	0.182252	0.189411	0.00893678	0.00184586
cg01860378	5	131828329	NA	NA	0.0154109	0.0140158	-0.00148656	1.85052e-05	0.0144262	0.0137563	-0.000728638	0.0285622
cg20344956	15	56144611	ALDH1A2;ALDH1A2	Island	0.139759	0.146306	0.00701232	1.85062e-05	0.157197	0.160272	0.00349608	0.0397825
cg24858738	8	145625443	VPS28;NFKBIL2;VPS28	Island	0.566395	0.596318	0.0285651	1.85227e-05	0.567002	0.592858	0.0243538	0.00021639
cg00908292	17	34277927	NA	N_Shore	0.122737	0.141744	0.0195757	1.8531e-05	0.125001	0.143688	0.0174721	7.06401e-05
cg06377543	17	74361793	TIMP2	N_Shore	0.810881	0.794202	-0.0164436	1.856e-05	0.819263	0.802719	-0.018129	1.31202e-06
cg06385380	12	131489822	NA	N_Shelf	0.721989	0.734867	0.0119777	1.85756e-05	0.724633	0.736202	0.010229	0.000136749
cg19786602	1	154882586	BCAN;BCAN	N_Shore	0.6232	0.642647	0.0168707	1.85867e-05	0.622045	0.642526	0.018187	1.6066e-06
cg22812442	16	86227988	JPH3	NA	0.798988	0.811362	0.00977378	1.86064e-05	0.792938	0.806287	0.010182	1.05314e-05
cg23275064	16	1862401	C16orf73;C16orf73	Island	0.0198352	0.017305	-0.00228965	1.86066e-05	0.0238785	0.0203621	-0.00303326	6.41381e-07
cg07131274	5	149845343	NA	Island	0.0334753	0.0283157	-0.00539021	1.86199e-05	0.0357728	0.0299828	-0.00576401	2.18839e-06
cg07333545	7	50825129	GRB10	N_Shelf	0.897497	0.893659	-0.00583764	1.86211e-05	0.893976	0.886291	-0.00894264	4.89341e-10
cg19585061	10	21839149	NA	Island	0.398564	0.378324	-0.020073	1.86318e-05	0.429959	0.405446	-0.021264	1.01371e-05
cg13526040	2	121342205	GLI2	S_Shore	0.503152	0.526313	0.0226793	1.86514e-05	0.520527	0.531878	0.0122561	0.0187772
cg09148270	2	239592368	NA	N_Shelf	0.739376	0.754587	0.0124822	1.8655e-05	0.731175	0.746481	0.0125794	1.36676e-05
cg03617826	5	141117212	NA	S_Shelf	0.463722	0.484971	0.0166511	1.86625e-05	0.456093	0.480887	0.0204586	8.40842e-07
cg09729866	20	44095552	SLC12A5;SLC12A5	S_Shore	0.882775	0.893047	0.00945368	1.86782e-05	0.883348	0.891847	0.00802519	0.000297465
cg16885608	17	36981789	KRT9;KRT9	NA	0.775613	0.7862	0.0115557	1.86791e-05	0.796595	0.799164	0.00461125	0.0655691
cg19935040	19	55832275	SYT3;SYT3;SYT3	N_Shore	0.908894	0.915983	0.00595833	1.86907e-05	0.910826	0.918228	0.00663214	8.84078e-07
cg16567172	4	5761312	EVC2;EVC2	Island	0.0216207	0.0233289	0.00159989	1.87183e-05	0.0225634	0.0226947	3.80629e-05	0.9092
cg22077481	1	240188149	NA	NA	0.879108	0.887516	0.00689286	1.87281e-05	0.880501	0.886007	0.00495266	0.00221771
cg00294382	19	15349902	AKAP8	N_Shore	0.481228	0.46172	-0.0255786	1.87579e-05	0.448434	0.441227	-0.0153232	0.00934139
cg15754594	9	139184684	LRRC26	Island	0.50595	0.527162	0.0170168	1.87881e-05	0.489027	0.512463	0.0187652	6.77675e-06
cg16270485	2	175255372	WIPF1	Island	0.0877904	0.0984212	0.0108619	1.88075e-05	0.0957208	0.0986645	0.00400078	0.133102
cg00667789	10	70869361	NA	NA	0.452758	0.433855	-0.0246867	1.88485e-05	0.430525	0.428757	-0.0085776	0.112173
cg09682949	17	71643144	NA	N_Shelf	0.510569	0.541561	0.0240503	1.88623e-05	0.473864	0.506198	0.0248857	8.7668e-06
cg08897388	7	138671795	NA	N_Shelf	0.842541	0.857348	0.0117753	1.88711e-05	0.832581	0.84942	0.0140987	1.22897e-06
cg15489294	10	70758044	HK1;HK1;HK1;HK1;HK1	NA	0.0234781	0.0191065	-0.00413825	1.8874e-05	0.0222928	0.0177731	-0.00376685	3.13515e-06
cg22118126	13	40891156	NA	NA	0.611998	0.595475	-0.0242951	1.88914e-05	0.564476	0.562324	-0.0101684	0.0901716
cg13995169	10	70387308	DDX21	S_Shore	0.808472	0.799741	-0.00952425	1.89172e-05	0.811194	0.797387	-0.0146525	6.3135e-11
cg11659317	1	154669302	NA	N_Shelf	0.019562	0.0209301	0.00144658	1.89426e-05	0.0224981	0.0230563	0.000778848	0.0733418
cg13748287	5	140773654	PCDHGA4;PCDHGA6;PCDHGA9;PCDHGA1;PCDHGA8;PCDHGA5;PCDHGB1;PCDHGA10;PCDHGB4;PCDHGA3;PCDHGA10;PCDHGA2;PCDHGB6;PCDHGA7;PCDHGB2;PCDHGB5;PCDHGB3	N_Shore	0.206147	0.189467	-0.0138417	1.89786e-05	0.214303	0.198764	-0.0133454	5.55361e-05
cg02308798	16	55580692	NLRC5	Island	0.136455	0.121138	-0.0179428	1.90113e-05	0.147142	0.130748	-0.0165299	0.000158124
cg07285181	3	128569844	NA	NA	0.57519	0.590904	0.0145564	1.90274e-05	0.581933	0.59953	0.0162069	4.0197e-06
cg27546241	18	15188067	NA	Island	0.136261	0.148025	0.0145804	1.90321e-05	0.14389	0.154773	0.0116104	0.00112132
cg17569124	7	4889091	RADIL	N_Shore	0.0149198	0.0162743	0.00147874	1.90642e-05	0.0156791	0.015602	0.000334313	0.329732
cg16204289	1	150463298	HRNR	NA	0.934989	0.926567	-0.00847406	1.90645e-05	0.934226	0.927188	-0.00720706	0.000282354
cg04393897	22	26524981	MN1	Island	0.888694	0.878178	-0.0128258	1.90767e-05	0.881618	0.864569	-0.0198098	1.09877e-09
cg16875863	2	73349711	FBXO41	Island	0.419428	0.446506	0.0237105	1.90788e-05	0.426372	0.452917	0.0222005	4.94782e-05
cg06565641	5	140594949	PCDHB18	N_Shore	0.466878	0.441987	-0.0287631	1.91227e-05	0.469345	0.450216	-0.0226251	0.000880843
cg05000488	16	66253171	PARD6A;ACD;ACD;PARD6A;ACD	S_Shore	0.646729	0.659082	0.010679	1.9147e-05	0.648319	0.658739	0.00860582	0.00129323
cg06897661	11	108799400	C11orf87	Island	0.0578412	0.0512322	-0.0069947	1.9151e-05	0.0592166	0.0526942	-0.00595234	0.000407082
cg00109300	3	10832456	SLC6A11	N_Shore	0.900534	0.909788	0.00767248	1.91581e-05	0.898015	0.906631	0.0064653	0.000993725
cg10532489	17	44155019	PRAC;C17orf93	N_Shore	0.0596824	0.063746	0.00379837	1.91672e-05	0.0629163	0.0655103	0.00314567	0.000883298
cg11544657	14	69107726	C14orf162	N_Shore	0.518481	0.54282	0.0275611	1.91977e-05	0.546526	0.565909	0.0260302	3.17385e-05
cg01838971	10	88013032	GRID1	Island	0.406422	0.423278	0.0164684	1.92143e-05	0.41407	0.430356	0.0164762	1.72936e-05
cg08382235	7	103755851	LHFPL3	N_Shore	0.0959176	0.103842	0.00863635	1.92215e-05	0.0995714	0.109755	0.00985209	5.6806e-07
cg11688949	12	121997818	ABCB9;ABCB9;ABCB9	NA	0.247231	0.264713	0.0152611	1.92239e-05	0.213424	0.231619	0.0165679	1.61214e-07
cg16636522	1	3681854	LOC388588	S_Shelf	0.63921	0.658232	0.0212108	1.92253e-05	0.656372	0.664098	0.0104897	0.0312633
cg08415998	16	3296012	ZNF75A	Island	0.0732483	0.0617172	-0.011432	1.92309e-05	0.088189	0.0745003	-0.0142696	7.96101e-07
cg05760722	11	68535426	MRGPRF;MRGPRF	Island	0.142932	0.152576	0.00800404	1.92408e-05	0.143755	0.156892	0.011415	1.17589e-09
cg24353217	5	140495128	PCDHB5;PCDHB5	N_Shore	0.0789866	0.0703306	-0.00721359	1.92467e-05	0.0898069	0.0834021	-0.00538832	0.00302713
cg23963517	19	47040291	LYPD4;LYPD4;DMRTC2	N_Shore	0.93037	0.936125	0.00454818	1.92523e-05	0.929848	0.936841	0.00577616	1.04645e-07
cg13851904	16	2329708	ABCA17P;ABCA3	Island	0.169272	0.180721	0.0112455	1.92551e-05	0.167671	0.178059	0.00900489	0.000483528
cg26517663	16	85171142	FOXL1;FOXL1	Island	0.400867	0.418596	0.0169	1.92619e-05	0.397697	0.416293	0.0188791	2.28046e-06
cg07413147	6	26680412	NA	NA	0.0858108	0.0744508	-0.0102727	1.92639e-05	0.0885275	0.0757483	-0.0116921	5.98025e-07
cg25643223	1	50261827	AGBL4	N_Shore	0.425424	0.449257	0.0204533	1.92841e-05	0.404976	0.437869	0.0311888	7.08318e-11
cg12862537	6	27629364	NA	NA	0.0342837	0.0407663	0.00709573	1.93258e-05	0.0422928	0.0467681	0.00539584	0.00396617
cg21052814	1	43169458	SLC2A1	NA	0.314423	0.32404	0.0122043	1.93283e-05	0.309881	0.318195	0.0105856	0.00017005
cg22540115	6	72186230	C6orf155	Island	0.478951	0.492586	0.0121853	1.93589e-05	0.483525	0.49675	0.0109789	0.000188251
cg07976603	7	138818087	KLRG2	Island	0.115174	0.125177	0.00965596	1.93607e-05	0.115385	0.129809	0.0137621	1.46389e-10
cg07655598	8	145472670	BOP1	N_Shore	0.774768	0.794024	0.0174613	1.93723e-05	0.777249	0.791031	0.0121561	0.0025003
cg14774585	8	17059160	ZDHHC2	Island	0.0239981	0.0256993	0.00186963	1.93746e-05	0.0254452	0.0272269	0.00175738	9.68231e-05
cg07532089	13	36145708	C13orf36	N_Shore	0.273155	0.287333	0.0145002	1.93806e-05	0.274095	0.292026	0.0172744	4.72608e-07
cg13658899	5	2967702	NA	NA	0.902016	0.913353	0.00903931	1.94102e-05	0.899713	0.913085	0.0108116	7.50578e-07
cg02675173	8	1311818	NA	N_Shelf	0.912981	0.902755	-0.0110729	1.94115e-05	0.916013	0.906238	-0.00978538	6.65588e-05
cg04291025	7	101467647	CUX1;CUX1;CUX1	NA	0.892879	0.901212	0.00691011	1.94249e-05	0.890529	0.896514	0.00507191	0.00277235
cg18947175	16	30904323	HSD3B7;HSD3B7;HSD3B7	NA	0.639302	0.623963	-0.0211014	1.94336e-05	0.605856	0.587953	-0.0249269	8.63351e-08
cg10418289	15	78330463	NA	N_Shore	0.472496	0.489521	0.0153529	1.94545e-05	0.473026	0.489928	0.015016	4.10104e-05
cg25323057	18	14989178	NA	Island	0.718187	0.732405	0.0109006	1.94573e-05	0.719187	0.727305	0.0064254	0.0124302
cg24899315	7	101509927	CUX1;CUX1;CUX1	NA	0.919114	0.925509	0.0055254	1.94583e-05	0.920955	0.924353	0.00237615	0.0789724
cg19964491	8	105448587	NA	N_Shore	0.872469	0.884609	0.0103119	1.94723e-05	0.864407	0.877326	0.0117913	6.03803e-06
cg26209990	4	7791327	SORCS2	NA	0.745839	0.760332	0.0136042	1.94861e-05	0.755197	0.764343	0.00972403	0.00343179
cg01722932	12	34392078	NA	Island	0.80572	0.826859	0.0224676	1.94888e-05	0.7987	0.82172	0.024098	7.70169e-06
cg06076323	6	169933001	C6orf122;C6orf208	S_Shore	0.687267	0.716072	0.0262596	1.94909e-05	0.669452	0.697084	0.0238629	0.00032582
cg11891925	17	38532148	BRCA1;NBR2;BRCA1;BRCA1;BRCA1;BRCA1	S_Shore	0.890743	0.908091	0.0159773	1.9497e-05	0.891997	0.906735	0.0142458	9.86878e-05
cg03239178	4	53422736	RASL11B	N_Shore	0.321451	0.342998	0.0177295	1.95008e-05	0.305423	0.330693	0.0194228	1.62869e-06
cg00259742	15	56944170	NA	N_Shore	0.78422	0.798883	0.0130176	1.95089e-05	0.793247	0.806711	0.0128199	5.88211e-05
cg16809762	13	83378710	NA	NA	0.926822	0.92279	-0.00459235	1.9528e-05	0.92555	0.922798	-0.00377958	0.000233543
cg16687450	19	17734806	FCHO1;FCHO1;FCHO1;FCHO1	N_Shelf	0.934547	0.930288	-0.00563464	1.95641e-05	0.930672	0.925919	-0.00552487	0.000106561
cg22416596	22	37961752	PDGFB;PDGFB	S_Shelf	0.218355	0.206688	-0.0137465	1.95645e-05	0.210186	0.201056	-0.012001	0.000155416
cg19688887	6	97476222	NA	N_Shelf	0.265712	0.240824	-0.0193292	1.95669e-05	0.266656	0.241733	-0.0199151	2.20173e-05
cg17508302	5	140229919	PCDHA6;PCDHA2;PCDHA1;PCDHA9;PCDHA7;PCDHA1;PCDHA6;PCDHA5;PCDHA11;PCDHA11;PCDHA10;PCDHA3;PCDHA4;PCDHA10;PCDHA8	Island	0.587454	0.607142	0.0200229	1.95705e-05	0.601469	0.62033	0.0187828	6.33061e-05
cg09956907	6	32229533	PPT2;PPT2	N_Shore	0.0604514	0.0704568	0.00953406	1.9575e-05	0.0560861	0.0678818	0.011557	1.67586e-08
cg08410996	4	7688433	SORCS2	NA	0.0998428	0.11363	0.0149226	1.95812e-05	0.105104	0.114788	0.0135146	7.49986e-05
cg01884912	11	2847244	KCNQ1DN	Island	0.0570194	0.0671283	0.0119042	1.96207e-05	0.0669616	0.0769316	0.0124939	4.17015e-05
cg21746425	6	31256349	NA	Island	0.539521	0.569231	0.0317197	1.96386e-05	0.551442	0.569984	0.0197051	0.00709254
cg23844904	6	74129168	C6orf221;C6orf221	N_Shore	0.963285	0.968479	0.00444681	1.96458e-05	0.963507	0.968517	0.00454847	1.77023e-05
cg26007189	19	18390121	SSBP4;SSBP4	Island	0.24865	0.257112	0.00943763	1.97328e-05	0.249204	0.260668	0.0116216	3.195e-07
cg08909961	3	56692697	C3orf63	Island	0.429158	0.447582	0.0193023	1.97789e-05	0.444087	0.458575	0.0155185	0.000377341
cg05890019	14	90779704	GPR68	NA	0.0770603	0.0659834	-0.0106817	1.97944e-05	0.0858305	0.0754927	-0.00979555	0.000119345
cg08046512	11	76141674	NA	NA	0.465227	0.482417	0.0133473	1.98374e-05	0.455318	0.47065	0.0108104	0.000529173
cg05260085	8	28002538	NA	N_Shelf	0.798099	0.81391	0.0138951	1.98524e-05	0.7906	0.805483	0.01223	0.000142334
cg03014622	10	15555118	NA	NA	0.208873	0.238806	0.0305801	1.99033e-05	0.193475	0.229228	0.0352095	1.1206e-07
cg00691240	14	69386992	NA	Island	0.881788	0.898799	0.0170327	1.99065e-05	0.883939	0.897675	0.0143947	0.000269093
cg10376053	6	28565904	NA	Island	0.00826519	0.00727922	-0.000988832	1.99096e-05	0.0089141	0.0074879	-0.0011976	3.9637e-06
cg21153160	3	135580374	NA	S_Shelf	0.900065	0.90808	0.00665832	1.99201e-05	0.892978	0.900625	0.00626556	9.3792e-05
cg27546431	17	38204682	CNTD1;CCDC56	S_Shore	0.959559	0.963223	0.00331394	1.9947e-05	0.960369	0.962856	0.00221219	0.00244715
cg14438609	17	56919649	NA	NA	0.950154	0.954602	0.00368037	1.99553e-05	0.951045	0.954315	0.00273703	0.00061644
cg13594797	13	30379184	C13orf33	S_Shore	0.574694	0.596189	0.0199107	1.99582e-05	0.560935	0.575624	0.0159943	0.000739975
cg04308040	1	19796084	C1orf151;C1orf151	Island	0.00910839	0.0103799	0.00101859	1.99614e-05	0.00960893	0.0104465	0.000683095	0.00512346
cg22360284	8	49589836	NA	Island	0.0976531	0.130883	0.0337029	1.99718e-05	0.0948862	0.127257	0.0344293	1.01349e-05
cg05886546	12	50690689	GRASP	N_Shelf	0.822199	0.809835	-0.0132695	2.00092e-05	0.81273	0.802616	-0.0103073	0.000588885
cg13550608	3	57718203	SLMAP	S_Shore	0.335864	0.31744	-0.0259685	2.00143e-05	0.321961	0.303453	-0.0252278	3.43043e-05
cg14972155	1	40904609	RIMS3	S_Shore	0.784136	0.795384	0.0107928	2.00395e-05	0.779916	0.796567	0.0148593	9.12649e-10
cg14068328	20	48561094	PTPN1	S_Shore	0.022739	0.0207949	-0.00192591	2.00817e-05	0.0222324	0.020437	-0.00157471	0.000349311
cg26416971	4	1097706	RNF212;RNF212	Island	0.486936	0.509908	0.0208314	2.00877e-05	0.48125	0.498672	0.0147123	0.00187915
cg11153057	9	138452666	INPP5E	Island	0.619339	0.606545	-0.0199211	2.01108e-05	0.58847	0.575889	-0.0189875	9.73534e-05
cg19332102	5	140790307	PCDHGA4;PCDHGA11;PCDHGA11;PCDHGA9;PCDHGA1;PCDHGB1;PCDHGB6;PCDHGA12;PCDHGB3;PCDHGB7;PCDHGA6;PCDHGA8;PCDHGA10;PCDHGA5;PCDHGB4;PCDHGA3;PCDHGA2;PCDHGA12;PCDHGB2;PCDHGA7;PCDHGB5	N_Shore	0.119248	0.0961831	-0.0186795	2.01214e-05	0.140764	0.110549	-0.0254485	1.25182e-07
cg09093931	11	56989039	RTN4RL2	Island	0.375708	0.390069	0.016507	2.01556e-05	0.39736	0.403522	0.0089827	0.0193606
cg04887807	10	125744890	NA	S_Shelf	0.493896	0.477614	-0.0167219	2.01742e-05	0.500961	0.482911	-0.0187305	3.36761e-06
cg04451770	15	50608453	MYO5A;MYO5A;MYO5A;MYO5A	Island	0.112965	0.12084	0.0110204	2.01858e-05	0.115857	0.125613	0.0119288	3.46334e-06
cg17423650	5	87999804	LOC645323;LOC645323;LOC645323	NA	0.235997	0.249185	0.0154938	2.01918e-05	0.252774	0.26465	0.0152861	6.14309e-05
cg09952366	2	188913385	GULP1	NA	0.902462	0.891603	-0.0109577	2.01939e-05	0.899093	0.891332	-0.00696191	0.00934857
cg11678864	16	3295952	ZNF75A	Island	0.0834123	0.0698193	-0.0141613	2.01963e-05	0.0882432	0.0736354	-0.015876	9.48934e-07
cg11906444	13	58584677	NA	NA	0.616134	0.597453	-0.0238306	2.01997e-05	0.585448	0.556973	-0.0319312	6.27329e-08
cg08149682	22	49387386	MAPK8IP2;MAPK8IP2	N_Shore	0.783502	0.798581	0.0133262	2.02121e-05	0.795294	0.806284	0.00859877	0.00479934
cg23269225	16	48560958	NA	NA	0.512361	0.53156	0.0221065	2.02358e-05	0.526203	0.540259	0.0169177	0.00114509
cg14094027	11	110660224	C11orf53	NA	0.674064	0.698077	0.0241558	2.02706e-05	0.689712	0.706644	0.0186411	0.000807289
cg01917340	19	59334102	CNOT3	Island	0.376783	0.363427	-0.0172517	2.02834e-05	0.349751	0.337615	-0.0174212	1.80299e-05
cg14473297	13	23418049	NA	NA	0.717851	0.752963	0.0345645	2.02964e-05	0.72006	0.753542	0.0343235	1.49549e-05
cg17514495	7	115927829	CAV2;CAV2	S_Shore	0.112852	0.126715	0.0133789	2.03019e-05	0.109461	0.126428	0.0164086	2.61447e-07
cg10190416	1	155049620	SH2D2A;SH2D2A;SH2D2A;SH2D2A;SH2D2A	N_Shore	0.60422	0.577484	-0.0194876	2.03132e-05	0.593504	0.577104	-0.00493594	0.29176
cg08149253	11	45734639	NA	NA	0.758177	0.770852	0.0112704	2.03167e-05	0.762606	0.772333	0.00849639	0.00171472
cg03716838	1	76026033	RABGGTB;SNORD45A	NA	0.0379391	0.0287661	-0.00881166	2.03324e-05	0.0342695	0.0274392	-0.00691585	0.000364544
cg09606832	1	55219165	TMEM61;TMEM61	Island	0.0234667	0.0262458	0.00240376	2.03948e-05	0.0233363	0.0246843	0.00138425	0.00847654
cg05955210	10	91285835	SLC16A12	Island	0.13569	0.145492	0.013239	2.04368e-05	0.160119	0.167953	0.0119021	0.000482577
cg02943456	12	45512568	NA	S_Shore	0.916779	0.925783	0.00876961	2.04371e-05	0.922388	0.926817	0.00422776	0.0450909
cg22285914	2	151899453	NA	NA	0.652205	0.673049	0.0232901	2.0441e-05	0.666443	0.672997	0.0114323	0.0297697
cg02658730	7	27150211	HOXA5	Island	0.594342	0.572411	-0.02675	2.04479e-05	0.589844	0.568898	-0.0268494	1.3661e-05
cg27234929	19	1891412	CSNK1G2	Island	0.0187505	0.0201176	0.00119055	2.04503e-05	0.0186076	0.020167	0.0014992	4.98847e-08
cg24961970	2	219465134	WNT10A	N_Shore	0.362289	0.379953	0.0160787	2.05027e-05	0.363916	0.374904	0.00920608	0.0130177
cg05660795	9	34583659	NA	S_Shore	0.886208	0.893227	0.00620673	2.05125e-05	0.879034	0.8901	0.00929683	2.09825e-09
cg08708711	11	113154230	CLDN25	NA	0.276574	0.250879	-0.0286372	2.05144e-05	0.238118	0.211905	-0.030573	5.93247e-07
cg14701072	12	131577807	FBRSL1	Island	0.014767	0.0133502	-0.00164437	2.05268e-05	0.0134132	0.0123116	-0.0011826	0.000429103
cg07564291	15	99827417	PCSK6;PCSK6;PCSK6;PCSK6;PCSK6;PCSK6;PCSK6;PCSK6	NA	0.299522	0.277367	-0.0236859	2.05709e-05	0.255821	0.229273	-0.0278946	8.71577e-07
cg22494035	12	127875160	SLC15A4	S_Shore	0.207464	0.22898	0.0188361	2.0582e-05	0.204239	0.231748	0.0254068	4.22954e-09
cg03272408	1	167696596	NA	NA	0.294616	0.314695	0.0192243	2.05874e-05	0.285263	0.311598	0.0256845	5.06321e-09
cg14507088	16	65701299	C16orf70	Island	0.024174	0.0265465	0.00223414	2.05915e-05	0.0248879	0.0264159	0.000881636	0.141205
cg25706447	1	44282162	NA	NA	0.470771	0.45439	-0.0238407	2.06127e-05	0.437465	0.437285	-0.00809742	0.136543
cg06528575	15	27211683	FAM189A1	NA	0.667877	0.683324	0.012851	2.06217e-05	0.67612	0.685242	0.00799908	0.00692335
cg01510218	20	61253670	NA	NA	0.452355	0.420643	-0.0390222	2.06458e-05	0.423967	0.395605	-0.0355112	7.48344e-05
cg12946440	15	71710687	NPTN;NPTN;NPTN;NPTN	N_Shore	0.432198	0.408051	-0.0306169	2.06505e-05	0.418651	0.404944	-0.02227	0.00143942
cg20058148	8	98359750	TSPYL5	S_Shore	0.901552	0.910912	0.00827812	2.06513e-05	0.904014	0.911882	0.0069703	0.000394679
cg19889066	1	33319004	ADC	N_Shore	0.431265	0.45253	0.0182845	2.06697e-05	0.416176	0.436073	0.015498	0.00031314
cg23883874	11	14947989	CALCA;CALCA;CALCA	N_Shelf	0.452002	0.471696	0.0164475	2.07742e-05	0.429807	0.451732	0.0189514	1.70869e-07
cg11971944	22	17893106	CLDN5;CLDN5	S_Shore	0.827155	0.837547	0.00995801	2.08098e-05	0.830675	0.840725	0.0101816	9.35346e-06
cg07630564	4	17393034	FAM184B	S_Shore	0.572924	0.590938	0.0142757	2.08263e-05	0.572811	0.58987	0.0129205	0.000109014
cg00715696	4	183965190	NA	Island	0.524832	0.553656	0.0278919	2.08425e-05	0.532722	0.552042	0.0190796	0.00363072
cg24897126	2	31659856	SRD5A2	Island	0.480887	0.50675	0.0253286	2.08426e-05	0.47743	0.502063	0.0246224	2.37564e-05
cg15193249	10	2533763	NA	Island	0.449108	0.510199	0.0632871	2.09024e-05	0.4663	0.518242	0.0534612	0.000195318
cg16567330	3	50350678	RASSF1;RASSF1;RASSF1;RASSF1	S_Shore	0.230072	0.206904	-0.0197379	2.09061e-05	0.255718	0.219795	-0.0307414	2.56063e-11
cg15405432	11	59706981	MS4A6A;MS4A6A;MS4A6A	NA	0.918297	0.91168	-0.00778175	2.09183e-05	0.917868	0.913803	-0.00440903	0.0113651
cg13194425	6	33353616	B3GALT4	S_Shore	0.740926	0.757333	0.0138193	2.09278e-05	0.755256	0.768378	0.0117363	0.000357894
cg06329143	16	84876755	NA	N_Shore	0.174884	0.206499	0.0331362	2.09525e-05	0.179644	0.213532	0.0380489	1.1653e-06
cg08196561	3	45052653	NA	Island	0.0560646	0.0740778	0.0168153	2.09593e-05	0.0863886	0.1081	0.0192188	0.000550968
cg26547506	16	85156325	NA	N_Shore	0.565586	0.590405	0.0207993	2.09664e-05	0.563676	0.58401	0.0171254	0.000219134
cg13777730	1	209622356	C1orf97	N_Shore	0.560116	0.59263	0.0265653	2.09744e-05	0.538512	0.579831	0.0368067	9.36184e-09
cg04410175	10	122728646	NA	N_Shore	0.282333	0.30269	0.0182602	2.09794e-05	0.268974	0.292739	0.0199479	2.57527e-06
cg05159145	1	177812048	NPHS2	S_Shore	0.142324	0.155016	0.0164014	2.09813e-05	0.162469	0.174103	0.0149441	0.000191505
cg12214451	15	43295112	NA	NA	0.871011	0.865756	-0.00714313	2.099e-05	0.868325	0.862203	-0.0075493	1.18829e-05
cg01855013	17	18494388	NA	NA	0.553897	0.576886	0.02136	2.09952e-05	0.549841	0.573465	0.0204764	3.99652e-05
cg09435415	16	56037911	COQ9;CIAPIN1	N_Shore	0.303242	0.28509	-0.0193092	2.10099e-05	0.27828	0.269317	-0.0117411	0.0072224
cg27438980	13	21513064	NA	NA	0.769806	0.78968	0.0181553	2.1027e-05	0.776007	0.793721	0.0161021	0.000134168
cg16722792	11	4967138	MMP26	NA	0.926827	0.915159	-0.0101829	2.10494e-05	0.925806	0.914228	-0.00987602	3.91349e-05
cg10775229	11	124638819	PKNOX2	NA	0.112196	0.120914	0.009593	2.10659e-05	0.115589	0.123994	0.00894713	5.71675e-05
cg22057234	22	38249013	NA	S_Shore	0.218291	0.203825	-0.0163799	2.10712e-05	0.196309	0.190515	-0.00855369	0.0173212
cg04187185	20	36989347	FAM83D	S_Shore	0.178017	0.167122	-0.0125126	2.1089e-05	0.156903	0.15107	-0.00811241	0.00201729
cg26343958	11	2847049	KCNQ1DN	Island	0.39975	0.418238	0.0192326	2.11106e-05	0.408847	0.424782	0.0166222	0.00025614
cg06582706	4	102379552	PPP3CA;PPP3CA;PPP3CA	NA	0.923186	0.918019	-0.00685871	2.11141e-05	0.91612	0.912049	-0.00599713	0.000541735
cg10796749	5	96024427	CAST;CAST;CAST;CAST;CAST	Island	0.0188677	0.0205922	0.00154991	2.11316e-05	0.0198477	0.0210337	0.00142406	0.000258593
cg17041511	2	74729518	C2orf65	S_Shore	0.957385	0.9612	0.00364216	2.11471e-05	0.956644	0.962114	0.00559419	4.86764e-09
cg16319578	6	30631428	GNL1;PRR3;PRR3	Island	0.054579	0.0582735	0.00419268	2.11545e-05	0.0567697	0.0588749	0.00261848	0.00668407
cg24153003	22	45313524	NA	Island	0.0908696	0.0826275	-0.00910502	2.1162e-05	0.0851925	0.0786736	-0.00858882	4.57704e-05
cg13288545	5	134699953	H2AFY;H2AFY;H2AFY;H2AFY	NA	0.770466	0.77833	0.00758032	2.12467e-05	0.761154	0.766734	0.00453295	0.0109243
cg04945379	22	20420796	YPEL1	Island	0.192532	0.205082	0.0132446	2.12551e-05	0.205984	0.21645	0.013256	3.63504e-05
cg24744014	16	71648339	ZFHX3	N_Shore	0.350953	0.327141	-0.0292433	2.12713e-05	0.303734	0.289534	-0.015458	0.0220072
cg20702390	22	49266809	ADM2	Island	0.0147907	0.0161931	0.00125683	2.13057e-05	0.0153584	0.0156986	0.000280069	0.330933
cg21037773	6	170439823	DLL1	N_Shore	0.343358	0.32458	-0.0218398	2.13099e-05	0.338027	0.323642	-0.0168618	0.00126248
cg26646411	20	49615603	NA	S_Shelf	0.913622	0.921287	0.00695632	2.133e-05	0.917292	0.922901	0.00574345	0.000123525
cg08929002	6	146961326	C6orf103	N_Shore	0.942155	0.947489	0.00419126	2.13428e-05	0.941216	0.945381	0.00307623	0.00248667
cg03068051	4	55100621	NA	NA	0.0140995	0.0214032	0.00733514	2.13454e-05	0.013557	0.0204357	0.00678246	4.61562e-05
cg01788773	20	3592151	GFRA4;GFRA4	S_Shelf	0.679569	0.702616	0.0173922	2.13466e-05	0.661237	0.685436	0.01931	2.23606e-07
cg07625619	10	60603584	NA	N_Shelf	0.482637	0.466963	-0.0206919	2.13692e-05	0.450066	0.448434	-0.0065613	0.194337
cg24439713	11	2847246	KCNQ1DN	Island	0.159223	0.177075	0.0191315	2.13882e-05	0.177636	0.189504	0.0119554	0.0101991
cg13850380	12	52356877	ATP5G2;ATP5G2	N_Shore	0.0424763	0.0469086	0.00450869	2.13991e-05	0.0462349	0.0498314	0.004117	0.000725894
cg20877443	11	72625926	NA	S_Shelf	0.730084	0.742693	0.0106437	2.14224e-05	0.727737	0.738066	0.00816715	0.00111377
cg12216477	2	121214991	NA	N_Shore	0.814458	0.840461	0.0242877	2.14536e-05	0.825923	0.84843	0.0220614	5.63672e-05
cg05453820	20	43894520	SNX21;SNX21;SNX21;SNX21	N_Shore	0.793371	0.805583	0.012872	2.14974e-05	0.791084	0.796065	0.00627855	0.0504288
cg25770225	11	47572672	C1QTNF4	S_Shore	0.177941	0.189446	0.0107006	2.15058e-05	0.1976	0.208337	0.00985346	0.000203404
cg11707084	8	77755501	ZFHX4;LOC100192378	N_Shore	0.605402	0.623515	0.0219041	2.152e-05	0.623088	0.641249	0.0225968	4.63681e-06
cg10767223	10	52170431	ASAH2B	S_Shore	0.484645	0.473068	-0.0233455	2.15211e-05	0.445274	0.442709	-0.0127416	0.0200866
cg01814191	2	201689640	CFLAR;CFLAR	Island	0.0191419	0.0212998	0.00200515	2.1525e-05	0.020102	0.0210354	0.000878643	0.0463631
cg04591709	2	23705569	KLHL29	Island	0.805487	0.827823	0.020156	2.153e-05	0.822494	0.83845	0.0151667	0.00100074
cg20733077	7	150605397	SMARCD3;SMARCD3	Island	0.00882321	0.00982287	0.00104787	2.15344e-05	0.00913462	0.00962011	0.000386566	0.135638
cg11210069	1	154942016	CRABP2	Island	0.0957915	0.089004	-0.00712608	2.15362e-05	0.0858196	0.0839797	-0.00262406	0.0914305
cg27563126	6	128264071	THEMIS;THEMIS;THEMIS	NA	0.795053	0.785563	-0.0116068	2.15384e-05	0.799623	0.79059	-0.010427	7.57388e-05
cg01679108	14	104516269	AHNAK2	Island	0.174778	0.184569	0.00820922	2.15388e-05	0.16544	0.178456	0.010598	5.65653e-08
cg00135497	17	19376397	SLC47A1	N_Shore	0.729556	0.743013	0.0132433	2.1548e-05	0.740752	0.750225	0.00941719	0.00421656
cg21157507	19	43115600	SIPA1L3	NA	0.0188251	0.0161604	-0.00263615	2.15509e-05	0.0188136	0.0152789	-0.00324807	2.09313e-09
cg20465333	12	131690771	NA	S_Shore	0.488794	0.46203	-0.0316123	2.15611e-05	0.484217	0.459901	-0.0280505	0.00014656
cg18318818	17	53294088	NA	Island	0.031685	0.0345318	0.00293192	2.1567e-05	0.0314551	0.0338323	0.00239503	0.000232441
cg12187394	17	14147966	HS3ST3B1;MGC12916	Island	0.215345	0.197394	-0.0216013	2.15732e-05	0.213653	0.201929	-0.0158125	0.00164379
cg16375999	10	121162073	GRK5	NA	0.729227	0.743554	0.0157447	2.15876e-05	0.725163	0.738359	0.0146351	0.000152124
cg04498014	14	103814945	NA	NA	0.762033	0.773029	0.0114092	2.15877e-05	0.768057	0.774754	0.00694793	0.0109417
cg08484265	11	278305	ATHL1	N_Shore	0.126073	0.167071	0.0404448	2.15919e-05	0.119852	0.159929	0.0389618	1.05066e-05
cg10091752	8	37303727	NA	NA	0.891612	0.888238	-0.00665163	2.15954e-05	0.877737	0.872107	-0.00858317	3.35525e-06
cg22911867	10	106100302	NA	NA	0.905056	0.913476	0.00624583	2.16401e-05	0.900938	0.907789	0.00522435	0.00128042
cg18918831	3	21767995	ZNF385D	NA	0.388622	0.363423	-0.0250446	2.16482e-05	0.448799	0.434864	-0.0125278	0.0454496
cg10203922	11	63362893	MARK2;MARK2;MARK2;MARK2	Island	0.00962372	0.0108777	0.00121199	2.16578e-05	0.00984679	0.010526	0.000816742	0.00294076
cg07926895	12	86954069	C12orf29	S_Shore	0.0205966	0.0185231	-0.00214677	2.16857e-05	0.0195832	0.0181313	-0.00136465	0.00711173
cg06036536	1	179324075	IER5	N_Shore	0.469779	0.489264	0.014617	2.17173e-05	0.444751	0.466867	0.0159627	3.25321e-06
cg08422420	17	58891947	NA	NA	0.582915	0.563486	-0.0255848	2.17243e-05	0.55984	0.544338	-0.0223687	0.00027558
cg04248234	6	32003472	C2;C2;C2;C2	NA	0.684312	0.701721	0.0113989	2.17354e-05	0.690971	0.702343	0.00749507	0.00522822
cg17629322	7	42244621	GLI3	S_Shore	0.420443	0.445215	0.0252808	2.17371e-05	0.451608	0.492104	0.0381987	2.48287e-09
cg20342628	5	134416123	NA	S_Shore	0.622541	0.640631	0.0208251	2.17677e-05	0.641224	0.655985	0.0167166	0.000681264
cg03856973	20	3096934	ProSAPiP1;ProSAPiP1	Island	0.0365588	0.0404379	0.00427699	2.17704e-05	0.0458263	0.0488641	0.00406262	0.000979745
cg12070285	6	31029571	DPCR1	N_Shore	0.8907	0.899228	0.0075547	2.17873e-05	0.892873	0.897349	0.00423391	0.0256285
cg18043888	7	992836	CYP2W1	Island	0.775142	0.791017	0.0150318	2.18015e-05	0.780895	0.790468	0.0102969	0.00290161
cg00734629	10	116383413	ABLIM1;ABLIM1;ABLIM1	S_Shore	0.344149	0.321844	-0.0267175	2.18089e-05	0.313857	0.30554	-0.0146149	0.0156929
cg04284321	11	46366004	CHRM4	N_Shore	0.215229	0.223997	0.00949502	2.18147e-05	0.220671	0.226537	0.00644035	0.00325406
cg06271237	13	19036761	NA	N_Shore	0.63286	0.64058	0.00613294	2.18251e-05	0.633834	0.635795	0.00172052	0.251301
cg27383418	6	41578992	NA	N_Shore	0.572435	0.596415	0.0295548	2.18406e-05	0.588991	0.612675	0.0309694	4.41478e-06
cg10498502	10	135128707	LOC619207	Island	0.647659	0.664081	0.014771	2.18435e-05	0.657546	0.674302	0.015486	7.96805e-06
cg19520710	10	101865128	NA	Island	0.221154	0.24302	0.0199975	2.18596e-05	0.228381	0.253117	0.0235336	1.31321e-07
cg22560193	1	178460886	NA	N_Shelf	0.883579	0.893866	0.00942776	2.18655e-05	0.879637	0.892118	0.0107482	9.73018e-07
cg18994250	14	57933115	TOMM20L	S_Shore	0.690922	0.703481	0.0117155	2.18675e-05	0.694526	0.715331	0.0187751	3.35249e-10
cg24899545	3	56476392	ERC2	N_Shore	0.0219141	0.0196983	-0.00206071	2.18729e-05	0.0244301	0.0218446	-0.00239393	6.05176e-06
cg01673284	17	53294408	NA	Island	0.0710615	0.0807683	0.0091962	2.18737e-05	0.0624423	0.0745705	0.0112902	2.66356e-08
cg26848071	13	107720033	TNFSF13B;TNFSF13B;TNFSF13B;TNFSF13B	NA	0.0514751	0.0580999	0.0101308	2.19316e-05	0.061195	0.0686185	0.0117916	7.57377e-06
cg16332493	11	68231885	MTL5	NA	0.799848	0.791005	-0.0143221	2.19418e-05	0.78726	0.784888	-0.0093836	0.00685006
cg02608963	5	140724260	PCDHGA4;PCDHGA2;PCDHGA5;PCDHGB2;PCDHGA1;PCDHGB1;PCDHGA3;PCDHGA5	Island	0.312356	0.298444	-0.0128169	2.19441e-05	0.325391	0.316566	-0.0082695	0.0065264
cg23688479	19	45710284	SPTBN4	N_Shore	0.164465	0.174259	0.0106092	2.19776e-05	0.170099	0.181585	0.0111875	9.75928e-06
cg04993279	2	234512508	TRPM8	Island	0.072439	0.0930752	0.0203854	2.20047e-05	0.0765064	0.0952791	0.0195019	3.36122e-05
cg26222332	6	41482510	NA	Island	0.775747	0.79978	0.0209264	2.20156e-05	0.769537	0.794289	0.0221366	5.85395e-06
cg13879047	8	143909897	NA	N_Shelf	0.84012	0.831404	-0.013343	2.20929e-05	0.824465	0.819126	-0.0105435	0.00108966
cg08204159	5	140557463	NA	N_Shelf	0.754926	0.774749	0.0203195	2.20952e-05	0.750374	0.770454	0.0181376	0.000139093
cg21852513	11	65947956	NPAS4	S_Shore	0.810503	0.821645	0.00918249	2.20999e-05	0.808483	0.819441	0.00987354	9.04898e-06
cg05561193	19	15149799	NOTCH3	Island	0.0335031	0.0284911	-0.0038665	2.21061e-05	0.0397919	0.0337949	-0.00460324	0.000137699
cg20782117	5	140699326	PCDHGA2;PCDHGA1;PCDHGA2	Island	0.478269	0.504252	0.0280039	2.21176e-05	0.485993	0.508913	0.0234781	0.000238163
cg04107759	15	19410358	NA	NA	0.921543	0.930376	0.00840951	2.21205e-05	0.925165	0.93178	0.00582604	0.0022405
cg02010963	18	54681086	ZNF532;ZNF532	N_Shore	0.182456	0.16879	-0.0156572	2.21711e-05	0.184158	0.166378	-0.0185901	1.51817e-07
cg23728471	19	6660822	C3	N_Shore	0.428109	0.446609	0.0173543	2.21804e-05	0.422884	0.441237	0.0161047	0.00015209
cg21546981	20	61138914	NCRNA00029	S_Shore	0.875758	0.885092	0.00902445	2.21947e-05	0.872925	0.878423	0.00473719	0.0287821
cg20552296	5	179038939	CBY3	Island	0.532546	0.520072	-0.0153745	2.21957e-05	0.545353	0.536329	-0.0124654	0.000578964
cg05970311	14	104403645	KIAA0284;KIAA0284	Island	0.36011	0.379479	0.0159899	2.22041e-05	0.343905	0.36657	0.0198085	1.21998e-07
cg10152627	12	34386353	NA	Island	0.725345	0.745908	0.0190116	2.2235e-05	0.722764	0.744559	0.0206446	2.51594e-06
cg09576143	17	19255211	RNF112;RNF112	NA	0.772302	0.789833	0.016144	2.22642e-05	0.777504	0.789831	0.0116564	0.00243493
cg08998192	20	3166522	SLC4A11	N_Shore	0.262552	0.275488	0.0134251	2.22801e-05	0.262421	0.281839	0.020159	1.29091e-09
cg27181199	8	48810136	KIAA0146	N_Shelf	0.0172299	0.0196209	0.00319816	2.22809e-05	0.0167163	0.0198822	0.004108	2.42285e-07
cg08321129	20	36733832	NA	N_Shelf	0.156675	0.166591	0.0108705	2.22846e-05	0.15857	0.170408	0.0125279	2.38374e-06
cg11683125	1	152796560	UBE2Q1	N_Shore	0.486286	0.468971	-0.0229146	2.22918e-05	0.437859	0.425279	-0.0190439	0.000292946
cg19100996	6	160102544	ACAT2	Island	0.128979	0.161843	0.0329941	2.22984e-05	0.121322	0.156438	0.0343548	2.87941e-06
cg13872898	8	67507194	ADHFE1	Island	0.0641985	0.0579155	-0.00568701	2.232e-05	0.0607998	0.059994	0.000265862	0.831687
cg23698476	5	140601881	PCDHB19P	Island	0.243382	0.226687	-0.013942	2.23265e-05	0.259745	0.240803	-0.0177643	4.12631e-08
cg08038054	12	64409581	NA	Island	0.287844	0.275302	-0.0189889	2.23656e-05	0.259886	0.247756	-0.0161056	0.000202003
cg26256793	12	56432447	CDK4	Island	0.09399	0.100266	0.00885358	2.23744e-05	0.0999949	0.099858	0.00108222	0.616525
cg08447739	14	93532062	C14orf48;C14orf48;C14orf48	NA	0.675208	0.695785	0.0171008	2.23865e-05	0.679399	0.696684	0.0152463	0.000247153
cg01116810	19	18570429	CRLF1	S_Shelf	0.879343	0.883787	0.00500071	2.23885e-05	0.88055	0.88389	0.00361177	0.00277195
cg02825765	4	1032018	NA	N_Shore	0.87979	0.872232	-0.0107351	2.23905e-05	0.865664	0.857278	-0.0116775	2.32314e-05
cg00543073	8	81340588	NA	Island	0.799249	0.810094	0.00822161	2.23963e-05	0.802776	0.80935	0.00408614	0.0372918
cg11811828	3	142585289	ZBTB38	NA	0.451858	0.425795	-0.0317167	2.24257e-05	0.404296	0.388483	-0.0228327	0.00103741
cg14471996	2	97706857	ZAP70	Island	0.675676	0.698715	0.0195705	2.24259e-05	0.66782	0.689927	0.0183296	7.96212e-05
cg15621260	11	132528360	OPCML	NA	0.553352	0.52733	-0.029353	2.2432e-05	0.537462	0.516221	-0.0236012	0.000645777
cg17326451	1	9609110	NA	N_Shore	0.060311	0.0742827	0.0139305	2.24659e-05	0.0564298	0.0628444	0.0078281	0.00579357
cg14065697	12	74071562	GLIPR1L2	S_Shore	0.034933	0.044834	0.00998726	2.24971e-05	0.035226	0.0436062	0.00851633	0.00024219
cg19439071	12	47674679	NA	N_Shelf	0.141589	0.151165	0.00876202	2.25236e-05	0.155434	0.167816	0.012019	1.78022e-08
cg06282802	6	33348366	VPS52;RPS18	S_Shore	0.0498749	0.0439456	-0.00593207	2.2525e-05	0.0470386	0.0418455	-0.00496069	0.00050339
cg12303813	8	61788739	CHD7	N_Shore	0.889361	0.880723	-0.010943	2.25429e-05	0.876199	0.870506	-0.00831439	0.00108811
cg02966722	7	27163764	HOXA7	N_Shore	0.132316	0.12196	-0.00997036	2.25459e-05	0.136739	0.125729	-0.0101447	5.3047e-05
cg14480116	17	37682056	STAT5B	Island	0.013467	0.0152285	0.00147427	2.2547e-05	0.0144657	0.0153433	0.000914829	0.00935136
cg10517990	1	154879060	BCAN;BCAN	Island	0.232331	0.255357	0.0212643	2.2563e-05	0.234263	0.264217	0.027652	1.44821e-09
cg16688681	11	122375212	NA	NA	0.369339	0.391071	0.0172806	2.25659e-05	0.368591	0.394596	0.0210116	5.55009e-07
cg05396298	8	145696516	PPP1R16A	Island	0.497217	0.509675	0.0120484	2.25822e-05	0.497529	0.508648	0.0103068	0.000253965
cg23197859	11	65573561	GAL3ST3	S_Shore	0.735338	0.748976	0.0124171	2.25879e-05	0.740073	0.750294	0.00906399	0.00442766
cg27363529	22	48103825	NA	Island	0.906815	0.898624	-0.00947543	2.26098e-05	0.905182	0.899068	-0.00737023	0.000720956
cg02812142	11	116575059	TAGLN;TAGLN	NA	0.464233	0.43724	-0.0330984	2.26205e-05	0.47359	0.444933	-0.0336381	5.11079e-06
cg02569509	1	61290395	NA	N_Shore	0.794785	0.815282	0.0220205	2.26379e-05	0.797295	0.812442	0.0176631	0.000648688
cg03129884	14	66895762	EIF2S1;ATP6V1D	N_Shore	0.0390077	0.0356309	-0.00382087	2.26583e-05	0.0349534	0.0334733	-0.0016623	0.0382861
cg04374393	8	144984062	PUF60;PUF60;PUF60	Island	0.859284	0.851851	-0.0119221	2.26691e-05	0.84482	0.837253	-0.0118269	4.59866e-05
cg10374499	3	127742950	CHST13	N_Shore	0.589573	0.609106	0.0206075	2.26705e-05	0.599184	0.612822	0.0145372	0.00259164
cg16331727	12	123569360	NCOR2;NCOR2	Island	0.391756	0.375021	-0.0190413	2.26758e-05	0.347239	0.342284	-0.0080839	0.0631667
cg10523019	8	27505633	NA	N_Shore	0.386874	0.404286	0.0166722	2.26821e-05	0.384824	0.404097	0.0192545	2.19296e-06
cg07028661	9	138231696	LHX3;LHX3	Island	0.468979	0.452059	-0.0188383	2.26996e-05	0.462816	0.447593	-0.0184779	3.11715e-05
cg25809841	17	19712204	ULK2;ULK2	Island	0.774665	0.792284	0.0134215	2.27195e-05	0.774824	0.788394	0.00870554	0.00792016
cg06131755	19	11265592	NA	Island	0.038285	0.0409474	0.00258104	2.27332e-05	0.0396475	0.0394553	1.94822e-05	0.973856
cg13246592	17	3604793	ITGAE	N_Shore	0.0692764	0.07555	0.00522049	2.27585e-05	0.0712029	0.0741295	0.00209236	0.0838591
cg03625953	4	109254004	LEF1;LEF1;LEF1;LEF1	NA	0.0211021	0.0180455	-0.00268248	2.27666e-05	0.0285758	0.023676	-0.00413631	3.69534e-06
cg19531075	12	129737134	NA	Island	0.832113	0.817766	-0.0176968	2.27868e-05	0.827651	0.809663	-0.0208721	8.27878e-07
cg22748407	7	99613468	STAG3;GPC2	Island	0.0203944	0.0233161	0.0026979	2.27892e-05	0.0237695	0.0268894	0.0029661	0.000188293
cg17837191	5	72546710	NA	N_Shore	0.0516345	0.0565976	0.00622787	2.27923e-05	0.0601292	0.0627667	0.00443154	0.0081197
cg09633604	21	44635860	TRPM2	Island	0.572013	0.592223	0.0184299	2.27985e-05	0.56688	0.586166	0.0165519	0.000228769
cg19746343	19	51059616	FOXA3;SYMPK	Island	0.0177424	0.0196645	0.00216	2.28071e-05	0.0201583	0.0219145	0.0022797	0.000212444
cg02888146	8	105448568	NA	N_Shore	0.909242	0.922832	0.00974944	2.28163e-05	0.904594	0.916444	0.00865528	0.000389131
cg06941312	17	78261900	NA	N_Shelf	0.801348	0.812984	0.0107772	2.28164e-05	0.798301	0.808463	0.00885665	0.00055102
cg17953764	1	224917364	ITPKB	NA	0.0962943	0.0873223	-0.009805	2.28283e-05	0.0979785	0.0881617	-0.0104796	8.86479e-06
cg02787087	4	170424026	SH3RF1	N_Shelf	0.595682	0.568147	-0.0238687	2.28535e-05	0.600604	0.573173	-0.0229317	0.000150833
cg09107161	1	212347244	NA	NA	0.773011	0.786101	0.0102816	2.28553e-05	0.773034	0.784642	0.010217	1.95659e-05
cg09474229	13	47884125	LPAR6;LPAR6;RB1;LPAR6	NA	0.430562	0.409425	-0.0236275	2.28582e-05	0.425602	0.404235	-0.0236557	0.0001328
cg15829088	1	218168984	SLC30A10	S_Shore	0.736168	0.751657	0.0124455	2.28656e-05	0.734722	0.745808	0.00791556	0.0171299
cg16328007	17	78463396	TBCD	N_Shore	0.522628	0.544622	0.0261872	2.28824e-05	0.542795	0.556759	0.018771	0.00171654
cg08274544	15	72379839	CCDC33	NA	0.493634	0.529422	0.0307758	2.28929e-05	0.502172	0.536429	0.030758	1.50401e-05
cg11630152	19	38867394	CHST8;CHST8;CHST8;CHST8	Island	0.184757	0.174247	-0.0127575	2.29046e-05	0.188956	0.178145	-0.013529	1.09213e-05
cg06512918	12	92901101	NA	NA	0.27359	0.244404	-0.0290025	2.29109e-05	0.285421	0.255505	-0.0334473	1.657e-06
cg01656216	7	55398442	NA	N_Shelf	0.908519	0.918792	0.00936634	2.29144e-05	0.906079	0.915292	0.0102929	2.40411e-06
cg14242680	13	113935325	NA	S_Shelf	0.34712	0.331742	-0.0200602	2.29217e-05	0.313881	0.313707	-0.00463962	0.314827
cg03421440	11	4563277	OR52I2	NA	0.907056	0.897875	-0.00979782	2.29289e-05	0.907147	0.895323	-0.0122263	5.04078e-07
cg24128316	2	144806738	GTDC1	Island	0.0336439	0.0370152	0.00286959	2.29343e-05	0.0353159	0.0369074	0.00101772	0.170405
cg11230940	8	142602817	NA	NA	0.7993	0.808814	0.00845336	2.29395e-05	0.805576	0.810517	0.00504393	0.0145055
cg20398362	11	63933569	NA	NA	0.776839	0.793088	0.013189	2.29424e-05	0.775501	0.791278	0.0120374	9.50959e-05
cg10321236	14	80491864	TSHR;TSHR;TSHR	S_Shore	0.278689	0.294668	0.0146558	2.29492e-05	0.284364	0.299244	0.0124282	0.000326163
cg01342746	1	93022244	EVI5	N_Shore	0.607345	0.630698	0.0196179	2.29637e-05	0.594243	0.626397	0.0275449	1.48568e-09
cg16832295	15	25446235	GABRG3	NA	0.939068	0.947396	0.00718189	2.29753e-05	0.94224	0.949031	0.00613729	0.000187483
cg14298951	22	36999441	TMEM184B	S_Shore	0.654016	0.679717	0.019301	2.29919e-05	0.623015	0.657269	0.0261695	1.78517e-08
cg27636330	16	56593306	C16orf57	S_Shore	0.509402	0.498663	-0.0121207	2.29984e-05	0.485328	0.47915	-0.00674371	0.020407
cg07147218	7	141516898	LOC100124692	NA	0.778961	0.765133	-0.0183009	2.30182e-05	0.75441	0.752043	-0.00647064	0.152167
cg20884605	6	109857283	PPIL6;PPIL6	NA	0.492606	0.481796	-0.0171652	2.31072e-05	0.442611	0.438805	-0.0106961	0.00857609
cg23979923	6	157082960	NA	Island	0.0789204	0.0997753	0.019174	2.31092e-05	0.0745236	0.0908969	0.0147511	0.000517683
cg07780517	9	129920190	NA	NA	0.549676	0.566361	0.0143455	2.31113e-05	0.547124	0.567709	0.0177107	8.3912e-08
cg08317694	7	127698603	NA	N_Shore	0.560537	0.604049	0.0388792	2.3139e-05	0.548228	0.588957	0.0368306	4.77938e-05
cg06687091	2	240618648	OR6B2	NA	0.473538	0.487319	0.0112429	2.31419e-05	0.446284	0.4594	0.0110777	0.000143031
cg18057513	1	226310231	WNT3A	N_Shelf	0.904128	0.912324	0.00941824	2.31651e-05	0.907427	0.913679	0.00752532	0.000611837
cg03051880	10	15035587	DCLRE1C;DCLRE1C;DCLRE1C;DCLRE1C	N_Shore	0.00470998	0.00530892	0.000625339	2.31724e-05	0.00476197	0.00534362	0.000626709	6.52199e-07
cg01422249	15	30720996	SCG5;SCG5	NA	0.404286	0.416049	0.0101976	2.31841e-05	0.403018	0.411815	0.00663438	0.00781184
cg14583583	2	918750	NA	NA	0.668159	0.685581	0.0140778	2.31854e-05	0.661244	0.675247	0.00994551	0.00354162
cg06143362	7	139781834	NA	Island	0.329656	0.350054	0.0197544	2.32137e-05	0.321125	0.339244	0.0168925	0.00029478
cg23275958	12	131687456	NA	N_Shore	0.240637	0.21793	-0.024972	2.3232e-05	0.24659	0.219522	-0.0277661	2.82499e-06
cg21870229	20	590894	SCRT2	Island	0.0446812	0.0517541	0.006017	2.32332e-05	0.0451014	0.0508748	0.00552099	9.7606e-05
cg23280294	6	166342731	NA	S_Shore	0.0102586	0.0122589	0.00197928	2.32697e-05	0.010549	0.0126397	0.00206905	5.45447e-06
cg01971181	11	6006305	OR56A1	NA	0.927757	0.920327	-0.00883343	2.3291e-05	0.920222	0.914613	-0.00715577	0.00193971
cg18821144	7	75617793	NA	Island	0.695411	0.659447	-0.0386034	2.32924e-05	0.692616	0.651595	-0.0433956	2.83142e-06
cg00083937	12	54760836	ERBB3;ERBB3	S_Shore	0.0437754	0.0500888	0.00636022	2.32983e-05	0.041699	0.0494234	0.00743152	3.86475e-06
cg21917728	14	49122651	RPS29;RPS29	Island	0.0353697	0.0388587	0.00337543	2.33343e-05	0.0368215	0.0382863	0.000961849	0.170073
cg05590616	1	220705267	NA	N_Shore	0.0365882	0.0404095	0.00456946	2.3365e-05	0.0380315	0.0404785	0.00385906	0.000377581
cg00265769	11	1360552	NA	N_Shore	0.289155	0.310065	0.0195255	2.33748e-05	0.295418	0.310293	0.0136579	0.00311195
cg04987053	1	149212485	LASS2;LASS2	N_Shore	0.754587	0.747116	-0.0126361	2.34202e-05	0.73734	0.734014	-0.00881819	0.00302958
cg18783781	1	159842340	HSPA7	Island	0.0678201	0.0850437	0.0187625	2.34641e-05	0.0650317	0.083073	0.0185459	1.62941e-05
cg03191029	20	31334596	C20orf114	NA	0.436526	0.452852	0.0149212	2.34654e-05	0.422167	0.444817	0.0191758	8.19435e-08
cg05668372	19	40021481	NA	N_Shore	0.241066	0.26164	0.0198824	2.34875e-05	0.235137	0.253097	0.0153969	0.000656138
cg13808012	20	60917481	COL9A3	N_Shore	0.0375748	0.0327727	-0.00579844	2.34896e-05	0.0390461	0.034298	-0.00528359	0.000129046
cg26343510	16	4605299	FAM100A	Island	0.867457	0.879293	0.00929159	2.35381e-05	0.862387	0.875786	0.0117947	8.34119e-07
cg26801943	12	34381262	NA	Island	0.632595	0.648532	0.0138155	2.3572e-05	0.640781	0.656786	0.0147308	7.5909e-06
cg25572105	7	150710100	WDR86	Island	0.0234169	0.0147429	-0.00847426	2.35819e-05	0.0227761	0.0140803	-0.00894411	2.43576e-06
cg27237745	17	44009329	HOXB4	Island	0.14632	0.12424	-0.0253138	2.35979e-05	0.114843	0.0928639	-0.02438	2.23525e-07
cg04716394	9	116389365	ATP6V1G1	N_Shore	0.727894	0.752484	0.0232105	2.36288e-05	0.712892	0.742309	0.0266402	2.03284e-06
cg05074892	7	158442714	NA	N_Shore	0.933191	0.9271	-0.00617994	2.36375e-05	0.929723	0.922754	-0.00781681	2.83291e-07
cg00116234	14	98728294	BCL11B;BCL11B	NA	0.679732	0.664194	-0.0262451	2.36702e-05	0.63432	0.62536	-0.0196482	0.00330851
cg06660976	5	140699409	PCDHGA2;PCDHGA1;PCDHGA2	Island	0.413631	0.438427	0.0256702	2.36789e-05	0.422039	0.444682	0.0243971	3.61647e-05
cg14039952	19	63246213	ZSCAN1	Island	0.552749	0.537908	-0.0171057	2.36905e-05	0.543922	0.5282	-0.0180672	5.00233e-06
cg04648382	3	121486448	NA	N_Shore	0.0162822	0.0189735	0.00268281	2.36919e-05	0.0176974	0.0196494	0.00227428	0.000291151
cg16178091	8	17149858	VPS37A;VPS37A;CNOT7;CNOT7	S_Shore	0.0358148	0.0318302	-0.00355545	2.36949e-05	0.0378658	0.0356676	-0.00143121	0.136759
cg19416417	6	134252000	TCF21;TCF21;TCF21;TCF21	N_Shore	0.0432727	0.0466859	0.00366796	2.37801e-05	0.0484061	0.0498511	0.00202288	0.0440303
cg13876809	9	138188340	NA	NA	0.579431	0.601182	0.023095	2.38422e-05	0.599988	0.614754	0.0157025	0.00277124
cg25323444	16	66008220	ZDHHC1	S_Shore	0.164705	0.154544	-0.0104868	2.38625e-05	0.143527	0.139082	-0.00582939	0.0105712
cg04872848	2	240619523	OR6B2	NA	0.872063	0.882248	0.00807404	2.38687e-05	0.870548	0.878366	0.00589028	0.00281747
cg11724055	7	1631478	NA	NA	0.916921	0.923618	0.00549932	2.38723e-05	0.913258	0.918204	0.00346112	0.0116528
cg21647560	8	11241427	TDH	N_Shore	0.892275	0.877805	-0.0168588	2.38777e-05	0.894877	0.879137	-0.0187114	3.57126e-06
cg19107655	1	6683562	DNAJC11	N_Shore	0.533693	0.551134	0.0146736	2.39045e-05	0.506429	0.531464	0.020903	4.08371e-08
cg09645572	10	52852124	PRKG1;PRKG1	NA	0.800092	0.809079	0.0080571	2.39225e-05	0.803616	0.80751	0.00219124	0.27219
cg12483801	15	99207782	NA	Island	0.107306	0.12635	0.0206841	2.39316e-05	0.111645	0.130942	0.0215624	1.32187e-05
cg14175330	17	23859242	NA	NA	0.693131	0.717875	0.0179217	2.39567e-05	0.6709	0.691101	0.0136502	0.00152227
cg20387100	3	134676431	BFSP2	NA	0.137619	0.12406	-0.0121464	2.39759e-05	0.147828	0.131253	-0.0134566	1.02364e-05
cg22631709	11	7229229	SYT9	N_Shore	0.462704	0.47724	0.0134553	2.39875e-05	0.473818	0.487475	0.0118419	0.000150809
cg23898073	16	45334844	MYLK3	NA	0.216502	0.197854	-0.0149656	2.40006e-05	0.222776	0.213059	-0.00553581	0.138307
cg26500955	1	26364895	NA	S_Shore	0.631022	0.651332	0.0227132	2.40087e-05	0.651222	0.664813	0.0175579	0.00070735
cg06555959	5	177560073	NA	N_Shelf	0.110301	0.0983409	-0.0131459	2.40224e-05	0.0976297	0.0958361	-0.0033685	0.246089
cg00284259	2	232503215	NA	S_Shelf	0.753924	0.767856	0.0126825	2.406e-05	0.756301	0.768509	0.0109123	0.000383911
cg22933058	18	70966374	NA	N_Shore	0.841708	0.862326	0.0172039	2.40648e-05	0.840093	0.86161	0.0191618	3.98214e-06
cg14814062	8	11241542	TDH	N_Shore	0.516119	0.491529	-0.0262163	2.4098e-05	0.509265	0.489883	-0.0221675	0.000506539
cg19096358	5	37880158	NA	S_Shelf	0.513204	0.533918	0.0229914	2.41141e-05	0.533931	0.553362	0.0227786	1.95231e-05
cg15830544	14	66725782	FAM71D	NA	0.623447	0.636797	0.012322	2.41221e-05	0.627753	0.636587	0.00874941	0.0028471
cg12781915	14	103241012	XRCC3;XRCC3;XRCC3	NA	0.547565	0.563853	0.01961	2.41226e-05	0.570118	0.573025	0.00716634	0.110436
cg06779113	7	27149658	HOXA5	Island	0.512739	0.496781	-0.0229487	2.41379e-05	0.496013	0.478185	-0.0239038	9.42869e-06
cg05495546	4	123519906	ADAD1;ADAD1;ADAD1	Island	0.947498	0.951983	0.00426798	2.41422e-05	0.948997	0.952869	0.00361289	0.000131393
cg03434384	11	3210373	MRGPRE	Island	0.755075	0.770402	0.0137567	2.41426e-05	0.750375	0.764581	0.0125574	9.70889e-05
cg26748578	7	126540147	GRM8;GRM8;GRM8	NA	0.731588	0.743608	0.0101685	2.41584e-05	0.712326	0.724376	0.00968968	0.000343277
cg16099599	4	41309599	LIMCH1;LIMCH1;LIMCH1;LIMCH1;LIMCH1	NA	0.745484	0.728672	-0.0237295	2.41722e-05	0.696605	0.688095	-0.0160124	0.00894333
cg18128536	17	29936194	TMEM132E	S_Shelf	0.258342	0.24545	-0.0124764	2.41998e-05	0.246599	0.231045	-0.0154397	2.09106e-07
cg19643211	8	144170655	LY6E;LY6E;LOC100133669	N_Shore	0.0196493	0.0225885	0.0030357	2.42178e-05	0.0192147	0.022024	0.00317163	0.000322324
cg17491759	4	1491278	NA	Island	0.859446	0.815862	-0.0441063	2.42266e-05	0.859521	0.811413	-0.0496738	2.23839e-06
cg07921384	11	2803508	KCNQ1;KCNQ1	NA	0.524471	0.541772	0.0189728	2.4272e-05	0.526534	0.544775	0.0227533	8.90634e-07
cg03023237	4	183965473	NA	N_Shore	0.888677	0.900371	0.0109394	2.42781e-05	0.882733	0.890685	0.00753867	0.0075698
cg26467536	1	18837678	PAX7;PAX7;PAX7	S_Shore	0.393579	0.405407	0.0136172	2.42793e-05	0.408202	0.420785	0.0142095	1.56808e-05
cg00857137	12	114528341	NA	NA	0.396058	0.41996	0.0252364	2.4304e-05	0.407454	0.427887	0.0223713	0.000164241
cg04435084	22	34891692	APOL3;APOL3;APOL3;APOL3	NA	0.771948	0.787607	0.0165308	2.43258e-05	0.777693	0.785249	0.00919837	0.0177027
cg11825002	17	46029157	CACNA1G;CACNA1G;CACNA1G;CACNA1G;CACNA1G;CACNA1G;CACNA1G;CACNA1G;CACNA1G;CACNA1G;CACNA1G;CACNA1G;CACNA1G;CACNA1G;CACNA1G	NA	0.828233	0.843304	0.0116882	2.43892e-05	0.83163	0.846371	0.0110649	0.000101586
cg14823789	6	10513413	TFAP2A;TFAP2A;TFAP2A	S_Shore	0.545972	0.567655	0.0174069	2.4416e-05	0.532376	0.556432	0.0190481	1.68066e-05
cg20925954	19	2278696	LSM7;SPPL2B;SPPL2B	N_Shore	0.678812	0.66605	-0.020985	2.44286e-05	0.641182	0.634202	-0.0164257	0.0010954
cg12453539	11	22645378	GAS2;GAS2	S_Shore	0.119239	0.137329	0.0169834	2.44392e-05	0.113641	0.133997	0.0183631	3.18143e-06
cg11018892	20	2745501	LOC100288797	NA	0.918772	0.924253	0.00530639	2.44504e-05	0.918711	0.923321	0.00445645	0.00061636
cg13791841	6	154527531	IPCEF1;OPRM1;IPCEF1;IPCEF1	NA	0.579287	0.556906	-0.0261706	2.44547e-05	0.51892	0.504623	-0.0210411	0.000597773
cg11438986	11	119168092	NA	NA	0.615628	0.632023	0.0169454	2.44652e-05	0.638989	0.647705	0.010817	0.00409345
cg09387382	16	4691570	ANKS3	NA	0.371678	0.357053	-0.0200111	2.44934e-05	0.35572	0.345557	-0.0153907	0.00115026
cg02654940	17	42963113	NPEPPS	N_Shore	0.155206	0.166003	0.0128957	2.45066e-05	0.164232	0.178624	0.0169834	1.5445e-08
cg14128068	10	46413521	GPRIN2	S_Shore	0.098791	0.106482	0.00697134	2.45386e-05	0.0987196	0.10462	0.0053643	0.00197788
cg01787834	6	6695454	NA	NA	0.146848	0.133801	-0.0134873	2.45445e-05	0.142446	0.139641	-0.00376263	0.200553
cg13619623	2	165185694	GRB14	N_Shore	0.0138834	0.0125412	-0.00125145	2.45493e-05	0.0141509	0.0131451	-0.000846515	0.00777253
cg09507386	19	42455928	NA	Island	0.750525	0.766927	0.0139713	2.45991e-05	0.750232	0.75614	0.00409582	0.204886
cg15393490	7	42158566	GLI3	NA	0.933172	0.938788	0.00523029	2.46042e-05	0.936788	0.9409	0.00339269	0.00225748
cg03473046	1	5405951	NA	NA	0.045654	0.0523515	0.00716995	2.46247e-05	0.0496919	0.0535658	0.00534463	0.00174219
cg11778001	19	2672800	DIRAS1	N_Shore	0.117227	0.127228	0.00886795	2.4652e-05	0.115194	0.125821	0.00935937	4.75873e-06
cg09508938	5	126654618	MEGF10;MEGF10	Island	0.18264	0.195137	0.011405	2.46535e-05	0.180287	0.191825	0.0102727	5.43868e-05
cg01297721	8	117956469	RAD21	Island	0.00852192	0.007773	-0.000822018	2.46551e-05	0.00852798	0.00804923	-0.000414497	0.0370676
cg15815084	17	16259059	TRPV2	NA	0.533072	0.547341	0.0155475	2.46759e-05	0.54913	0.561037	0.0142556	8.86839e-05
cg02254709	14	60517259	TRMT5;SLC38A6	N_Shore	0.0205427	0.0183938	-0.00223659	2.46786e-05	0.0199811	0.0185869	-0.00100099	0.0693592
cg21043727	7	4731371	FOXK1	Island	0.51407	0.488762	-0.0251033	2.46863e-05	0.518736	0.488519	-0.0288859	6.65008e-07
ch.4.142726813F	3	48445262	PLXNB1;PLXNB1	Island	0.26886	0.288647	0.0157326	2.47354e-05	0.257369	0.283495	0.0216336	7.80224e-09
cg04336684	13	86530924	NA	NA	0.922761	0.926771	0.00433507	2.47447e-05	0.923407	0.927581	0.00430732	1.01871e-05
cg21104412	17	43996707	HOXB3	Island	0.173337	0.143453	-0.0316794	2.47586e-05	0.137806	0.107988	-0.0310794	3.58764e-06
cg22682172	15	19194809	LOC646214	NA	0.560152	0.580023	0.0181608	2.47748e-05	0.559577	0.579153	0.0167129	0.000122015
cg14769021	15	50191755	BCL2L10	Island	0.0112836	0.0143888	0.00302682	2.48096e-05	0.0117469	0.0154762	0.00406862	1.65246e-06
cg20047230	6	30967956	DDR1;DDR1;DDR1	NA	0.962843	0.96655	0.00331787	2.48559e-05	0.964801	0.967862	0.00261374	0.000240522
cg20274430	2	176639926	NA	Island	0.0332202	0.0388943	0.0062557	2.4866e-05	0.0369723	0.0431783	0.00711124	5.62662e-07
cg05333568	8	42475888	SLC20A2	NA	0.0837381	0.0748702	-0.00976958	2.49091e-05	0.0804901	0.0718178	-0.0101126	2.07901e-06
cg19970200	19	59187193	CACNG6;CACNG6;CACNG6	N_Shore	0.711865	0.730819	0.0185133	2.49095e-05	0.717376	0.73578	0.0175412	8.32176e-05
cg21298978	1	221633625	C1orf65	Island	0.425572	0.405643	-0.0240457	2.49458e-05	0.418058	0.396572	-0.0252654	3.13585e-05
cg06993512	11	19220767	NA	Island	0.275305	0.290298	0.0126031	2.49472e-05	0.297948	0.312586	0.0137613	5.3546e-06
cg02154186	19	46578105	TMEM91;TMEM91;TMEM91;TMEM91;TMEM91;TMEM91	S_Shelf	0.400418	0.38361	-0.021907	2.49734e-05	0.377109	0.365181	-0.0175034	0.000503681
cg16343272	18	75259459	NFATC1;NFATC1;NFATC1	Island	0.499599	0.512556	0.0141373	2.49854e-05	0.494499	0.500767	0.0079405	0.020221
cg18246640	16	29795468	SEZ6L2;SEZ6L2;SEZ6L2;SEZ6L2	Island	0.0979997	0.0887399	-0.00990254	2.49856e-05	0.109062	0.0973126	-0.0118146	2.34061e-06
cg05290058	2	30040257	NA	NA	0.870719	0.879752	0.00806459	2.50077e-05	0.875418	0.880103	0.00375534	0.0421202
cg17055704	9	32992021	APTX;APTX	S_Shore	0.242688	0.260573	0.0175365	2.50427e-05	0.244494	0.260266	0.0145457	0.000479287
cg03835824	19	60579611	TMEM190	N_Shore	0.20584	0.230686	0.0215973	2.50696e-05	0.199171	0.22828	0.0267316	4.37188e-07
cg03550129	1	159281931	USF1;USF1	NA	0.0127332	0.0141379	0.00107316	2.51092e-05	0.0133891	0.0139881	0.000361937	0.152486
cg11935738	6	3795737	FAM50B	Island	0.892788	0.903245	0.00856573	2.51185e-05	0.896916	0.907074	0.00849623	5.35422e-06
cg22758846	10	73203933	C10orf54;CDH23	S_Shore	0.145088	0.12428	-0.0212874	2.51221e-05	0.135742	0.130883	-0.00616462	0.218177
cg26468118	6	33256074	COL11A2;COL11A2;COL11A2	NA	0.601976	0.612623	0.0133386	2.51548e-05	0.60967	0.614525	0.00700386	0.0237253
cg02423930	12	92040203	NA	NA	0.15775	0.142972	-0.0152151	2.51744e-05	0.140259	0.138383	-0.00324023	0.27021
cg14882265	13	52500857	OLFM4	NA	0.331456	0.307037	-0.0257111	2.5177e-05	0.299978	0.291962	-0.0100506	0.07581
cg21032567	1	203464274	TMCC2	Island	0.0101885	0.01131	0.00116565	2.52407e-05	0.0106105	0.0108553	0.00041063	0.118253
cg15922699	19	63566375	ZNF497	S_Shore	0.0315374	0.0355385	0.00456255	2.52727e-05	0.0314764	0.0344717	0.00352299	0.00323988
cg25478132	5	3169683	NA	NA	0.329781	0.342534	0.0173753	2.52729e-05	0.353955	0.362057	0.0128062	0.00212254
cg24127414	10	23672831	C10orf67	NA	0.0418419	0.0446996	0.00279334	2.52997e-05	0.0455016	0.0480248	0.00330852	3.48222e-06
cg19795898	17	50854953	MMD	S_Shore	0.339463	0.329022	-0.0138212	2.53498e-05	0.316641	0.314143	-0.00473347	0.123965
cg11952839	5	140704083	PCDHGA2;PCDHGA3;PCDHGA3;PCDHGA1	Island	0.328606	0.30252	-0.0243401	2.53716e-05	0.337909	0.312402	-0.0237096	2.65288e-05
cg18184769	14	37150655	NA	S_Shore	0.750575	0.764163	0.0120769	2.53827e-05	0.740947	0.7527	0.00952474	0.00237554
cg00688311	11	278301	ATHL1	N_Shore	0.063349	0.0882098	0.0249311	2.54669e-05	0.0592439	0.0832844	0.0237965	1.09475e-05
cg08971667	1	147122384	NA	Island	0.118411	0.10548	-0.0102961	2.55061e-05	0.127278	0.108924	-0.0168115	1.01155e-11
cg21253335	19	50694935	FLJ40125	S_Shore	0.685318	0.695288	0.0116722	2.55071e-05	0.710308	0.721591	0.0115397	1.64288e-05
cg06633081	6	40675531	NA	Island	0.100216	0.0844751	-0.0173307	2.55246e-05	0.10589	0.0923795	-0.0151924	0.000201435
cg12199221	8	1101069	NA	Island	0.159382	0.130782	-0.0307177	2.55314e-05	0.158263	0.12872	-0.0306264	1.73717e-05
cg21474062	8	41624041	NKX6-3	S_Shore	0.700241	0.720745	0.0192817	2.55421e-05	0.69063	0.714911	0.0218371	3.55374e-06
cg27394486	2	241146085	ANKMY1;ANKMY1	Island	0.018624	0.0121484	-0.00673097	2.55536e-05	0.0217236	0.012518	-0.00965078	1.3298e-08
cg20479660	2	197737577	ANKRD44	Island	0.50928	0.527287	0.0147586	2.55582e-05	0.536265	0.543639	0.00509166	0.125817
cg16485385	19	4558540	NA	S_Shore	0.808098	0.821656	0.0114412	2.55706e-05	0.802825	0.822705	0.0160405	8.38136e-09
cg15962744	10	134622019	NA	N_Shelf	0.640568	0.629581	-0.019901	2.55786e-05	0.6156	0.60627	-0.017257	0.000317903
cg09645475	12	50938857	NA	Island	0.213388	0.227108	0.0138392	2.559e-05	0.235413	0.249055	0.0153665	4.54442e-06
cg05339633	17	1904669	HIC1	Island	0.273922	0.25793	-0.0162554	2.56023e-05	0.25455	0.245364	-0.00955833	0.0107056
cg25734726	16	1485406	TELO2	S_Shore	0.909655	0.898966	-0.00983609	2.56043e-05	0.915672	0.893683	-0.0206538	5.9429e-18
cg13883851	16	87597526	NA	N_Shore	0.762397	0.7791	0.0170882	2.56368e-05	0.762579	0.775071	0.0136888	0.00131649
cg25915982	1	38267638	NA	NA	0.573958	0.599233	0.0190681	2.56961e-05	0.551079	0.574269	0.0166116	0.000297998
cg15182635	6	160703783	SLC22A3	Island	0.736348	0.716036	-0.0194823	2.57131e-05	0.746558	0.721244	-0.0239749	1.07469e-07
cg13438032	6	73393448	KCNQ5;KCNQ5;KCNQ5;KCNQ5;KCNQ5	S_Shelf	0.962991	0.959144	-0.0039887	2.57602e-05	0.962038	0.959543	-0.00240789	0.013161
cg08495239	16	55851857	PLLP	NA	0.278255	0.29887	0.0210953	2.57808e-05	0.271945	0.294104	0.0211524	2.47143e-05
cg22012299	12	625172	NINJ2	S_Shelf	0.155708	0.144194	-0.0114973	2.58311e-05	0.139193	0.131035	-0.00952964	3.3613e-05
cg10375267	1	226957561	NA	Island	0.92162	0.932436	0.00976853	2.58342e-05	0.918724	0.928433	0.00833409	0.000256652
cg16672421	15	25689085	OCA2	Island	0.887537	0.871447	-0.0189729	2.58361e-05	0.89162	0.871408	-0.0222864	4.27966e-07
cg26489251	2	113710506	PAX8;PAX8;LOC654433;PAX8;PAX8;PAX8;LOC440839	Island	0.790056	0.82734	0.0325504	2.58528e-05	0.775841	0.812893	0.0345899	2.14845e-05
cg06181508	20	43363043	MATN4;MATN4;MATN4	N_Shelf	0.936714	0.942637	0.00503272	2.59077e-05	0.941238	0.946429	0.00444602	4.27526e-05
ch.12.4168779F	2	208980120	PTH2R	Island	0.0336101	0.0396662	0.00608962	2.59093e-05	0.0334243	0.0388589	0.00608418	7.77662e-05
cg13048466	3	57088807	ARHGEF3	Island	0.341222	0.35938	0.0141155	2.59434e-05	0.327727	0.350321	0.0168503	8.70527e-07
cg04842553	11	12355450	PARVA	N_Shore	0.0342034	0.0378657	0.00366822	2.59442e-05	0.0406855	0.0452645	0.00491575	8.84165e-06
cg06949812	6	163209692	PACRG;PACRG;PACRG	NA	0.917606	0.90798	-0.01132	2.59782e-05	0.91953	0.912697	-0.00721946	0.00313524
cg16800939	4	26712025	NA	NA	0.7751	0.789295	0.0107955	2.59856e-05	0.770691	0.784025	0.00992047	0.000131409
cg11498156	6	33016958	HLA-DMB	NA	0.10177	0.113343	0.0128003	2.59929e-05	0.0994223	0.112461	0.0150624	6.91393e-07
cg13463492	12	19827878	NA	NA	0.778583	0.807477	0.0227966	2.60083e-05	0.772852	0.800135	0.0210562	0.000124867
cg25891078	2	46489527	NA	NA	0.428518	0.403748	-0.0289627	2.60483e-05	0.390509	0.375317	-0.0198993	0.00185968
cg01218371	19	52793930	NA	N_Shore	0.19297	0.206911	0.0135781	2.6082e-05	0.18682	0.20313	0.0159615	8.77048e-07
cg00721772	20	36003220	VSTM2L	N_Shelf	0.844433	0.855773	0.00876659	2.61016e-05	0.84292	0.850597	0.00606826	0.00278481
cg09288885	10	71685331	NPFFR1	Island	0.271721	0.283992	0.0118204	2.6124e-05	0.282957	0.294894	0.0117505	1.06781e-05
cg21190595	7	98828773	ARPC1B	Island	0.132547	0.112198	-0.0229276	2.61744e-05	0.128315	0.108109	-0.0213157	6.77026e-05
cg15439862	17	73982607	DNAH17	N_Shore	0.768829	0.785081	0.0129243	2.61944e-05	0.770134	0.786397	0.0133495	6.36019e-06
cg24931658	8	125532238	TRMT12;TRMT12	NA	0.0440893	0.02577	-0.0190934	2.62015e-05	0.0457939	0.0276727	-0.0191807	2.16362e-05
cg18825458	19	1270206	NA	S_Shelf	0.515046	0.53544	0.0182855	2.62121e-05	0.501178	0.524961	0.0206695	5.27644e-06
cg19094438	11	102467344	DCUN1D5	N_Shore	0.0681363	0.0626423	-0.00510624	2.62204e-05	0.0710276	0.0641803	-0.00678722	1.19571e-07
cg14983135	2	201082255	KCTD18	N_Shore	0.216531	0.197267	-0.0218937	2.62763e-05	0.18585	0.183712	-0.00410101	0.401655
cg00933411	8	142366357	NA	S_Shore	0.548696	0.563839	0.0165642	2.6286e-05	0.573979	0.589453	0.0167914	3.29355e-05
cg08509236	2	236628926	AGAP1;AGAP1	NA	0.852273	0.862879	0.0100432	2.62913e-05	0.862207	0.868541	0.00550443	0.0162165
cg13135459	9	89811457	NA	Island	0.898668	0.914344	0.0152134	2.62954e-05	0.902484	0.91588	0.0133895	0.00014485
cg11203512	5	34006062	SLC45A2;SLC45A2	NA	0.887443	0.898638	0.00926126	2.63335e-05	0.887879	0.89769	0.00790429	0.000296731
cg02104962	12	121885847	HIP1R	Island	0.0661512	0.0776381	0.00909223	2.63427e-05	0.0695163	0.0781315	0.00698449	0.000668196
cg06291867	16	24985369	NA	N_Shore	0.75642	0.770802	0.0119581	2.63546e-05	0.751934	0.771804	0.01779	5.33949e-10
cg08344551	8	101540273	NA	NA	0.322847	0.300137	-0.0264948	2.63574e-05	0.287685	0.289463	-0.00247784	0.678577
cg07777008	17	45996895	CACNA1G;CACNA1G;CACNA1G;CACNA1G;CACNA1G;CACNA1G;CACNA1G;CACNA1G;CACNA1G;CACNA1G;CACNA1G;CACNA1G;CACNA1G;CACNA1G;CACNA1G	S_Shelf	0.128844	0.136041	0.00755169	2.63597e-05	0.124725	0.12935	0.00471351	0.00813236
cg05354971	19	2253401	LINGO3	N_Shore	0.142729	0.154589	0.0138185	2.63631e-05	0.157883	0.172709	0.0173311	1.39849e-07
cg23042086	5	42792928	CCDC152	NA	0.409695	0.434635	0.026287	2.6388e-05	0.438305	0.460357	0.0278151	5.77257e-06
cg08222399	5	177299473	NA	Island	0.251846	0.231216	-0.0240307	2.63953e-05	0.235561	0.218992	-0.0219966	0.000112609
cg17034390	10	3499710	NA	NA	0.49829	0.479327	-0.0235267	2.64132e-05	0.475051	0.453416	-0.0290359	1.26801e-07
cg01111041	19	14445926	PTGER1	Island	0.279443	0.295546	0.0184478	2.64257e-05	0.297986	0.320052	0.0242103	3.96671e-08
cg26153631	6	31477098	NA	N_Shore	0.597585	0.570935	-0.0285586	2.64474e-05	0.555973	0.53552	-0.0253159	0.00026482
cg18163342	22	44277967	FBLN1;FBLN1;FBLN1;FBLN1	Island	0.430464	0.450174	0.0145155	2.64735e-05	0.402587	0.426297	0.017724	3.03156e-07
cg15468976	5	84979232	NA	NA	0.961521	0.965013	0.00302589	2.64744e-05	0.96046	0.96295	0.00206156	0.0122188
cg05168012	1	20383682	UBXN10	N_Shore	0.837027	0.847695	0.00979079	2.64873e-05	0.844137	0.853806	0.00885558	6.30036e-05
cg02320980	5	167652265	WWC1;WWC1;WWC1	Island	0.106176	0.113121	0.00729817	2.65217e-05	0.116	0.125512	0.01004	3.56451e-07
cg19351603	7	51352431	COBL	Island	0.0462178	0.0509273	0.00524232	2.65581e-05	0.0505595	0.0551977	0.00543386	9.7697e-05
cg00922727	9	114859185	ZFP37	S_Shore	0.19152	0.223876	0.0306711	2.65794e-05	0.180982	0.213594	0.0317326	8.70932e-06
cg10705236	2	65431273	SPRED2;SPRED2	NA	0.796951	0.790162	-0.00963477	2.65798e-05	0.798642	0.790556	-0.0100965	2.41999e-05
cg04526298	11	112199039	NA	NA	0.344923	0.327427	-0.0176167	2.65997e-05	0.312648	0.292548	-0.0189364	8.80462e-06
cg01564665	5	126436906	FLJ44606;FLJ44606	Island	0.059193	0.0685371	0.00841659	2.66034e-05	0.0631147	0.0699009	0.00599352	0.00584356
cg14895298	2	109730164	SEPT10;SEPT10;ANKRD57	Island	0.212468	0.225836	0.0121731	2.66181e-05	0.212293	0.224706	0.00874705	0.0021419
cg08017409	7	69734727	AUTS2;AUTS2	S_Shore	0.904003	0.911074	0.0077825	2.66411e-05	0.907842	0.912713	0.00514914	0.00867116
cg03968755	6	28663419	SCAND3	S_Shore	0.0311571	0.0269151	-0.00393736	2.66599e-05	0.0348379	0.028149	-0.00614018	5.90631e-07
cg02674804	7	48042312	C7orf57	Island	0.0590786	0.0550339	-0.00479237	2.66761e-05	0.0573173	0.053133	-0.0054252	1.56374e-06
cg20051118	7	69832538	AUTS2;AUTS2	NA	0.749967	0.736876	-0.0184803	2.66783e-05	0.743009	0.738866	-0.0104054	0.0212598
cg00052550	4	120089255	SYNPO2;SYNPO2;SYNPO2	NA	0.568285	0.534253	-0.028967	2.66806e-05	0.575049	0.540933	-0.0284714	7.79226e-05
cg03652336	3	10159584	VHL;VHL	S_Shore	0.562911	0.5351	-0.0349094	2.66931e-05	0.549647	0.537956	-0.0195292	0.0225393
cg19904905	20	59804873	CDH4	N_Shore	0.688394	0.670743	-0.017858	2.67202e-05	0.698526	0.67966	-0.0187656	1.1534e-05
cg18240463	1	175403591	NA	N_Shelf	0.931478	0.937051	0.00534805	2.67632e-05	0.933474	0.936512	0.00324541	0.00999324
cg20858400	13	105826904	NA	NA	0.256216	0.235861	-0.0158695	2.68081e-05	0.250163	0.230849	-0.0145223	0.000110862
cg17840858	16	30764101	NA	NA	0.855654	0.866134	0.00860291	2.68103e-05	0.84606	0.858967	0.0106479	4.25266e-07
cg08325191	4	186163313	NA	N_Shore	0.0558282	0.0664072	0.0108879	2.68374e-05	0.0497487	0.0614994	0.0114432	4.37828e-07
cg03719642	6	30795200	TUBB	N_Shore	0.174902	0.162509	-0.0117407	2.69093e-05	0.192448	0.187065	-0.00397888	0.176995
cg21610815	10	135229570	SYCE1;SYCE1;SYCE1	Island	0.924873	0.936798	0.0120076	2.69111e-05	0.926018	0.93872	0.0126734	9.02365e-06
cg02220078	5	174068177	NA	NA	0.644744	0.66162	0.0178712	2.69458e-05	0.642524	0.6598	0.01767	2.73345e-05
cg08506606	17	77479905	LOC92659;MAFG	Island	0.141419	0.152102	0.00965446	2.69627e-05	0.139897	0.157131	0.0157493	6.5212e-12
cg10909801	12	129921418	RAN	N_Shore	0.780294	0.798571	0.0129707	2.69911e-05	0.785774	0.803195	0.0115968	0.000317426
cg21282539	11	133407581	LOC100128239	NA	0.581841	0.596221	0.0137939	2.69941e-05	0.592982	0.604977	0.0120192	0.000297901
cg03581797	20	59945309	CDH4	Island	0.951967	0.947949	-0.00456877	2.69997e-05	0.949197	0.947597	-0.00209746	0.0637892
cg19566774	11	33751812	FBXO3;FBXO3	N_Shore	0.0555338	0.0499282	-0.00623957	2.7018e-05	0.0578897	0.0476153	-0.0100908	0.0143428
cg25001190	10	94169952	NA	N_Shore	0.553094	0.576145	0.0168309	2.7028e-05	0.545279	0.573099	0.0213931	1.50092e-07
cg03250870	13	27248407	NA	NA	0.230136	0.243332	0.0135097	2.70299e-05	0.258277	0.272562	0.017951	1.54611e-07
cg13943052	19	8335614	ANGPTL4;ANGPTL4	S_Shore	0.181263	0.171879	-0.0108952	2.70393e-05	0.168979	0.163971	-0.0071092	0.00414305
cg12665669	4	104160327	NHEDC1;NHEDC1	Island	0.00721462	0.0099425	0.00285909	2.70405e-05	0.00843566	0.00977459	0.00172403	0.0527244
cg25375711	3	142570003	ZBTB38	NA	0.486792	0.513715	0.0220454	2.70431e-05	0.467128	0.491906	0.0188645	0.000475086
cg26969888	7	99484942	ZSCAN21	NA	0.937492	0.944306	0.00527816	2.70446e-05	0.934153	0.943273	0.00813995	0.00210083
cg18187244	20	2733183	NA	S_Shelf	0.946136	0.952181	0.00475912	2.70677e-05	0.945551	0.952044	0.0053531	1.76057e-06
cg21262300	1	243917849	KIF26B	Island	0.587853	0.570376	-0.021949	2.71034e-05	0.587549	0.558082	-0.0322343	1.72614e-09
cg01365766	19	7607662	STXBP2;STXBP2	Island	0.4679	0.486339	0.0192932	2.71034e-05	0.472291	0.48867	0.0182957	6.98941e-05
cg07890553	19	41601956	ZFP82	S_Shore	0.419477	0.440933	0.0237324	2.71102e-05	0.423925	0.449786	0.0274584	6.80999e-07
cg05928369	6	28618260	NA	NA	0.0178328	0.0154327	-0.00198626	2.71215e-05	0.0204787	0.0176456	-0.0022642	5.48155e-05
cg00179070	10	42842349	NA	NA	0.512363	0.54711	0.0317225	2.71575e-05	0.541195	0.567955	0.0225614	0.00320035
cg08218061	10	93301942	LOC100188947	NA	0.937711	0.941778	0.00376225	2.71586e-05	0.941349	0.943324	0.00178658	0.0338518
cg22627570	11	75594108	WNT11	N_Shore	0.724656	0.760793	0.035261	2.71634e-05	0.771918	0.80394	0.0320627	1.26947e-05
cg20451566	10	125107419	NA	NA	0.443933	0.461249	0.0160069	2.71914e-05	0.463962	0.481326	0.0156444	4.98361e-05
cg06815666	3	58545868	NA	N_Shore	0.266696	0.244246	-0.0258919	2.72063e-05	0.240656	0.218754	-0.0236333	4.30104e-05
cg25916993	10	52819249	PRKG1;PRKG1	NA	0.921723	0.929414	0.00778402	2.72083e-05	0.927746	0.93361	0.00570251	0.00118507
cg25733272	8	808778	NA	NA	0.379704	0.402375	0.0271094	2.72139e-05	0.407672	0.419259	0.0176893	0.00534459
cg24845595	2	120985842	NA	NA	0.62596	0.656133	0.023301	2.72434e-05	0.596902	0.628773	0.0250509	9.06354e-06
cg00478049	15	66433023	ITGA11	NA	0.840107	0.85225	0.0102405	2.72503e-05	0.834263	0.843001	0.0066999	0.00459642
cg02436098	5	140599770	PCDHB19P	N_Shore	0.298009	0.276888	-0.0171801	2.72553e-05	0.304223	0.282615	-0.0201329	4.17574e-07
cg01511567	7	45007665	CCM2;CCM2;CCM2;CCM2	S_Shore	0.25224	0.233435	-0.0195803	2.72736e-05	0.241357	0.2344	-0.0077974	0.0889262
cg09164955	6	29081297	ZNF311	NA	0.0104758	0.0122766	0.00150016	2.72816e-05	0.0115729	0.0120476	0.000391074	0.283503
cg13221074	1	199518823	PKP1;PKP1	N_Shore	0.356568	0.383365	0.0226514	2.72841e-05	0.331575	0.362628	0.0267382	6.57036e-07
cg26662324	10	103056361	NA	N_Shelf	0.882832	0.892887	0.0104722	2.7292e-05	0.885301	0.894709	0.010622	4.0528e-05
cg15073666	13	105986615	EFNB2	Island	0.01192	0.010918	-0.00103026	2.73203e-05	0.0117612	0.0115716	-0.000123978	0.655137
cg15078061	5	80564877	RNU5E;RNU5D;CKMT2;CKMT2;CKMT2	NA	0.0268433	0.0320594	0.00480485	2.73204e-05	0.0278853	0.032234	0.00416205	0.000215632
cg06221449	17	14139093	NA	N_Shelf	0.493593	0.531382	0.0389018	2.73283e-05	0.497419	0.537271	0.0396154	8.12227e-06
cg13874780	6	20140820	NA	NA	0.793198	0.776379	-0.0178927	2.7339e-05	0.787953	0.768277	-0.021125	1.23034e-06
cg09857513	8	82806567	CHMP4C	N_Shore	0.776527	0.764276	-0.0202463	2.73988e-05	0.717373	0.708414	-0.0174976	0.00053244
cg11427534	11	5924096	OR56A3	NA	0.956461	0.951971	-0.00462821	2.7419e-05	0.952827	0.950362	-0.00261118	0.0297259
cg14538085	11	64247209	NRXN2;NRXN2;NRXN2;NRXN2	Island	0.00514212	0.00590225	0.000979985	2.7426e-05	0.00565428	0.00598672	0.000571672	0.0745975
cg13068216	8	145726423	MGC70857;KIAA1688	Island	0.317665	0.33375	0.0178581	2.7452e-05	0.342708	0.354189	0.0152954	0.000256821
cg12882628	15	20535845	CYFIP1;CYFIP1	S_Shore	0.585385	0.563949	-0.0204866	2.74521e-05	0.581061	0.565295	-0.0130157	0.00580148
cg12782180	5	140699486	PCDHGA2;PCDHGA1;PCDHGA2	Island	0.794678	0.81428	0.0203773	2.74578e-05	0.805388	0.81973	0.0146295	0.00195578
cg27585074	3	46734453	PRSS50	Island	0.428072	0.388939	-0.0409903	2.74634e-05	0.425802	0.386079	-0.039716	2.8897e-05
cg24500972	5	179486717	RASGEF1C	Island	0.121293	0.104236	-0.0174484	2.74792e-05	0.117367	0.0998458	-0.0178	1.49483e-05
cg10792302	15	83161323	ALPK3	Island	0.228601	0.240856	0.0109892	2.75403e-05	0.236935	0.252245	0.0130514	7.51102e-07
cg16516400	19	13057617	NFIX	N_Shelf	0.81227	0.820631	0.00807255	2.75644e-05	0.812481	0.820126	0.00747677	0.000105594
cg01072786	8	1484714	DLGAP2	Island	0.960409	0.954495	-0.00623194	2.76444e-05	0.959501	0.953447	-0.00660899	8.98975e-06
cg19283196	2	173648523	ZAK;ZAK	N_Shore	0.039261	0.0367561	-0.00271438	2.76893e-05	0.0389765	0.0376048	-0.0014658	0.0237112
cg13912673	17	40191214	ADAM11	N_Shore	0.281007	0.291301	0.0100533	2.76941e-05	0.278603	0.289139	0.0102652	1.42807e-05
cg06490169	20	11846531	BTBD3;BTBD3	NA	0.0606308	0.053076	-0.00762618	2.76944e-05	0.0548066	0.0527375	-0.00231047	0.170995
cg01807408	11	4977158	OR51L1	NA	0.833185	0.827058	-0.00869544	2.77125e-05	0.833085	0.824135	-0.010925	4.17956e-08
cg10254690	8	26489971	DPYSL2	N_Shore	0.160821	0.175738	0.0136525	2.77201e-05	0.151163	0.172069	0.0190913	4.93527e-09
cg04422990	3	50289658	NA	S_Shore	0.951364	0.955666	0.00386407	2.77379e-05	0.950845	0.955789	0.00404892	1.65392e-05
cg02757172	2	91300711	NA	Island	0.470181	0.4353	-0.0341145	2.77796e-05	0.463913	0.428874	-0.0346303	2.11177e-05
cg21425842	7	45894349	IGFBP1	N_Shore	0.31907	0.337437	0.0183452	2.77859e-05	0.315453	0.334961	0.0174564	6.54099e-05
cg25581222	17	77423485	ARHGDIA	S_Shore	0.0466605	0.0414731	-0.00585815	2.77964e-05	0.0429522	0.0386645	-0.00492207	0.000208788
cg19474047	3	53505115	CACNA1D;CACNA1D;CACNA1D	Island	0.0857055	0.0940088	0.00828743	2.78083e-05	0.0885512	0.0962265	0.0067865	0.000444006
cg00636390	20	59973945	NA	Island	0.332189	0.313731	-0.0223581	2.78136e-05	0.321228	0.306682	-0.0188418	0.000377262
cg21197219	13	94164204	NA	S_Shore	0.173676	0.189255	0.0160958	2.78257e-05	0.165242	0.181954	0.0192757	7.63406e-07
cg00793450	12	109859218	NA	NA	0.513519	0.525166	0.0126288	2.78263e-05	0.524377	0.538898	0.0144721	2.3782e-06
cg10504737	6	159575382	FNDC1	Island	0.216744	0.257963	0.0379593	2.78284e-05	0.241639	0.266197	0.023692	0.0092719
cg24514921	2	70871862	FIGLA	S_Shore	0.892345	0.912272	0.0210999	2.78936e-05	0.893792	0.914922	0.0211347	1.61397e-05
cg02698580	3	12303084	PPARG;PPARG	N_Shore	0.755511	0.767118	0.0123773	2.78951e-05	0.752679	0.769709	0.0178315	7.24348e-09
cg22132509	22	42069947	SCUBE1	Island	0.0365585	0.0413438	0.00450693	2.79061e-05	0.0358325	0.0405362	0.00427307	2.6879e-06
cg03679755	2	45030367	NA	Island	0.0287282	0.0306529	0.00180984	2.79144e-05	0.0301506	0.0321682	0.00209889	5.78111e-06
cg21342728	1	43245559	NA	Island	0.425307	0.459212	0.0296383	2.79187e-05	0.413508	0.448511	0.029601	1.9707e-05
cg11316131	12	526684	B4GALNT3	NA	0.0245884	0.0304418	0.00591736	2.79201e-05	0.0227749	0.0272115	0.00438178	0.00194775
cg23956648	13	34415634	NBEA	NA	0.37629	0.362702	-0.0161559	2.79278e-05	0.353087	0.347033	-0.00967017	0.0149952
cg24697184	7	27149926	HOXA5	Island	0.380868	0.349006	-0.0388567	2.79511e-05	0.368091	0.33541	-0.0421291	3.50417e-06
cg19757552	9	980692	DMRT3	NA	0.898	0.891588	-0.00816167	2.79549e-05	0.893469	0.889793	-0.00532516	0.00529503
cg16437021	5	61637286	KIF2A;KIF2A	N_Shore	0.310315	0.300687	-0.0112826	2.79807e-05	0.310261	0.302448	-0.0099793	0.000207229
cg18004847	11	62445698	CHRM1	N_Shore	0.454557	0.470755	0.0137388	2.79941e-05	0.43634	0.450962	0.0108127	0.000632535
cg04269689	10	1507224	ADARB2	Island	0.733463	0.707667	-0.0296949	2.80306e-05	0.733948	0.709413	-0.0273183	0.000115836
cg00796728	6	170423427	NA	S_Shore	0.545299	0.565088	0.0218943	2.80424e-05	0.568078	0.574865	0.0103419	0.0429673
cg07672908	11	1368921	BRSK2	Island	0.305607	0.290301	-0.01814	2.81024e-05	0.296061	0.280785	-0.0181507	4.86222e-05
cg26618703	15	76589335	AGPHD1;AGPHD1	S_Shore	0.488266	0.473095	-0.0181191	2.81212e-05	0.506862	0.494404	-0.016371	0.000113769
cg11124021	17	59173081	STRADA;STRADA;STRADA;STRADA;STRADA;STRADA	Island	0.0175486	0.0189538	0.00129552	2.81335e-05	0.0175708	0.0190591	0.00118767	6.14317e-05
cg16283183	17	31103778	GAS2L2	NA	0.347848	0.36117	0.0157636	2.8143e-05	0.344173	0.365519	0.0229905	8.55252e-10
cg01156550	1	10687099	CASZ1;CASZ1	Island	0.76931	0.785145	0.0120545	2.81696e-05	0.759173	0.775668	0.0128808	9.95834e-06
cg20570016	17	71174183	RECQL5;SAP30BP;RECQL5;RECQL5	N_Shore	0.763626	0.778876	0.0136962	2.81998e-05	0.75956	0.778868	0.0174861	2.86106e-07
cg00174279	17	37504253	NA	S_Shore	0.635718	0.654579	0.0148686	2.82115e-05	0.639226	0.651329	0.00782691	0.0370936
cg01380607	7	1654700	NA	S_Shore	0.595035	0.618397	0.0180377	2.8216e-05	0.577159	0.601566	0.0202191	3.96984e-06
cg01787285	19	60572796	IL11	S_Shore	0.103535	0.111879	0.00858189	2.82466e-05	0.109801	0.115158	0.00514497	0.0125295
cg01016857	7	45894472	IGFBP1	N_Shore	0.311228	0.328161	0.014108	2.82892e-05	0.312624	0.334048	0.0192578	1.82377e-09
cg18170680	12	93068556	PLXNC1	S_Shore	0.0340775	0.0376013	0.00455593	2.83213e-05	0.0432979	0.0457851	0.00406011	0.00198323
cg27601964	17	37106437	NA	NA	0.71051	0.727763	0.0129425	2.8324e-05	0.696898	0.716881	0.0146951	2.13526e-06
cg17011360	17	44693177	NA	S_Shore	0.00944941	0.00861061	-0.000810779	2.83784e-05	0.00919688	0.00910254	5.7109e-05	0.78594
cg02109484	11	47958337	PTPRJ;PTPRJ	Island	0.0826324	0.089554	0.00688203	2.84009e-05	0.0843758	0.0945553	0.0101932	1.58934e-09
cg01606800	7	25670169	NA	NA	0.699322	0.683107	-0.0203714	2.84136e-05	0.666146	0.675359	0.00447035	0.375452
cg13457549	1	12598555	DHRS3	N_Shore	0.232874	0.254601	0.0195247	2.84219e-05	0.221771	0.25173	0.0282392	1.17288e-09
cg22329831	2	91325853	GGT8P	NA	0.785354	0.798222	0.0115595	2.8449e-05	0.791931	0.803506	0.00887253	0.00135466
cg24506936	15	99608675	CHSY1	Island	0.0334439	0.0309175	-0.00295159	2.8469e-05	0.0320947	0.0297744	-0.00240115	0.000183481
cg10115387	2	138438036	HNMT;HNMT;HNMT	NA	0.386501	0.363091	-0.0259221	2.84856e-05	0.360514	0.340401	-0.0225445	0.000192456
cg02392064	1	85820021	CYR61	S_Shore	0.4995	0.529806	0.0262814	2.85224e-05	0.47046	0.503338	0.025744	3.64509e-05
cg11324010	4	7708381	SORCS2	NA	0.234143	0.216586	-0.0169837	2.85277e-05	0.227376	0.208479	-0.0199012	1.08022e-06
cg23933731	14	67900566	RAD51L1;RAD51L1;RAD51L1	NA	0.584293	0.60002	0.0160744	2.85331e-05	0.619041	0.630359	0.0106585	0.00934559
cg03615235	11	62377754	SNORD22;SNORD31;SNORD30;SNHG1	N_Shelf	0.573992	0.564823	-0.0171224	2.854e-05	0.546702	0.549394	-0.0062992	0.121096
cg22609277	14	54639712	NA	NA	0.135362	0.123258	-0.0145076	2.8587e-05	0.123836	0.118823	-0.0066938	0.0515362
cg26218110	17	30811515	NA	Island	0.145778	0.153787	0.00823881	2.86219e-05	0.150138	0.16195	0.0120164	3.6759e-09
cg16608348	17	20879332	USP22	NA	0.688821	0.700542	0.0115763	2.86441e-05	0.690464	0.705402	0.0151022	5.43269e-08
cg21201657	2	198248814	RFTN2;RFTN2	NA	0.684405	0.670001	-0.0175034	2.87091e-05	0.666819	0.653601	-0.0167754	9.69784e-05
cg00731619	1	242161558	NA	Island	0.580399	0.604802	0.0179867	2.87452e-05	0.558529	0.584067	0.0190279	1.93855e-05
cg25151688	1	205735626	CR1;CR1	N_Shore	0.901705	0.909737	0.00745412	2.87506e-05	0.903458	0.911462	0.00750991	4.63291e-05
cg22257941	4	185034457	NA	NA	0.664654	0.648759	-0.0241441	2.87936e-05	0.590782	0.557877	-0.0430973	1.12605e-10
cg17432857	1	56883975	PRKAA2	S_Shore	0.0642088	0.059244	-0.00455824	2.88309e-05	0.0625561	0.0578698	-0.00375733	0.000704908
cg11805138	15	39973416	SPTBN5;SPTBN5	NA	0.874291	0.883302	0.0060178	2.88331e-05	0.873824	0.879204	0.00304301	0.0558686
cg00706441	1	205663634	NA	NA	0.828737	0.815496	-0.0158634	2.88354e-05	0.816379	0.804889	-0.015267	0.000139662
cg02931685	11	124243367	ROBO3	N_Shore	0.483116	0.466391	-0.0181219	2.8838e-05	0.482914	0.466415	-0.0173695	4.67626e-05
cg19120717	16	70033217	NA	Island	0.457942	0.489883	0.0311496	2.88763e-05	0.471395	0.502316	0.0318225	2.43204e-05
cg04083753	6	27745281	NA	NA	0.0215488	0.0166778	-0.00451906	2.8879e-05	0.0241426	0.0183805	-0.00485748	1.17154e-06
cg17512474	7	94863547	PON3	Island	0.0521077	0.0572941	0.00590097	2.8879e-05	0.0558354	0.060413	0.00674374	1.34176e-05
cg17822266	10	71066724	NA	NA	0.312705	0.33111	0.014825	2.894e-05	0.302141	0.319859	0.0129761	0.000291414
cg26400885	16	87516713	CBFA2T3;CBFA2T3	NA	0.104354	0.0872337	-0.0170177	2.8956e-05	0.0881516	0.0715251	-0.0166877	2.35902e-06
cg27635485	14	74606187	FAM164C;FAM164C;FAM164C;FAM164C	S_Shore	0.304675	0.328641	0.0180139	2.89585e-05	0.276497	0.306074	0.0241133	4.34787e-09
cg09510476	16	56070915	DOK4	NA	0.513116	0.498002	-0.0163061	2.89988e-05	0.522395	0.498184	-0.0260769	1.52053e-10
cg25840576	7	38317446	NA	Island	0.151937	0.178848	0.0266029	2.90093e-05	0.153256	0.181211	0.0277311	1.06583e-05
cg14016363	10	129837746	NA	Island	0.52815	0.550761	0.0205504	2.90642e-05	0.522802	0.543225	0.0193887	0.000189737
cg00058291	1	199656829	TNNI1	NA	0.896015	0.904635	0.00691372	2.91299e-05	0.896549	0.902318	0.00435103	0.0066573
cg13460643	2	219563298	CRYBA2;CRYBA2;CRYBA2	N_Shelf	0.509344	0.521638	0.011575	2.913e-05	0.512346	0.526024	0.0119006	4.17089e-05
cg22380139	4	178205616	NA	NA	0.0513387	0.0449359	-0.00632255	2.91669e-05	0.0421564	0.0385099	-0.00276905	0.0292836
cg21422016	19	38803323	CHST8;CHST8	N_Shore	0.915257	0.921451	0.00523548	2.92163e-05	0.913375	0.91968	0.00532606	3.44143e-05
cg01459854	10	35235764	NA	NA	0.89954	0.908993	0.00757086	2.92168e-05	0.901224	0.907804	0.00479929	0.00974473
cg08888491	14	99195436	HHIPL1;HHIPL1	Island	0.162568	0.176177	0.0109272	2.93297e-05	0.171957	0.184565	0.0115855	1.71153e-05
cg07698102	11	64785390	POLA2	N_Shore	0.182557	0.192791	0.00992611	2.93746e-05	0.182407	0.194155	0.0121323	6.05825e-07
cg00730441	3	48323374	SPINK8	NA	0.499134	0.528831	0.0295012	2.93754e-05	0.507345	0.531692	0.0258012	0.000423496
cg07341007	17	70797877	SLC25A19;SLC25A19;SLC25A19	S_Shore	0.0199922	0.0229711	0.00253811	2.94623e-05	0.0217426	0.0236973	0.00213548	0.000900219
cg07825294	8	140711821	KCNK9	NA	0.0999391	0.112467	0.0108986	2.95471e-05	0.0957946	0.106146	0.00881277	0.000273405
cg26764980	7	105010971	NA	Island	0.889488	0.903939	0.0121001	2.95725e-05	0.884575	0.898974	0.0116257	0.000133414
cg22043588	19	54944501	TSKS	S_Shelf	0.844785	0.856832	0.0107903	2.9593e-05	0.843782	0.853066	0.00697701	0.00655669
cg17351974	18	41672554	SIGLEC15	Island	0.601739	0.623958	0.0179931	2.96586e-05	0.585382	0.608251	0.0184571	2.49582e-05
cg10288995	4	75083460	CXCL5	S_Shore	0.0294869	0.0338154	0.00485893	2.96613e-05	0.0340204	0.0363156	0.00353534	0.00373497
cg20863339	17	39280103	CD300LG;CD300LG;CD300LG;CD300LG;CD300LG;CD300LG;CD300LG;CD300LG	NA	0.87882	0.885343	0.00587963	2.96866e-05	0.882883	0.887894	0.00428768	0.00328214
cg21656751	17	77969264	C17orf101;HEXDC;C17orf101	N_Shore	0.0533673	0.0492996	-0.00474661	2.9699e-05	0.0531285	0.0514303	-0.00249579	0.0278364
cg06080250	18	21968007	PSMA8;PSMA8;PSMA8	S_Shore	0.91295	0.924364	0.00935348	2.97326e-05	0.915346	0.925314	0.00923866	3.33032e-05
cg21576728	12	6289836	PLEKHG6;PLEKHG6	N_Shore	0.0833149	0.0907867	0.0071013	2.97521e-05	0.0793272	0.0863015	0.00642341	2.77475e-05
cg24931092	19	50688212	RTN2;RTN2;RTN2	N_Shore	0.0175759	0.019364	0.00143198	2.97562e-05	0.0190734	0.020452	0.000883701	0.0270058
cg23488607	3	46718082	TMIE	Island	0.00646151	0.00517131	-0.00112043	2.97647e-05	0.00681103	0.00516961	-0.00143797	0.000190647
cg26706187	12	127875070	SLC15A4	S_Shore	0.0428438	0.0509872	0.0070479	2.97923e-05	0.0439464	0.0530165	0.0090512	1.78792e-07
cg07462804	1	207823515	CAMK1G	NA	0.120509	0.132797	0.0129449	2.9793e-05	0.114998	0.125057	0.0097404	0.00106058
cg07750378	1	51758842	EPS15	S_Shore	0.76342	0.775882	0.0102741	2.98082e-05	0.758756	0.763859	0.00418993	0.0887163
cg12730468	18	46509504	MAPK4	N_Shore	0.902388	0.912396	0.0101245	2.98625e-05	0.906156	0.914536	0.00883563	0.000150125
cg15946653	14	99701650	NA	NA	0.610844	0.630241	0.0156119	2.98795e-05	0.598731	0.614331	0.0109572	0.00478509
cg11235259	6	41445197	NA	N_Shelf	0.262079	0.281831	0.0222948	2.98798e-05	0.282139	0.301212	0.021209	5.53804e-05
cg09725546	13	99428317	NA	N_Shore	0.11265	0.119643	0.00943052	2.99179e-05	0.143829	0.150733	0.0107377	9.311e-05
cg13875033	7	72645943	MLXIPL;MLXIPL;MLXIPL;MLXIPL	NA	0.711335	0.727447	0.0110554	2.99264e-05	0.694737	0.712959	0.0132439	1.59214e-06
cg21210789	5	37872505	GDNF;GDNF	Island	0.0628658	0.0526232	-0.00880083	2.99334e-05	0.0846744	0.0655841	-0.0154226	3.15969e-09
cg05706437	15	91380399	NA	NA	0.165938	0.190132	0.0282335	2.99335e-05	0.187249	0.202546	0.0211819	0.00205986
cg22905511	22	42070174	SCUBE1	Island	0.591817	0.61422	0.0190109	2.99457e-05	0.571703	0.595117	0.0200206	1.76961e-05
cg04154142	1	47672907	FOXD2;MGC12982	Island	0.248179	0.265456	0.0138728	2.99615e-05	0.252744	0.273947	0.0206833	6.63235e-10
cg13831570	1	233880949	GNG4;GNG4;GNG4	Island	0.331742	0.343868	0.0152703	2.99623e-05	0.348739	0.359653	0.0131706	0.000563251
cg18271897	2	25244044	POMC;POMC	N_Shore	0.440857	0.45882	0.0189602	2.9986e-05	0.464116	0.477287	0.0169117	0.000305244
cg24182328	5	77866221	LHFPL2	NA	0.945767	0.950514	0.00455235	3.00269e-05	0.94639	0.950368	0.00372408	0.000800163
cg24820996	5	35266306	PRLR;PRLR	NA	0.121221	0.112301	-0.0111107	3.00411e-05	0.118656	0.115453	-0.00522089	0.0541544
cg26986681	16	87072543	ZFPM1	NA	0.542915	0.529009	-0.0189823	3.0084e-05	0.539305	0.527316	-0.0157295	0.000325567
cg07511721	12	129869200	STX2;STX2	Island	0.191722	0.161397	-0.0306582	3.00846e-05	0.181251	0.155624	-0.0274693	0.000121654
cg24365117	7	5697866	RNF216;RNF216	NA	0.959249	0.954834	-0.00484661	3.01037e-05	0.954643	0.952084	-0.00351992	0.00654314
cg20817131	5	6636103	LOC255167;LOC255167	Island	0.0667887	0.0734601	0.00622259	3.01533e-05	0.0688464	0.0761526	0.00685416	1.19337e-06
cg16647844	3	195889039	FAM43A	Island	0.0357055	0.0326026	-0.00337461	3.01573e-05	0.0378174	0.0360247	-0.00233404	0.00700829
cg27154418	6	32931056	PSMB9;PSMB9;TAP1	S_Shore	0.807572	0.787038	-0.0221341	3.0171e-05	0.804973	0.793464	-0.0109878	0.0326286
cg23782952	9	139041713	ABCA2;C9orf139;ABCA2	N_Shore	0.584212	0.575842	-0.0100194	3.01918e-05	0.565236	0.553894	-0.0131541	1.50879e-07
cg04404772	19	55553586	NAPSA	Island	0.306302	0.273023	-0.0329826	3.01966e-05	0.306286	0.273236	-0.033377	2.68782e-05
cg23487226	19	18197352	PDE4C;PDE4C;PDE4C	Island	0.543212	0.532067	-0.0128341	3.0231e-05	0.541059	0.529322	-0.0142352	6.54391e-06
cg16819803	2	129211028	NA	Island	0.507719	0.521194	0.0159994	3.02353e-05	0.522774	0.53274	0.0119198	0.00177872
cg20111978	19	51691243	PNMAL2	S_Shore	0.467719	0.477848	0.0103217	3.02576e-05	0.481554	0.491159	0.0107469	1.24234e-05
cg05867975	1	149203499	SETDB1;SETDB1	NA	0.824454	0.834972	0.0106753	3.02673e-05	0.8313	0.839946	0.00898589	0.000518906
cg01596901	1	20672639	NA	NA	0.108808	0.11721	0.00747976	3.02781e-05	0.107995	0.115881	0.00671422	5.24395e-05
cg01002622	12	6179035	CD9	N_Shore	0.0856975	0.097155	0.010889	3.03022e-05	0.0802442	0.0941228	0.0130548	7.47096e-08
cg06837568	19	51079802	IRF2BP1	Island	0.836781	0.83033	-0.00996829	3.0305e-05	0.831557	0.822493	-0.00917976	0.000429793
cg10464773	16	3244450	MEFV	Island	0.648171	0.683292	0.0301409	3.03095e-05	0.65023	0.685394	0.0321935	9.4414e-06
cg08474164	5	140790290	PCDHGA4;PCDHGA11;PCDHGA11;PCDHGA9;PCDHGA1;PCDHGB1;PCDHGB6;PCDHGA12;PCDHGB3;PCDHGB7;PCDHGA6;PCDHGA8;PCDHGA10;PCDHGA5;PCDHGB4;PCDHGA3;PCDHGA2;PCDHGA12;PCDHGB2;PCDHGA7;PCDHGB5	N_Shore	0.0315282	0.0242844	-0.00621597	3.03386e-05	0.0377323	0.0297505	-0.0067273	9.05593e-05
cg13576061	12	34421647	NA	NA	0.672963	0.693301	0.0182617	3.03446e-05	0.670892	0.693748	0.0205337	1.58123e-06
cg04306926	19	23178908	NA	Island	0.433503	0.451592	0.0162788	3.03602e-05	0.426796	0.44628	0.0174465	1.24785e-05
cg01148120	12	34376418	NA	N_Shelf	0.697181	0.718353	0.0200775	3.04052e-05	0.696724	0.717938	0.0188163	0.000109895
cg15803845	17	70443452	OTOP3	Island	0.0614404	0.06933	0.00660321	3.04155e-05	0.0599617	0.0688533	0.00758324	1.25445e-06
cg14645027	5	159414144	TTC1	NA	0.841349	0.826516	-0.0154352	3.04255e-05	0.835745	0.821597	-0.0130572	0.000677001
cg01226883	15	94201614	NA	NA	0.770894	0.760081	-0.0151043	3.04355e-05	0.757762	0.748615	-0.0139687	0.000110521
cg26160196	14	59740777	NA	NA	0.453095	0.420405	-0.0274068	3.04764e-05	0.474294	0.440507	-0.0273104	3.90736e-05
cg03943674	11	31849431	NA	NA	0.149405	0.157432	0.00722615	3.04984e-05	0.1513	0.160688	0.00966116	7.84626e-08
cg06492144	1	218988840	MOSC2	S_Shore	0.0991879	0.0922332	-0.00820402	3.05076e-05	0.093442	0.0837272	-0.00923122	1.80789e-07
cg25882345	20	1046787	PSMF1;PSMF1	N_Shore	0.55566	0.571163	0.0188856	3.05308e-05	0.552309	0.570128	0.0207059	5.4802e-06
cg12811284	8	74951485	UBE2W;UBE2W	N_Shore	0.701116	0.674339	-0.0280156	3.05649e-05	0.698369	0.670169	-0.0287751	1.18215e-05
cg06947839	7	992694	CYP2W1	Island	0.67908	0.706162	0.0265008	3.05944e-05	0.68555	0.705642	0.0200189	0.00112492
cg25071651	16	73846864	BCAR1;BCAR1;BCAR1;BCAR1;BCAR1	S_Shelf	0.822934	0.832172	0.0110031	3.06294e-05	0.82493	0.833343	0.0108381	2.33822e-05
cg26922007	11	77026738	CLNS1A	S_Shore	0.0753103	0.0833746	0.00850431	3.06593e-05	0.0730952	0.0832077	0.0112626	6.97188e-08
cg18703238	3	123817020	PARP15;PARP15	NA	0.476705	0.454181	-0.0220348	3.06814e-05	0.474589	0.462422	-0.012693	0.0147339
cg02163400	7	84652076	NA	N_Shore	0.943085	0.946846	0.00355922	3.06828e-05	0.943714	0.945176	0.00151273	0.081575
cg04519462	7	1759717	NA	NA	0.730713	0.712197	-0.0175764	3.06929e-05	0.747823	0.729933	-0.0179181	1.08499e-05
cg14629055	2	11522990	E2F6;E2F6;E2F6;E2F6;E2F6	N_Shore	0.158843	0.15125	-0.00944942	3.07334e-05	0.15074	0.146619	-0.00642328	0.00310846
cg04845871	2	626122	NA	Island	0.933433	0.941551	0.00703478	3.07377e-05	0.929649	0.941533	0.010422	2.59283e-08
cg18700133	7	96481444	DLX6AS	N_Shelf	0.147182	0.157995	0.0169714	3.07445e-05	0.169204	0.173495	0.00929697	0.0668409
cg08640466	20	44263009	CDH22	Island	0.242519	0.267699	0.021571	3.07459e-05	0.23837	0.267843	0.0262202	4.01686e-07
cg04421679	10	88692383	MMRN2	Island	0.952934	0.96009	0.00674414	3.07566e-05	0.95833	0.963639	0.0049652	0.00182123
cg13443797	12	72730512	NA	NA	0.611899	0.636365	0.0238545	3.07651e-05	0.612725	0.636178	0.0219692	0.000125818
cg08426066	7	111156083	DOCK4	S_Shore	0.916259	0.928618	0.0103296	3.07832e-05	0.915089	0.926013	0.00764693	0.00289529
cg23058548	11	26312204	ANO3	S_Shore	0.539772	0.522976	-0.0177158	3.07867e-05	0.521173	0.511612	-0.0107598	0.0199113
cg25658983	1	56884087	PRKAA2	S_Shore	0.00693589	0.00631179	-0.000732808	3.079e-05	0.00678253	0.00601232	-0.000804328	3.88795e-07
cg00095259	10	16899536	RSU1;RSU1	Island	0.115637	0.123144	0.0102925	3.07944e-05	0.111723	0.117603	0.00836838	0.00047378
cg13788117	8	41773714	ANK1;ANK1;ANK1;ANK1;ANK1	N_Shore	0.913977	0.919483	0.00500396	3.0799e-05	0.914332	0.920156	0.00579072	1.53109e-06
cg01566404	20	61337582	BIRC7;BIRC7	N_Shelf	0.15825	0.168025	0.0087172	3.07994e-05	0.156906	0.166028	0.00747579	0.000223151
cg06543136	17	17663960	SREBF1;SREBF1	N_Shelf	0.0347017	0.0288179	-0.00638991	3.08186e-05	0.0303894	0.0233656	-0.00733263	2.75617e-14
cg13691108	11	2840274	NA	Island	0.148498	0.158418	0.00966259	3.08244e-05	0.162038	0.171862	0.0103285	4.41646e-06
cg26957187	1	199407426	NA	S_Shore	0.524225	0.535906	0.0106352	3.08776e-05	0.538754	0.550941	0.0124004	3.10827e-06
cg08906015	15	73257830	NA	N_Shore	0.273937	0.285561	0.0121236	3.08833e-05	0.278764	0.286608	0.00859603	0.00369821
cg09907758	7	27151346	NA	Island	0.392006	0.372031	-0.023869	3.08928e-05	0.396194	0.379294	-0.0217646	0.000126518
cg12610867	8	48735049	KIAA0146	NA	0.235756	0.215443	-0.0221339	3.09071e-05	0.227303	0.205954	-0.0235821	1.51045e-05
cg10611165	19	947220	NA	Island	0.377991	0.400421	0.020872	3.09213e-05	0.37508	0.397014	0.0187654	0.000124592
cg16980380	20	44075521	MMP9	Island	0.0463321	0.0528828	0.00634729	3.10179e-05	0.0440473	0.0518765	0.0069303	1.82979e-06
cg14553765	1	61319719	NFIA;NFIA;NFIA;NFIA	N_Shore	0.422305	0.409094	-0.0185018	3.10209e-05	0.349588	0.338549	-0.0166956	0.000187454
cg21196265	18	18971691	CABLES1;CABLES1	S_Shore	0.431445	0.406053	-0.0248938	3.10299e-05	0.398552	0.364316	-0.0312748	1.28539e-07
cg13913728	5	72451656	TMEM171;TMEM171	Island	0.0249537	0.0275212	0.00278214	3.10306e-05	0.0306447	0.0321849	0.00218562	0.0043773
cg19245011	11	110660231	C11orf53	NA	0.452661	0.479115	0.0255631	3.10628e-05	0.461587	0.485787	0.0255494	3.32329e-05
cg12379307	21	43689028	NA	Island	0.819865	0.799189	-0.0235892	3.10818e-05	0.823315	0.803537	-0.0198435	0.000427558
cg03234186	2	131773474	LOC440910	Island	0.616531	0.595056	-0.0269476	3.1096e-05	0.62121	0.592647	-0.0316836	1.31907e-06
cg00302763	2	191108855	TMEM194B	S_Shore	0.715075	0.703057	-0.0202074	3.11157e-05	0.675535	0.675714	-0.0102953	0.0311656
cg08296385	19	59173432	CACNG8	Island	0.037904	0.0315501	-0.00678924	3.11166e-05	0.0411044	0.0333919	-0.00731601	1.18597e-06
cg19561297	14	96129102	NA	Island	0.044323	0.0501233	0.00605256	3.11372e-05	0.0485611	0.0535283	0.00532835	0.000494667
cg25981920	12	131581370	FBRSL1	N_Shelf	0.395242	0.380444	-0.0177301	3.1141e-05	0.365865	0.355505	-0.0144992	0.000399125
cg14406727	1	149404873	LYSMD1;SCNM1;LYSMD1;LYSMD1	NA	0.0680695	0.0612115	-0.0072198	3.11728e-05	0.0628303	0.0589924	-0.00434615	0.00783902
cg19995130	10	134910540	NA	NA	0.417291	0.446954	0.0233423	3.11903e-05	0.40167	0.435305	0.026473	1.16564e-06
cg07202981	2	68318877	PPP3R1	NA	0.381256	0.361972	-0.0234224	3.12163e-05	0.352007	0.343033	-0.0167539	0.00196743
cg05178502	2	74584138	LOC151534;LBX2	Island	0.0930758	0.0997549	0.00754617	3.12283e-05	0.101865	0.105999	0.00495206	0.00568584
cg10129154	8	41702680	ANK1;ANK1;ANK1;ANK1;ANK1	Island	0.223805	0.250582	0.0265291	3.12464e-05	0.218196	0.24129	0.0218436	0.000546271
cg12150256	2	169367367	NOSTRIN;NOSTRIN;NOSTRIN;NOSTRIN;NOSTRIN;NOSTRIN;NOSTRIN	NA	0.799467	0.791541	-0.0108122	3.12651e-05	0.776661	0.765174	-0.0153269	7.05295e-07
cg05170697	8	10627315	NA	Island	0.558735	0.575497	0.0206786	3.12672e-05	0.582067	0.587734	0.0109495	0.0201433
cg27228433	1	16885155	NA	NA	0.424865	0.458664	0.0281966	3.12902e-05	0.434752	0.470655	0.0304586	4.5047e-06
cg08807101	19	42973059	NA	Island	0.699972	0.725742	0.0216402	3.12974e-05	0.704869	0.725088	0.0174653	0.000820188
cg17239974	8	67617446	NA	Island	0.522511	0.538309	0.0140212	3.13395e-05	0.525933	0.536033	0.0090801	0.00835061
cg03312958	6	33868966	NA	S_Shelf	0.793978	0.809296	0.0140333	3.14192e-05	0.806993	0.816484	0.0086956	0.00651814
cg03585611	19	48549557	CD177	NA	0.889381	0.874556	-0.0148759	3.14446e-05	0.888153	0.873268	-0.0140541	0.000244376
cg15584401	16	87642114	NA	Island	0.502056	0.525612	0.0193427	3.1445e-05	0.495526	0.520825	0.0204585	9.1111e-06
cg23487424	8	49601111	NA	NA	0.855299	0.865961	0.0103237	3.14724e-05	0.863658	0.869711	0.0063163	0.0109544
cg03874229	19	17216785	NR2F6	Island	0.0326515	0.0298891	-0.00312087	3.14808e-05	0.0319195	0.0282934	-0.00381504	2.50634e-08
cg14361162	11	69995103	SHANK2;SHANK2	NA	0.703347	0.719	0.01275	3.14993e-05	0.704798	0.721347	0.0133255	1.26793e-05
cg13083129	9	124477389	OR1L3	NA	0.637102	0.621775	-0.0181218	3.15277e-05	0.622675	0.611366	-0.0138992	0.0024486
cg24697460	1	3796677	C1orf174	N_Shore	0.517606	0.535552	0.0221839	3.15393e-05	0.543636	0.553003	0.0145816	0.00581769
cg10515982	6	31978819	ZBTB12	S_Shore	0.480604	0.49493	0.0158474	3.1562e-05	0.487601	0.499566	0.0121533	0.00142667
cg20703261	19	44613375	NA	NA	0.133192	0.115076	-0.017978	3.15817e-05	0.160712	0.131076	-0.0303113	5.98653e-11
cg06630799	6	133603353	EYA4;EYA4;EYA4	N_Shore	0.34277	0.36165	0.021041	3.15872e-05	0.369693	0.386259	0.0194703	0.000211294
cg12684668	11	93034474	KIAA1731;KIAA1731	Island	0.0142019	0.0160352	0.00144431	3.16783e-05	0.0151592	0.0156849	9.6563e-05	0.782512
cg00827893	11	124689887	PKNOX2	NA	0.772588	0.788985	0.0128253	3.17209e-05	0.756619	0.772244	0.0107405	0.00515199
cg02195292	1	152028868	NA	NA	0.363109	0.380221	0.0180707	3.17379e-05	0.388098	0.409123	0.0230032	4.32599e-07
cg18664667	8	27223027	TRIM35	N_Shore	0.555465	0.540968	-0.0195744	3.17646e-05	0.517095	0.503903	-0.0199287	3.58839e-05
cg01995938	1	76034961	MSH4	N_Shore	0.925968	0.932991	0.00568429	3.17653e-05	0.924343	0.933334	0.00878925	7.40925e-11
cg10643550	10	125023760	NA	NA	0.841811	0.857843	0.0139408	3.17864e-05	0.845098	0.868074	0.0193895	2.40591e-09
cg17142470	1	39319098	MACF1	N_Shore	0.396065	0.414262	0.0170417	3.17921e-05	0.394704	0.412487	0.0164799	6.24496e-05
cg26457809	3	151721153	NA	NA	0.915158	0.924238	0.00918844	3.17944e-05	0.91434	0.921924	0.00916235	7.09977e-05
cg06329491	18	27334593	DSG2	S_Shelf	0.0910022	0.0836275	-0.00854064	3.18239e-05	0.08954	0.086463	-0.00351678	0.0941642
cg17745392	10	124568356	NA	Island	0.458667	0.483717	0.0223417	3.18589e-05	0.457939	0.480895	0.0213933	5.79407e-05
cg09079252	19	18133037	PIK3R2	Island	0.0520473	0.0562052	0.00439392	3.18817e-05	0.0524476	0.0512373	-0.00140452	0.166984
cg20142018	1	75366654	LHX8	N_Shore	0.0439813	0.0485006	0.00462903	3.19372e-05	0.0493451	0.0517814	0.0031249	0.0121383
cg21956614	8	110762465	GOLSYN;GOLSYN;GOLSYN;GOLSYN	NA	0.7862	0.769669	-0.0198552	3.19627e-05	0.749569	0.740502	-0.0154853	0.00262956
cg08023416	14	102761685	NA	NA	0.901701	0.909086	0.00608154	3.1973e-05	0.900034	0.909216	0.00833388	1.54669e-08
cg13336665	6	27343870	NA	NA	0.0794473	0.0857189	0.00669349	3.19984e-05	0.0869526	0.0890827	0.00231257	0.227615
cg10592592	15	98987542	ASB7;ASB7	NA	0.720047	0.698291	-0.0211375	3.20252e-05	0.731416	0.713306	-0.0165264	0.00133005
cg14308082	10	116844489	ATRNL1	S_Shore	0.457943	0.487936	0.0237016	3.204e-05	0.435547	0.462827	0.0200815	0.000725942
cg08558340	6	32173021	TNXB	Island	0.552457	0.568692	0.0138786	3.20729e-05	0.560707	0.574034	0.0117015	0.000527491
cg04407228	13	54526455	NA	NA	0.895691	0.888499	-0.00866137	3.20739e-05	0.893291	0.886208	-0.00806825	0.000241627
cg23142394	7	121743738	NA	N_Shore	0.0523492	0.0566716	0.00448121	3.20818e-05	0.0595052	0.0654451	0.00625269	3.2073e-07
cg06390363	15	18824092	NA	Island	0.926526	0.931578	0.00521288	3.20831e-05	0.928574	0.933075	0.00461481	0.00024549
cg10944802	5	140787971	PCDHGA4;PCDHGA11;PCDHGA11;PCDHGA9;PCDHGA1;PCDHGB1;PCDHGB8P;PCDHGB6;PCDHGB3;PCDHGB7;PCDHGA6;PCDHGA8;PCDHGA10;PCDHGA5;PCDHGB4;PCDHGA3;PCDHGA2;PCDHGB2;PCDHGA7;PCDHGB5	Island	0.52655	0.54233	0.013789	3.20932e-05	0.551724	0.569052	0.0143404	1.23368e-05
cg22735222	20	591716	SCRT2	N_Shore	0.843551	0.855019	0.0087165	3.21179e-05	0.835414	0.848423	0.0105774	2.51385e-06
cg21114177	18	59755347	NA	S_Shore	0.697101	0.722598	0.0275508	3.21472e-05	0.722342	0.751165	0.0297417	2.13964e-06
cg20981615	2	1574741	NA	Island	0.311926	0.331462	0.0179505	3.22753e-05	0.321667	0.337012	0.016278	0.000156933
cg07828377	6	159160762	EZR;EZR	Island	0.454533	0.445932	-0.0134865	3.23028e-05	0.471633	0.46794	-0.00944142	0.00499135
cg09178025	11	64029617	NA	NA	0.8332	0.841407	0.00684043	3.23065e-05	0.832455	0.839353	0.00504855	0.00404507
cg04495354	7	156479039	NA	NA	0.746942	0.760624	0.0111167	3.23478e-05	0.740688	0.754841	0.0112845	2.98551e-05
cg12149189	4	184879911	NA	N_Shore	0.33773	0.292379	-0.0400458	3.2362e-05	0.363181	0.304397	-0.0522914	5.41647e-09
cg01272599	19	60413604	PTPRH;PTPRH	NA	0.676287	0.706714	0.0227189	3.23706e-05	0.643038	0.675867	0.0245623	1.38575e-05
cg12905571	1	148385902	NA	N_Shelf	0.814744	0.790382	-0.0203282	3.23721e-05	0.825908	0.810142	-0.0117615	0.00803261
cg02447287	1	44650336	RNF220	S_Shelf	0.872234	0.848966	-0.0260142	3.23731e-05	0.857738	0.832033	-0.0261139	0.000197654
cg12443604	9	139150637	NA	N_Shelf	0.760447	0.744781	-0.0162603	3.2413e-05	0.748368	0.734581	-0.0166851	2.19648e-05
cg23081353	6	42860663	NA	S_Shore	0.0418508	0.0363692	-0.00553153	3.24156e-05	0.0386241	0.0363015	-0.00286208	0.0185877
cg12785993	14	75912007	ESRRB	N_Shore	0.065162	0.0704734	0.00635888	3.24303e-05	0.0665227	0.071985	0.00570264	0.000575757
cg23449295	7	126680540	GRM8	Island	0.0105152	0.00941942	-0.00104063	3.24342e-05	0.0104903	0.00985718	-0.000437647	0.0800505
cg04071270	2	149896172	LYPD6	S_Shore	0.10947	0.116653	0.00762754	3.24419e-05	0.116579	0.127396	0.0121459	3.43651e-10
cg14214165	15	24425881	GABRB3;GABRB3	S_Shore	0.919583	0.909976	-0.0104965	3.2446e-05	0.917687	0.909103	-0.00924954	0.00034
cg14563954	16	66264597	NA	NA	0.381917	0.394514	0.01194	3.24471e-05	0.360423	0.370932	0.0111134	0.000181389
cg23210938	17	4745617	CHRNE;C17orf107	Island	0.668508	0.64059	-0.0303521	3.24739e-05	0.685661	0.653144	-0.0331486	4.9249e-06
cg10635895	1	6437192	ESPN	Island	0.0846887	0.102238	0.0170872	3.24869e-05	0.0948706	0.116246	0.0198701	3.3684e-06
cg11722971	7	81078539	NA	Island	0.776553	0.796992	0.0184183	3.25135e-05	0.774696	0.795821	0.0190759	5.45445e-06
cg04046669	13	95054597	DZIP1;DZIP1	NA	0.40726	0.395747	-0.0179374	3.25152e-05	0.385269	0.375413	-0.0161418	0.00023083
cg11029191	11	16902969	PLEKHA7	Island	0.463108	0.489289	0.0201445	3.25283e-05	0.445971	0.479085	0.0262268	2.42128e-08
cg25681902	7	62400285	LOC643955	NA	0.917483	0.906442	-0.0104589	3.25284e-05	0.917939	0.904501	-0.0126162	8.15757e-07
cg12623852	6	75979330	NA	NA	0.0248935	0.0219073	-0.00262593	3.25489e-05	0.0221125	0.020983	-0.000945076	0.101161
cg00426822	2	151051828	RND3	S_Shore	0.0148419	0.0135115	-0.0014805	3.25721e-05	0.0133841	0.0127411	-0.000598098	0.0779524
cg19343566	17	75381412	NA	Island	0.285571	0.311704	0.0212155	3.25817e-05	0.3061	0.328972	0.0178244	0.000568928
cg02008818	19	44714668	EID2B;EID2B	N_Shore	0.0276518	0.0255264	-0.00249402	3.26567e-05	0.0279829	0.025829	-0.00212415	0.000507569
cg09744397	5	141283806	KIAA0141;KIAA0141	Island	0.0287583	0.031054	0.00229001	3.26596e-05	0.0293512	0.0313681	0.00189657	0.00110031
cg20118306	20	3000221	OXT	Island	0.639413	0.666623	0.0280159	3.2672e-05	0.653497	0.667827	0.0164792	0.01287
cg00211174	2	231763825	NA	NA	0.181763	0.203262	0.0186262	3.27265e-05	0.1676	0.189821	0.0185797	1.77718e-05
cg06701529	4	188973330	NA	NA	0.906913	0.919454	0.0127	3.27836e-05	0.904194	0.916337	0.0117504	0.000139682
cg02944312	18	33396893	BRUNOL4;BRUNOL4;BRUNOL4;BRUNOL4	N_Shelf	0.95172	0.956504	0.00438201	3.28148e-05	0.950893	0.954514	0.0035552	0.00208187
cg25843003	17	70351345	GRIN2C	Island	0.635301	0.648325	0.0114763	3.28195e-05	0.644944	0.656876	0.0107192	5.95865e-05
cg04284033	3	42281856	CCK	Island	0.121302	0.128605	0.00709486	3.28681e-05	0.126652	0.134813	0.00826845	8.51596e-07
cg20699340	16	85161262	NA	S_Shore	0.420068	0.443199	0.024011	3.29247e-05	0.42097	0.436597	0.0178041	0.00106585
cg08885800	10	1841472	NA	NA	0.919244	0.936284	0.016412	3.29274e-05	0.916022	0.935055	0.0180637	5.83241e-06
cg02365397	2	241585517	SNED1	N_Shore	0.738486	0.753686	0.0135289	3.29954e-05	0.707239	0.73591	0.0236121	6.19551e-11
cg18460642	5	142710106	NR3C1;NR3C1;NR3C1;NR3C1;NR3C1;NR3C1;NR3C1	NA	0.806362	0.818208	0.0122732	3.29958e-05	0.813509	0.8201	0.00759618	0.00802733
cg24429337	12	52189096	NPFF	NA	0.336927	0.324154	-0.0119421	3.30425e-05	0.313674	0.305738	-0.0074839	0.0130536
cg07305514	10	79379084	NA	NA	0.154176	0.144365	-0.0111388	3.30488e-05	0.147901	0.137397	-0.0121022	4.9404e-06
cg20065463	4	111751859	NA	N_Shore	0.106781	0.0896939	-0.0144712	3.30741e-05	0.131046	0.0984628	-0.0274007	1.23354e-12
cg23513727	10	131817391	NA	Island	0.0806831	0.0701246	-0.0109351	3.30992e-05	0.0868815	0.0763748	-0.00919939	0.00034533
cg11575220	7	150532666	NA	Island	0.686575	0.705354	0.0168474	3.3101e-05	0.693655	0.705848	0.0118684	0.00361598
cg05890243	10	70301041	STOX1;STOX1;STOX1;STOX1;STOX1	NA	0.786178	0.775355	-0.0132913	3.3115e-05	0.778097	0.770896	-0.0107315	0.000959277
cg05411165	6	34832729	SNRPC;SNRPC	N_Shore	0.0215313	0.0246234	0.00243511	3.31481e-05	0.0223474	0.0240957	0.00119855	0.0439221
cg06772449	2	24087521	MFSD2B	S_Shore	0.380439	0.410247	0.0233384	3.31556e-05	0.36263	0.382468	0.0155716	0.00410172
cg15636480	15	81112977	CPEB1	Island	0.0584801	0.0655675	0.00675293	3.31629e-05	0.0670258	0.0748624	0.0080633	1.36826e-05
cg01807862	7	128616851	SMO	S_Shore	0.0769002	0.0722033	-0.00535845	3.3191e-05	0.0758292	0.0704089	-0.00569644	6.68625e-07
cg16180821	6	157082788	NA	Island	0.0256281	0.035606	0.00955481	3.32027e-05	0.0235869	0.0310677	0.00682134	0.000556489
cg18041207	8	41544234	NA	Island	0.433919	0.453288	0.0208799	3.32728e-05	0.459806	0.471701	0.0164138	0.0011632
cg00073090	15	81128496	AP3B2	NA	0.946386	0.951586	0.00489505	3.32944e-05	0.947994	0.95376	0.00514496	2.71109e-05
cg18261246	7	54868323	NA	Island	0.884729	0.897379	0.0100699	3.33336e-05	0.888675	0.900123	0.0105896	8.81625e-06
cg08937102	6	159158451	EZR;EZR	N_Shore	0.239382	0.228117	-0.0140763	3.33472e-05	0.229769	0.223661	-0.00917793	0.00672169
cg07264025	1	154527824	TMEM79;TMEM79	Island	0.265055	0.278859	0.0151289	3.33867e-05	0.280092	0.287571	0.00946737	0.0119292
cg07113802	6	72187520	C6orf155	S_Shore	0.233989	0.205086	-0.0274318	3.34045e-05	0.219514	0.199529	-0.0195271	0.0025203
cg04858586	13	36320671	SMAD9;SMAD9	NA	0.643425	0.621457	-0.0294909	3.344e-05	0.577044	0.550724	-0.0355932	3.62361e-06
cg11213150	10	134182267	NA	NA	0.588918	0.566683	-0.0295237	3.34694e-05	0.578293	0.554803	-0.0286295	6.16932e-05
cg09597645	17	36982488	KRT9	NA	0.893754	0.900483	0.00670467	3.34737e-05	0.898077	0.901638	0.00339891	0.0421211
cg13287964	14	105087019	NA	S_Shelf	0.856506	0.863474	0.00608514	3.34811e-05	0.855414	0.861389	0.00473011	0.00162233
cg08582840	1	19865572	HTR6	S_Shore	0.830643	0.843149	0.00948035	3.34987e-05	0.835728	0.845023	0.00760419	0.000924499
cg02402706	5	67519589	NA	NA	0.790677	0.799386	0.00811826	3.35201e-05	0.794626	0.801247	0.00554169	0.00597572
cg26196385	9	124432505	OR1B1	NA	0.895573	0.888729	-0.00858083	3.35325e-05	0.894935	0.886032	-0.0100646	1.67345e-06
cg05365285	10	43166545	NA	Island	0.209977	0.174564	-0.036098	3.36145e-05	0.208382	0.173787	-0.0363286	2.64765e-05
cg15028899	20	57231698	ZNF831	S_Shore	0.377723	0.389961	0.014038	3.36407e-05	0.383306	0.391802	0.0100399	0.00422232
cg13341668	1	41217238	CTPS	N_Shore	0.896862	0.905363	0.00673384	3.37211e-05	0.899199	0.905975	0.00523097	0.00102738
cg22943498	1	6230263	GPR153	N_Shore	0.926411	0.932328	0.00485442	3.37319e-05	0.921915	0.928128	0.00446995	0.000245451
cg24399349	10	88010569	GRID1	N_Shelf	0.800376	0.815154	0.0125433	3.37368e-05	0.812519	0.823566	0.00886998	0.00225791
cg26480889	11	94627170	NA	NA	0.0446308	0.0498266	0.0068713	3.3737e-05	0.0544297	0.0591489	0.00709267	0.000251847
cg11571442	11	65573558	GAL3ST3	S_Shore	0.776604	0.788739	0.0106965	3.374e-05	0.778648	0.78895	0.00809709	0.00191521
cg09857830	5	119829542	PRR16	S_Shore	0.231963	0.209231	-0.0219419	3.3759e-05	0.199643	0.172784	-0.0255147	1.17414e-06
cg25783550	20	391632	TBC1D20	S_Shore	0.0487709	0.0549057	0.00753653	3.37928e-05	0.0509514	0.0577905	0.00826432	4.52578e-06
cg13560901	15	96788906	NA	N_Shore	0.872189	0.880118	0.00758035	3.38132e-05	0.874891	0.880771	0.00524048	0.00761597
cg08092318	5	1433611	NA	NA	0.0882572	0.0791834	-0.00997721	3.38569e-05	0.0917704	0.083202	-0.00816879	0.000566643
cg18963509	17	46267859	WFIKKN2;WFIKKN2	NA	0.0851892	0.0927291	0.00614825	3.38783e-05	0.0820588	0.0895559	0.00608301	6.5037e-06
cg01596292	3	127490175	NA	Island	0.357757	0.377337	0.016621	3.39384e-05	0.361689	0.383766	0.0211188	7.82974e-08
cg10207181	20	42713207	ADA	N_Shore	0.0369328	0.0438542	0.00694349	3.39436e-05	0.0323332	0.0412059	0.00858175	2.74235e-08
cg00119057	6	31729348	BAT3;BAT3;BAT3;BAT3	S_Shore	0.272149	0.255183	-0.0190053	3.39564e-05	0.23782	0.229986	-0.0103296	0.0182039
cg11878254	11	2249836	ASCL2	S_Shore	0.930552	0.935719	0.00420004	3.39662e-05	0.932455	0.936435	0.00365063	0.000320603
cg09304357	18	43039756	NA	N_Shore	0.881743	0.889582	0.00926036	3.39784e-05	0.884282	0.890811	0.00707314	0.00144664
cg12124731	1	28376307	PTAFR;PTAFR;PTAFR;PTAFR	NA	0.895466	0.905422	0.0102225	3.40032e-05	0.890979	0.904468	0.01323	3.42502e-07
cg16618389	22	48713990	NA	N_Shore	0.172802	0.158543	-0.0167616	3.40058e-05	0.187935	0.151396	-0.0385355	5.59805e-23
cg06328831	12	104001656	ALDH1L2;ALDH1L2	N_Shore	0.0506079	0.0579285	0.00865958	3.40493e-05	0.0495265	0.0547207	0.00661364	0.00162024
cg07152591	1	36170523	EIF2C3;EIF2C3	S_Shore	0.731262	0.717015	-0.0161888	3.40577e-05	0.731431	0.719422	-0.0128414	0.000772577
cg06736663	14	103815051	NA	NA	0.876804	0.883964	0.00635996	3.41151e-05	0.875808	0.88007	0.00310844	0.0529962
cg01383486	10	18425638	NA	NA	0.816224	0.803253	-0.0147285	3.41656e-05	0.794883	0.796808	0.00131679	0.721596
cg18396533	7	26210656	CBX3;CBX3	S_Shelf	0.0600135	0.0557336	-0.00425302	3.41943e-05	0.0594479	0.0545506	-0.00444566	1.54086e-05
cg14225485	1	98292677	NA	S_Shore	0.806105	0.823559	0.0179813	3.4214e-05	0.810935	0.822909	0.0120895	0.00310249
cg13490575	2	200312763	NA	NA	0.814802	0.825068	0.00876047	3.42215e-05	0.82473	0.829748	0.00392194	0.0885976
cg18181229	16	55580523	NLRC5	N_Shore	0.601245	0.578608	-0.027069	3.42369e-05	0.598324	0.577518	-0.02617	3.64085e-05
cg26687842	7	149651151	LRRC61;ACTR3C;LRRC61	Island	0.0280529	0.0364444	0.00799285	3.43165e-05	0.0315027	0.038728	0.00749498	8.52183e-05
cg07714476	5	1348267	TERT;TERT	Island	0.030372	0.0331637	0.0028309	3.43242e-05	0.0306753	0.0330186	0.00180049	0.0102952
cg24079702	7	35461032	NA	Island	0.0350395	0.0396375	0.00473937	3.43348e-05	0.040163	0.0434353	0.00365946	0.000891262
cg04561791	3	62331082	FEZF2	N_Shore	0.0123208	0.0148301	0.00225268	3.43687e-05	0.013449	0.0146516	0.00109863	0.0287813
cg25492112	12	120503459	KDM2B;KDM2B	S_Shore	0.232514	0.255876	0.0232329	3.43958e-05	0.223526	0.239346	0.0155068	0.00361891
cg25487775	8	49589968	NA	Island	0.112574	0.152262	0.0399461	3.44159e-05	0.112483	0.148108	0.03779	5.69648e-05
cg01237056	11	82844962	DLG2;DLG2;DLG2;DLG2	NA	0.70582	0.720587	0.0129014	3.44284e-05	0.704925	0.719533	0.0129488	3.95801e-05
cg15005677	3	38040748	PLCD1;PLCD1;PLCD1	Island	0.031152	0.0335944	0.00275752	3.44705e-05	0.0369777	0.0390812	0.00267948	0.00135268
cg26121730	14	102611314	NA	N_Shore	0.350528	0.367026	0.0139005	3.44777e-05	0.333211	0.351461	0.0158255	3.12992e-06
cg22398595	1	165330582	DUSP27	NA	0.829223	0.82195	-0.00943077	3.44849e-05	0.83673	0.830237	-0.00788768	0.00071807
cg00303418	19	50597996	PPP1R13L;PPP1R13L	N_Shore	0.494918	0.519849	0.0182108	3.45209e-05	0.468228	0.496418	0.0206115	3.41226e-06
cg11673840	12	7152052	LOC283314;C1RL	NA	0.181745	0.16588	-0.0186197	3.45311e-05	0.160721	0.148335	-0.0143353	0.000433482
cg19755459	2	45251280	NA	Island	0.229068	0.26284	0.0323457	3.45442e-05	0.222544	0.249417	0.0266819	0.000377983
cg15829969	11	6870965	OR2D2	NA	0.862964	0.85156	-0.0159414	3.45737e-05	0.863181	0.852589	-0.0144633	7.29395e-05
cg10376476	10	115361045	NRAP;NRAP	NA	0.872452	0.885758	0.00985802	3.45962e-05	0.873357	0.887705	0.0103645	7.50517e-05
cg11829872	20	43886568	TNNC2	Island	0.455621	0.471503	0.0163396	3.46409e-05	0.461321	0.477085	0.0153375	0.00020432
cg11705651	1	45225096	EIF2B3;EIF2B3	S_Shore	0.0170442	0.0192792	0.00221321	3.4641e-05	0.0196898	0.0204339	0.000977317	0.113582
cg06905511	9	138231664	LHX3;LHX3	Island	0.282887	0.267076	-0.0181598	3.46454e-05	0.276891	0.26398	-0.0154776	0.000314261
ch.2.5127303R	8	1064218	NA	NA	0.92303	0.918347	-0.00582762	3.47373e-05	0.920915	0.919156	-0.0028036	0.0462917
cg09635667	6	337131	IRF4	Island	0.0379352	0.0413183	0.00332493	3.47839e-05	0.0408311	0.0456832	0.00432595	3.53994e-06
cg27539234	22	42136558	MPPED1	N_Shore	0.78656	0.798007	0.00886621	3.47941e-05	0.784905	0.792078	0.00485097	0.0208673
cg11376341	17	23735520	SARM1	Island	0.148771	0.157604	0.00805	3.48632e-05	0.144342	0.156008	0.0112246	3.71367e-10
cg19787727	19	41788656	ZNF382;ZNF529;ZNF529;ZNF529	S_Shore	0.0932104	0.0887658	-0.00553235	3.49277e-05	0.0971996	0.0927055	-0.00442499	0.000796138
cg14842820	15	74391156	ETFA;ETFA	S_Shore	0.121474	0.105275	-0.0184928	3.49329e-05	0.109667	0.0969442	-0.0145066	0.000337663
cg06749053	4	156352115	NPY2R	S_Shelf	0.746008	0.7549	0.00804763	3.49835e-05	0.742189	0.746496	0.00350285	0.0929351
cg23533139	10	94170733	NA	Island	0.222769	0.235934	0.0167799	3.50267e-05	0.251058	0.258572	0.0119081	0.00425863
cg22495921	10	76835173	C10orf41;C10orf41	Island	0.0571492	0.0695335	0.0112657	3.50535e-05	0.0568022	0.0690769	0.0103592	2.08223e-05
cg27582124	10	37005368	NA	NA	0.400319	0.373568	-0.0227006	3.50773e-05	0.412438	0.388106	-0.0191939	0.000298908
cg12109838	9	135464725	NA	S_Shore	0.566835	0.545412	-0.0208705	3.51077e-05	0.559048	0.539733	-0.0203352	0.000132478
cg10308578	5	115325752	LVRN	Island	0.148925	0.159904	0.0115517	3.51273e-05	0.152868	0.164721	0.0122628	1.57999e-05
cg21082879	7	96460140	DLX6AS	NA	0.0440867	0.0472483	0.00270693	3.51492e-05	0.0494304	0.0495885	3.1466e-05	0.968367
cg04197847	10	98134502	TLL2	Island	0.666252	0.683343	0.0134372	3.51723e-05	0.661711	0.68023	0.0138104	2.45667e-05
cg00098304	8	94728441	NA	NA	0.909005	0.916867	0.00648672	3.51862e-05	0.905581	0.9144	0.00770996	2.9339e-06
cg16492851	5	178696377	ADAMTS2;ADAMTS2	NA	0.361627	0.387208	0.0245487	3.51875e-05	0.377175	0.397769	0.019535	0.000866704
cg16704958	16	66258745	C16orf86;C16orf48	Island	0.0797586	0.0904648	0.0113371	3.52225e-05	0.0781804	0.0911044	0.0129542	3.4062e-07
cg06663305	12	56299439	SLC26A10	Island	0.219516	0.24121	0.0223314	3.52366e-05	0.234944	0.259902	0.0253141	3.88061e-06
cg27291464	22	44059679	UPK3A;UPK3A	Island	0.492024	0.504608	0.0123748	3.52589e-05	0.50461	0.512846	0.00876347	0.00456709
cg25738116	3	13090843	IQSEC1	S_Shore	0.605945	0.624122	0.0166333	3.52632e-05	0.615212	0.632319	0.0174327	3.63182e-05
cg13918811	3	10028000	LOC401052	Island	0.0455692	0.0490558	0.0042237	3.53163e-05	0.0470134	0.0501522	0.00270608	0.0113185
cg08178786	11	92256026	FAT3	Island	0.916737	0.927022	0.00988137	3.53277e-05	0.919375	0.926832	0.00726995	0.000976112
cg01596495	6	31539482	HCP5	NA	0.261244	0.228244	-0.0319855	3.53563e-05	0.254066	0.243985	-0.0110648	0.171106
cg05673204	10	42583518	NA	NA	0.865667	0.875043	0.00785091	3.54179e-05	0.866777	0.876007	0.00858392	6.62977e-06
cg25201511	2	8474832	NA	NA	0.256646	0.233057	-0.0185995	3.54202e-05	0.239628	0.230582	-0.00457386	0.2947
cg00046744	2	113749960	PAX8;PAX8;PAX8;PAX8;PAX8;LOC440839	Island	0.108086	0.0871883	-0.0185762	3.54397e-05	0.134113	0.10718	-0.025736	1.21577e-06
cg02174092	10	70757370	HK1;HK1;HK1;HK1;HK1	NA	0.611875	0.597753	-0.020149	3.54966e-05	0.575453	0.570365	-0.0113389	0.0148712
cg09044708	20	1908655	PDYN	NA	0.846075	0.854126	0.00777649	3.55139e-05	0.841544	0.84788	0.0052142	0.0119733
cg17721618	2	27093243	MAPRE3	NA	0.926262	0.930456	0.00408589	3.55233e-05	0.928179	0.93075	0.00240035	0.0160302
cg04438558	1	31825125	TINAGL1	Island	0.757464	0.780068	0.0203887	3.55279e-05	0.773348	0.779327	0.00505203	0.299575
cg02928345	13	24644120	FAM123A;FAM123A	Island	0.0532565	0.0586476	0.00571498	3.55416e-05	0.0632405	0.0656819	0.00384591	0.015953
cg05997350	12	109324962	ANAPC7;ANAPC7	N_Shore	0.133344	0.148227	0.0155709	3.55558e-05	0.13201	0.148578	0.0165437	1.15887e-05
cg12585331	4	140421102	C4orf49	S_Shore	0.469161	0.495847	0.0269047	3.55804e-05	0.460766	0.487205	0.0257928	4.07827e-05
cg03463818	6	28591390	GPX6	NA	0.790803	0.808027	0.0149083	3.56147e-05	0.77753	0.796647	0.0155565	3.72812e-05
cg00944388	9	134409432	C9orf171	NA	0.833041	0.849146	0.0131203	3.56361e-05	0.831436	0.8485	0.0142766	5.31888e-06
cg16755348	1	46632367	FAAH	Island	0.253148	0.23859	-0.0169135	3.56656e-05	0.23612	0.22541	-0.0129733	0.00127711
cg09747445	1	29437893	PTPRU;PTPRU;PTPRU	Island	0.515466	0.532984	0.0198741	3.56864e-05	0.562337	0.577465	0.0195961	3.48555e-05
cg07061500	7	156428144	NA	Island	0.810378	0.830106	0.0180744	3.5705e-05	0.817694	0.833311	0.0133159	0.00226279
cg06563300	6	706284	NA	NA	0.907951	0.896426	-0.0124681	3.57073e-05	0.90593	0.89153	-0.0155897	2.39649e-07
cg04716580	2	241420917	NA	S_Shore	0.686873	0.699373	0.0106769	3.57091e-05	0.688448	0.701009	0.00990229	0.000241175
cg00541718	3	51716513	GRM2;GRM2	S_Shore	0.312832	0.291848	-0.0246551	3.57294e-05	0.411963	0.371785	-0.0439753	1.47939e-09
cg00476243	5	138877547	NA	N_Shore	0.105548	0.115348	0.00756365	3.57778e-05	0.100582	0.107412	0.00637465	0.000462861
cg19618897	10	76824995	NA	N_Shore	0.225331	0.212982	-0.0146757	3.57871e-05	0.225744	0.216554	-0.0101706	0.00402896
cg00297876	13	21708001	NA	NA	0.341589	0.354613	0.0150834	3.58043e-05	0.362075	0.373704	0.0133342	0.000326004
cg03175771	10	90956504	CH25H	N_Shore	0.0305595	0.0396097	0.00893951	3.58082e-05	0.0310411	0.039531	0.00848542	3.47491e-05
cg11734183	11	133648359	NA	N_Shelf	0.719792	0.736242	0.0183169	3.58136e-05	0.735951	0.749752	0.016503	0.000110008
cg15511381	19	12112917	ZNF20	S_Shore	0.187335	0.170146	-0.0183963	3.5827e-05	0.163794	0.149407	-0.0164598	0.000109886
cg01760189	7	137999314	SVOPL;SVOPL	N_Shore	0.443851	0.42	-0.0244785	3.58467e-05	0.421313	0.402178	-0.0232905	6.00892e-05
cg17780595	3	174785296	NLGN1	NA	0.0835639	0.0784134	-0.00616595	3.58675e-05	0.083005	0.0799857	-0.00365366	0.0154479
cg02794984	11	66498323	C11orf86	NA	0.629483	0.610282	-0.01777	3.58719e-05	0.630917	0.608049	-0.0206748	1.42179e-06
cg18919017	20	59905460	CDH4	S_Shore	0.891232	0.88608	-0.00768807	3.58965e-05	0.880535	0.878016	-0.00521346	0.0158658
cg10330545	5	153969424	NA	N_Shore	0.62493	0.647825	0.015965	3.5962e-05	0.592642	0.615731	0.015291	0.000181157
cg21448423	1	149580384	RFX5;RFX5	NA	0.738409	0.749063	0.0100234	3.5966e-05	0.744163	0.755781	0.011015	9.6595e-06
cg22817638	1	2427060	NA	S_Shore	0.814792	0.808286	-0.0144019	3.59974e-05	0.805132	0.795177	-0.0169074	4.63754e-06
cg20988073	4	1392434	NA	Island	0.0845844	0.0777157	-0.0076077	3.59997e-05	0.0843451	0.0793691	-0.00464108	0.0186379
cg03618256	14	104122306	C14orf180	N_Shelf	0.73767	0.749944	0.011108	3.59998e-05	0.735628	0.748741	0.0109321	7.5642e-05
cg06922393	15	62326292	CSNK1G1	NA	0.389007	0.371299	-0.0227948	3.60357e-05	0.371668	0.354051	-0.0236431	2.22259e-05
cg06459070	17	68817740	CDC42EP4	N_Shore	0.39671	0.416497	0.0158109	3.61097e-05	0.381203	0.405869	0.0198262	1.83814e-07
cg25441737	1	27560041	MAP3K6	Island	0.53555	0.554387	0.0214393	3.61451e-05	0.575807	0.583452	0.0127937	0.0127105
cg22400703	6	9950688	NA	NA	0.269028	0.246176	-0.0227949	3.61979e-05	0.28949	0.26064	-0.0271359	1.00708e-06
cg05670953	16	65526975	FAM96B;CES2;FAM96B;CES2	N_Shore	0.158365	0.152023	-0.00831056	3.62762e-05	0.149409	0.1457	-0.00584677	0.00234545
cg25007447	6	33348842	VPS52;RPS18	S_Shore	0.695602	0.682303	-0.0201744	3.63249e-05	0.666502	0.666096	-0.00877606	0.08201
cg20646359	2	176713857	NA	Island	0.0210499	0.0224832	0.00182229	3.63313e-05	0.0270949	0.0277672	0.00176588	0.00507345
cg12867448	9	73251269	NA	N_Shore	0.076965	0.0650289	-0.0122011	3.63417e-05	0.0752757	0.0645298	-0.010916	0.000147574
cg11478273	19	7567617	KIAA1543;KIAA1543	S_Shore	0.0997788	0.124234	0.021883	3.63543e-05	0.106306	0.137466	0.0276405	4.35742e-08
cg01922095	18	22382860	KCTD1;KCTD1;KCTD1;KCTD1	Island	0.0159994	0.017582	0.00177192	3.63726e-05	0.0159365	0.0173408	0.00197791	5.52227e-06
cg22377963	17	7847572	GUCY2D	Island	0.659397	0.682782	0.0162239	3.63759e-05	0.646075	0.666917	0.0157138	0.000225894
cg06439941	9	134744204	C9orf9;C9orf9;C9orf98	Island	0.381454	0.403967	0.0163791	3.64278e-05	0.353326	0.383565	0.0242953	7.53362e-10
cg00704970	11	2656579	KCNQ1;KCNQ1OT1;KCNQ1	NA	0.622488	0.60931	-0.0155476	3.65285e-05	0.607868	0.595821	-0.0138914	0.000347557
cg06559878	1	221633269	C1orf65	Island	0.375666	0.352543	-0.0283156	3.65374e-05	0.366223	0.343311	-0.0278782	0.000100532
cg17272843	13	20956128	NA	Island	0.983988	0.986894	0.00228781	3.65694e-05	0.984637	0.986902	0.00177965	0.00525664
cg09730930	1	173111020	RABGAP1L;RABGAP1L	NA	0.940503	0.934442	-0.00707948	3.66013e-05	0.93865	0.934791	-0.00509332	0.00188056
cg13722651	4	25265612	SLC34A2	N_Shore	0.815159	0.827734	0.0118954	3.66088e-05	0.825128	0.830525	0.00494151	0.0970528
cg13827677	17	40192768	ADAM11	S_Shore	0.837904	0.850909	0.00874408	3.66111e-05	0.839353	0.850214	0.00710289	0.000710862
cg27478961	11	85323773	NA	Island	0.852075	0.8636	0.00868949	3.66336e-05	0.850944	0.861696	0.00771713	0.000346111
cg04964333	8	32624507	NRG1;NRG1;NRG1;NRG1;NRG1;NRG1;NRG1;NRG1;NRG1;NRG1;NRG1;NRG1;NRG1;NRG1;NRG1;NRG1;NRG1	NA	0.617657	0.63109	0.0153987	3.66379e-05	0.634299	0.645488	0.0136683	0.00018913
cg02212836	8	145136862	GRINA;GRINA	Island	0.0219463	0.0246049	0.00244871	3.67246e-05	0.0232451	0.0246326	0.00170586	0.00244681
cg14474777	3	130450083	COPG	N_Shore	0.131805	0.120907	-0.0126187	3.67455e-05	0.111141	0.0983336	-0.0151776	1.66457e-09
cg22608646	11	45900148	GYLTL1B	Island	0.398052	0.418235	0.0165962	3.67469e-05	0.385955	0.403375	0.0150263	0.000281608
cg11629830	3	37779286	ITGA9	NA	0.675276	0.663921	-0.0148762	3.67631e-05	0.65644	0.649407	-0.0119024	0.00103971
cg11847636	12	47366265	NA	S_Shelf	0.775241	0.787373	0.00896008	3.68634e-05	0.770317	0.781519	0.00880122	0.000120745
cg04324758	10	66483750	NA	Island	0.795624	0.814347	0.0184365	3.68681e-05	0.797015	0.811292	0.0147102	0.00121376
cg08159594	8	81127473	TPD52;TPD52;TPD52	NA	0.796207	0.809651	0.0103691	3.6903e-05	0.804205	0.810046	0.00274507	0.273424
cg14485357	1	159760556	HSPA6	N_Shore	0.0725722	0.0809583	0.00945658	3.6941e-05	0.0689738	0.0772482	0.00894416	4.60876e-05
cg01965112	6	29064238	NA	Island	0.0519123	0.0560682	0.00475822	3.6954e-05	0.0600253	0.0627782	0.00369718	0.00418496
cg07215504	14	98918643	NA	NA	0.670151	0.685715	0.0166998	3.69552e-05	0.683279	0.694334	0.0137061	0.000670089
cg17663774	7	27149721	HOXA5	Island	0.482756	0.450181	-0.038867	3.69635e-05	0.465601	0.433933	-0.0410737	7.88894e-06
cg23334662	20	930623	RSPO4;RSPO4	N_Shore	0.116749	0.121717	0.00773373	3.69761e-05	0.121552	0.126684	0.00723751	0.000158522
cg21448444	1	149567245	NA	Island	0.0297732	0.035455	0.00518682	3.6989e-05	0.0282633	0.0341717	0.00590486	8.8904e-07
cg14884931	9	138702406	AGPAT2;AGPAT2	Island	0.239652	0.271985	0.0275815	3.69911e-05	0.228851	0.274885	0.0392157	6.46876e-09
cg27308754	8	48219344	NA	Island	0.0325147	0.0285474	-0.00359351	3.70335e-05	0.0344431	0.0310306	-0.00294946	0.00187052
cg14352477	15	43509890	C15orf48;C15orf48	Island	0.0339782	0.0362807	0.00310013	3.70399e-05	0.0344251	0.0374255	0.00261875	0.00342155
cg01893629	2	233502165	NGEF;NGEF	Island	0.735785	0.757638	0.0164648	3.70695e-05	0.729697	0.75702	0.0212425	8.31895e-07
cg23623486	16	3002350	CLDN9	N_Shore	0.613879	0.636738	0.0159112	3.70707e-05	0.593217	0.615501	0.0152896	9.885e-05
cg20673819	16	80602458	SDR42E1	Island	0.0139252	0.0172629	0.00339465	3.70874e-05	0.0144032	0.0172376	0.00306077	0.000256844
cg13320138	20	61877408	ZBTB46	Island	0.720289	0.706782	-0.0212515	3.7096e-05	0.704062	0.691932	-0.021217	3.53204e-05
cg08353444	4	140382690	NA	NA	0.964238	0.967896	0.00310037	3.71311e-05	0.964287	0.967181	0.0021671	0.00246305
cg21810108	8	1752285	MIR596	Island	0.557772	0.588317	0.0284296	3.71397e-05	0.577648	0.614811	0.0345804	5.14302e-07
cg01856645	8	22077554	BMP1;BMP1;BMP1;SFTPC	NA	0.821424	0.834598	0.0138955	3.71426e-05	0.836083	0.845695	0.012524	3.19079e-05
cg16463460	10	94810978	CYP26C1	Island	0.440596	0.462057	0.0187115	3.71485e-05	0.439241	0.463888	0.0217552	8.74636e-07
cg01696784	19	21056736	ZNF714	N_Shore	0.276345	0.202707	-0.0699513	3.71538e-05	0.274912	0.19995	-0.0723565	1.33354e-05
cg15190747	4	42096367	SHISA3	S_Shore	0.0670719	0.0712627	0.00516702	3.7182e-05	0.0770877	0.0792473	0.00382248	0.00754082
cg01299774	12	48069364	SPATS2	Island	0.474213	0.454206	-0.0174024	3.71959e-05	0.499994	0.474542	-0.022229	1.69854e-07
cg24496847	3	161053597	SCHIP1	NA	0.278822	0.270241	-0.0126069	3.72143e-05	0.259981	0.261126	-0.0024094	0.401756
cg16461251	16	30288295	TBC1D10B	N_Shore	0.032367	0.0300031	-0.00256712	3.72274e-05	0.0301663	0.0283825	-0.00179711	0.00241716
cg11861562	16	45521490	GPT2;GPT2	NA	0.748842	0.760889	0.00995761	3.72344e-05	0.739588	0.753932	0.0118273	5.49894e-06
cg07573727	3	158743458	C3orf55;C3orf55;C3orf55;C3orf55	Island	0.339129	0.356853	0.0176445	3.72816e-05	0.325388	0.34652	0.0210738	1.93319e-06
cg12928471	19	57731256	ZNF808	Island	0.0133157	0.0110056	-0.00248934	3.72861e-05	0.0209227	0.0151035	-0.00600431	3.01309e-07
cg01799015	15	23660338	ATP10A	S_Shore	0.939219	0.945158	0.00666691	3.72935e-05	0.947059	0.951289	0.00412099	0.00135653
cg17720466	16	973075	SOX8	Island	0.687745	0.673908	-0.0227726	3.73378e-05	0.647088	0.638463	-0.0173096	0.00197216
cg09104660	7	24763078	DFNA5;DFNA5;DFNA5	Island	0.0215602	0.0236447	0.00224125	3.73477e-05	0.0222304	0.0233149	0.00149513	0.00498288
cg13573513	13	41511794	NA	N_Shore	0.0320444	0.0387392	0.00709735	3.73564e-05	0.0411006	0.045452	0.00523713	0.00635584
cg23714773	1	144301140	NUDT17	S_Shore	0.0903198	0.098554	0.00963268	3.73789e-05	0.101229	0.105787	0.00749833	0.000449004
cg00474500	6	166183700	NA	N_Shelf	0.499742	0.525054	0.0271389	3.738e-05	0.518917	0.55043	0.0323094	8.49211e-07
cg18114036	6	33466979	KIFC1	N_Shore	0.421268	0.434314	0.0118007	3.73937e-05	0.426355	0.438642	0.011681	4.3054e-05
cg22274049	5	140787409	PCDHGA4;PCDHGA11;PCDHGA11;PCDHGA9;PCDHGA1;PCDHGB1;PCDHGB8P;PCDHGB6;PCDHGB3;PCDHGB7;PCDHGA6;PCDHGA8;PCDHGA10;PCDHGA5;PCDHGB4;PCDHGA3;PCDHGA2;PCDHGB2;PCDHGA7;PCDHGB5	N_Shore	0.331041	0.372997	0.0331656	3.74063e-05	0.377937	0.421761	0.0377194	1.76124e-06
cg25518016	20	34666794	C20orf24;C20orf24;C20orf24	N_Shore	0.551645	0.568519	0.0172134	3.7434e-05	0.567907	0.585007	0.0201288	3.59515e-07
cg04132452	3	198178206	PIGZ	Island	0.976084	0.978067	0.00222196	3.74518e-05	0.976675	0.979522	0.00305699	1.62622e-10
cg21221883	3	56692844	C3orf63	S_Shore	0.922162	0.929864	0.00653277	3.74535e-05	0.924531	0.92882	0.00337144	0.0347375
cg09782097	11	69487455	NA	N_Shelf	0.890147	0.898368	0.00816715	3.74696e-05	0.896423	0.903404	0.00756774	8.91619e-05
cg05057777	12	30970246	TSPAN11	N_Shore	0.770724	0.787672	0.0176188	3.75199e-05	0.781854	0.800959	0.0198021	4.88212e-08
cg20871559	16	85162023	NA	S_Shore	0.939494	0.946683	0.00688339	3.75301e-05	0.936238	0.94642	0.0102778	1.70358e-10
cg13158990	6	28841398	NA	NA	0.17412	0.192657	0.0188961	3.75382e-05	0.182078	0.202585	0.020406	8.24549e-06
cg22683154	10	99778330	CRTAC1	N_Shore	0.309557	0.322858	0.0141437	3.75583e-05	0.329711	0.344241	0.0165504	1.49293e-06
cg00328058	6	33503473	SYNGAP1	N_Shore	0.0963372	0.105201	0.00793418	3.75637e-05	0.100871	0.105948	0.00448129	0.0199873
cg19936812	8	60194383	TOX	Island	0.0809529	0.08782	0.00930434	3.76016e-05	0.0834886	0.0909057	0.00716051	0.0019454
cg04869838	6	30557659	NA	NA	0.0551559	0.047453	-0.00774685	3.76517e-05	0.0552408	0.0489791	-0.00609505	0.00361349
cg07546943	19	54883309	C19orf76;PRMT1;PRMT1;PRMT1	Island	0.889673	0.902161	0.0124646	3.76536e-05	0.918456	0.916687	-0.00291317	0.251672
cg14471244	12	47811507	TUBA1B;TUBA1B	Island	0.00832652	0.00919782	0.000675169	3.76739e-05	0.00863219	0.00901731	0.000226995	0.1637
cg05437446	16	31014289	VKORC1;VKORC1	S_Shore	0.757754	0.773238	0.0152695	3.76843e-05	0.760249	0.782426	0.0223153	4.73664e-09
cg01139880	5	140286433	PCDHA7;PCDHA12;PCDHA6;PCDHAC1;PCDHA10;PCDHA4;PCDHA11;PCDHA8;PCDHA6;PCDHA1;PCDHA2;PCDHA1;PCDHA9;PCDHA13;PCDHA5;PCDHA3;PCDHAC1;PCDHA10	Island	0.0290664	0.0262955	-0.00270287	3.76957e-05	0.0345868	0.0313436	-0.00333454	3.45988e-07
cg04325960	6	30814598	FLOT1	N_Shelf	0.936453	0.927549	-0.00930647	3.77426e-05	0.925078	0.921788	-0.00395509	0.084794
cg05129477	13	112145901	NA	NA	0.049992	0.0577199	0.00787256	3.78166e-05	0.0502791	0.0558621	0.00565762	0.00144632
cg17166262	3	51715890	GRM2;GRM2	Island	0.419099	0.408357	-0.0138353	3.78328e-05	0.460619	0.442129	-0.0230176	3.06328e-10
cg04191989	17	53317521	CUEDC1	N_Shore	0.952049	0.944268	-0.00852948	3.78708e-05	0.950645	0.942515	-0.00852561	4.65326e-05
cg08772789	22	36550557	GALR3	Island	0.371758	0.387912	0.0133765	3.79162e-05	0.378342	0.397068	0.015159	9.58285e-07
cg20378690	9	138342522	GPSM1;GPSM1;LOC26102	NA	0.0770773	0.0714504	-0.00610226	3.79197e-05	0.0711444	0.0653147	-0.00660391	2.88115e-07
cg17003260	5	72507597	NA	NA	0.801871	0.812742	0.0089715	3.79283e-05	0.7996	0.80661	0.00572924	0.00955169
cg23386807	14	105912650	NA	NA	0.510468	0.526046	0.0137674	3.79594e-05	0.505231	0.51812	0.00969967	0.00378829
cg23019745	17	42283209	WNT9B	N_Shore	0.757776	0.777313	0.0175212	3.79594e-05	0.753979	0.772529	0.0158202	0.000181784
cg11755548	10	130647747	NA	NA	0.540076	0.528838	-0.0149432	3.8044e-05	0.501694	0.495814	-0.0100308	0.00484657
cg04715649	19	47126412	NA	N_Shelf	0.161316	0.179778	0.019104	3.8088e-05	0.167766	0.183275	0.0169437	0.000326943
cg12248672	17	17624965	SMCR5;RAI1	N_Shore	0.769118	0.760945	-0.0117112	3.81373e-05	0.753441	0.736964	-0.0195812	4.06506e-10
cg25801292	1	22453219	NA	NA	0.255744	0.285709	0.0271115	3.82025e-05	0.236298	0.266694	0.024186	0.0001884
cg20715953	1	43188690	SLC2A1	NA	0.635545	0.616126	-0.0229597	3.82424e-05	0.59875	0.583292	-0.0191933	0.000976236
cg00575153	10	13464917	NA	NA	0.0194411	0.0151701	-0.00422998	3.82608e-05	0.0171599	0.013855	-0.00314112	0.000421226
cg23252259	2	26478171	C2orf39	Island	0.0383124	0.0411249	0.00382062	3.82703e-05	0.044234	0.0458683	0.00266646	0.0227711
cg23772226	4	7236065	NA	NA	0.444193	0.461385	0.0195982	3.82754e-05	0.460905	0.473946	0.0168702	0.000510589
cg11391637	5	80565096	RNU5E;RNU5D;CKMT2;CKMT2;CKMT2	NA	0.0207706	0.0251403	0.00486941	3.82857e-05	0.0254137	0.0271293	0.00247267	0.0431562
cg10459387	15	39592130	LTK;LTK;LTK	Island	0.199841	0.210886	0.0094787	3.83739e-05	0.206123	0.219459	0.0115015	5.21859e-07
cg12462883	10	124629157	LOC399815;FAM24B	Island	0.00494954	0.00591687	0.00101538	3.83916e-05	0.00510598	0.00609128	0.0010068	0.000863765
cg06224587	8	43251413	NA	Island	0.546905	0.57158	0.0250964	3.842e-05	0.558335	0.576975	0.0195569	0.0011541
cg25856663	16	27274673	IL4R	NA	0.659157	0.673871	0.0138572	3.84683e-05	0.644446	0.658523	0.0147762	1.44758e-05
cg20113820	2	27331824	SLC30A3	NA	0.865666	0.875667	0.00929599	3.8484e-05	0.870081	0.881687	0.0119831	1.79043e-08
cg10919522	10	131879524	NA	S_Shore	0.746019	0.775131	0.0287406	3.84891e-05	0.739474	0.770486	0.0276372	0.000112284
cg00759329	17	6557916	SLC13A5;SLC13A5	Island	0.0471473	0.0514106	0.00551975	3.85416e-05	0.0485238	0.0541255	0.00570282	6.3207e-05
cg24874180	12	52714859	HOXC4;HOXC5;HOXC5	Island	0.225492	0.240509	0.0149472	3.85642e-05	0.240326	0.251541	0.0121694	0.000615398
cg19668234	10	60568093	NA	NA	0.918694	0.927164	0.00761869	3.85653e-05	0.91978	0.927831	0.00720322	0.000113939
cg20976581	18	73089687	GALR1	N_Shore	0.366442	0.394437	0.0260894	3.85902e-05	0.351771	0.374388	0.0194058	0.00491265
cg24716343	1	32175096	PTP4A2;PTP4A2	N_Shore	0.13361	0.121912	-0.0143026	3.86207e-05	0.128326	0.119995	-0.01127	0.00112013
cg03438417	17	7106144	CLDN7;CLDN7	Island	0.14675	0.159964	0.0142325	3.86429e-05	0.157689	0.166346	0.00945339	0.0117614
cg01928418	19	55986689	ACPT	Island	0.808859	0.821839	0.0102377	3.86604e-05	0.801071	0.814716	0.0113354	6.8196e-06
cg07038187	19	18406441	ISYNA1;ISYNA1;ISYNA1	Island	0.869074	0.876067	0.00678579	3.86836e-05	0.86568	0.872428	0.00564212	0.00071472
cg02973377	13	18817394	LOC100101938	S_Shore	0.369035	0.385393	0.0162013	3.87402e-05	0.368043	0.383157	0.0153908	5.55777e-05
cg07726953	4	2019033	NA	S_Shore	0.749824	0.757807	0.00740148	3.87515e-05	0.752369	0.761244	0.00828265	4.48787e-07
cg12254611	3	151960412	SIAH2	N_Shelf	0.430043	0.414471	-0.017028	3.87523e-05	0.435544	0.422144	-0.0162257	0.000104757
cg23699879	1	199127877	C1orf106	S_Shore	0.316881	0.331437	0.0179959	3.87586e-05	0.335884	0.351423	0.0204228	6.59401e-06
cg18351683	6	31539552	HCP5	NA	0.0851028	0.0698758	-0.0156578	3.87806e-05	0.0764783	0.0670554	-0.0101366	0.00714306
cg15855170	12	1817740	CACNA2D4	NA	0.853539	0.832069	-0.0213069	3.8824e-05	0.853709	0.828219	-0.0234234	1.22555e-05
cg20807790	17	38387454	AARSD1;AARSD1;RUNDC1;AARSD1	S_Shore	0.506319	0.492958	-0.01908	3.88801e-05	0.466556	0.461744	-0.0110355	0.0191565
cg01826897	2	128138694	LIMS2;LIMS2;LIMS2;LIMS2	S_Shore	0.605135	0.62076	0.0106157	3.89033e-05	0.602973	0.620844	0.0139363	3.24658e-07
cg11682083	19	40743638	ATP4A	S_Shelf	0.724002	0.737188	0.0116835	3.89308e-05	0.716753	0.733722	0.013764	2.12488e-06
cg04543865	16	66240311	RLTPR	Island	0.733587	0.75903	0.0208012	3.89344e-05	0.711059	0.739646	0.0222843	4.52309e-05
cg07635206	7	70786078	WBSCR17	NA	0.368441	0.387619	0.0219453	3.89452e-05	0.390464	0.399879	0.0149026	0.00626792
cg20726804	11	6998563	NLRP14;ZNF214;NLRP14	S_Shore	0.0195547	0.0228769	0.00345926	3.89607e-05	0.0201229	0.0233207	0.00378644	1.61192e-05
cg12371991	8	95556789	RAD54B	S_Shore	0.0234376	0.0307647	0.00713187	3.89803e-05	0.0231509	0.0297108	0.00703683	3.51314e-05
cg03035213	3	23828019	UBE2E1;UBE2E1	S_Shore	0.914291	0.909471	-0.0082987	3.90779e-05	0.897662	0.88952	-0.0121023	1.71574e-06
cg03902450	1	156669547	NA	NA	0.133238	0.139403	0.00520257	3.90858e-05	0.134232	0.138584	0.0039471	0.001901
cg06211243	1	2381697	NA	S_Shelf	0.595296	0.578994	-0.0156929	3.90889e-05	0.61109	0.588813	-0.0200705	1.73152e-07
cg03127898	10	83626305	NRG3;NRG3;NRG3	S_Shore	0.0314995	0.0350042	0.00427748	3.90958e-05	0.0403418	0.0443428	0.00552955	5.48404e-05
cg00614805	3	4484268	SUMF1;SUMF1;SUMF1	S_Shore	0.48749	0.511376	0.0213237	3.91085e-05	0.465319	0.488345	0.0188855	0.000313581
cg18376692	12	65951322	CAND1	S_Shore	0.67677	0.66674	-0.0175872	3.9111e-05	0.64543	0.640261	-0.0149467	0.000850725
cg11811559	20	43360298	MATN4;MATN4;MATN4	Island	0.896473	0.905158	0.00659558	3.91371e-05	0.896792	0.905269	0.00778942	5.5882e-07
cg22808692	7	142770658	FAM131B;FAM131B	S_Shore	0.791035	0.809727	0.0147832	3.91468e-05	0.784194	0.804136	0.0156751	1.30488e-05
cg19459332	6	28554819	NA	NA	0.126953	0.145496	0.0206229	3.91481e-05	0.134403	0.152476	0.0195549	0.000199367
cg14637919	12	6830556	USP5;USP5;CDCA3	N_Shore	0.352693	0.341872	-0.0123263	3.91586e-05	0.342132	0.337457	-0.00692394	0.0214524
cg21577836	20	3168985	NA	S_Shore	0.111531	0.119677	0.00838495	3.9266e-05	0.113402	0.125564	0.0111667	2.80726e-08
cg18915128	4	608204	PDE6B;PDE6B	N_Shore	0.286513	0.266936	-0.0170862	3.92802e-05	0.3053	0.289879	-0.010426	0.0149964
cg18479173	9	114133482	ROD1;ROD1;ROD1	N_Shore	0.472641	0.446068	-0.0319711	3.93434e-05	0.447084	0.422683	-0.0322877	4.49423e-05
cg10547005	16	23613743	ERN2	NA	0.0727813	0.0798337	0.00713388	3.93554e-05	0.0743283	0.0832256	0.0093384	9.23936e-07
cg16144345	19	21440972	NA	S_Shelf	0.891308	0.886489	-0.00782462	3.93647e-05	0.88733	0.880892	-0.00931466	3.63975e-06
cg26993965	10	172473	ZMYND11;ZMYND11;ZMYND11	S_Shore	0.110891	0.104848	-0.00698218	3.94504e-05	0.103817	0.10234	-0.00278468	0.0677861
cg19045437	10	18956674	NSUN6	NA	0.0992953	0.0915038	-0.00784716	3.94758e-05	0.10347	0.0953123	-0.00923761	6.83145e-07
cg18532239	3	50334913	HYAL2;HYAL2	Island	0.79178	0.812005	0.0136069	3.95e-05	0.814645	0.831549	0.0128056	2.55342e-05
cg10963011	11	49536033	LOC440040	NA	0.322934	0.347017	0.0219756	3.95119e-05	0.300842	0.338434	0.0363412	3.41149e-11
cg19763230	20	47565746	PTGIS	NA	0.66956	0.651334	-0.0240597	3.95272e-05	0.60724	0.60569	-0.00783738	0.198498
cg04166304	5	140516504	PCDHB17	N_Shore	0.699278	0.679878	-0.0194298	3.9609e-05	0.69258	0.671128	-0.0222489	2.48685e-06
cg12671090	7	98828201	ARPC1B	Island	0.429166	0.417239	-0.019997	3.9621e-05	0.420573	0.409561	-0.0179405	0.000449593
cg04986504	10	134703074	NA	Island	0.818476	0.832522	0.0110309	3.96347e-05	0.803613	0.817678	0.0109133	8.36545e-05
cg15904664	9	99436598	TSTD2;NCBP1	S_Shore	0.17498	0.155113	-0.0191271	3.96659e-05	0.171227	0.158361	-0.0161438	0.00089732
cg27016609	6	43089872	MEA1;KLHDC3	Island	0.0146759	0.0159491	0.00135414	3.97046e-05	0.0152407	0.0160245	0.00103497	0.00338344
cg17806661	18	33321527	BRUNOL4;BRUNOL4;BRUNOL4;BRUNOL4	S_Shore	0.0760591	0.0913044	0.0143987	3.97133e-05	0.0928281	0.107936	0.0165989	1.08987e-05
cg07143328	1	55277436	PCSK9	N_Shore	0.770499	0.778625	0.00760364	3.97553e-05	0.773719	0.782174	0.00830886	1.15382e-05
cg12645236	20	30100949	NA	N_Shelf	0.972136	0.968611	-0.00363422	3.97596e-05	0.969185	0.967861	-0.00155037	0.0961835
cg00423030	11	61071477	SYT7	NA	0.760865	0.772195	0.0111128	3.97651e-05	0.750311	0.764293	0.0116088	3.75794e-05
cg09477019	13	69579318	KLHL1;ATXN8OS	N_Shore	0.850478	0.860929	0.00863567	3.98382e-05	0.847452	0.856691	0.00731143	0.000625479
cg17930201	6	28607358	GPX5;GPX5	NA	0.583653	0.600839	0.0142226	3.98421e-05	0.584978	0.604635	0.016874	7.20224e-07
cg08086074	16	88305748	C16orf7	Island	0.235919	0.218311	-0.014457	3.98841e-05	0.250055	0.222506	-0.0215273	1.97658e-09
cg24960149	2	65463765	SPRED2	NA	0.173829	0.152739	-0.0213426	3.99104e-05	0.163734	0.150604	-0.0149074	0.00254488
cg03699601	8	28984997	KIF13B	Island	0.872162	0.861065	-0.0140564	3.99166e-05	0.859429	0.846729	-0.015656	3.7856e-05
cg19488906	11	5329079	OR51B6	NA	0.888266	0.876406	-0.0118275	3.99297e-05	0.875308	0.873102	-0.00235209	0.456834
cg08448725	17	73395141	NA	N_Shore	0.227943	0.211088	-0.0181068	3.99382e-05	0.208616	0.196391	-0.0149858	0.000899671
cg08398371	18	18251910	CTAGE1	NA	0.487953	0.473316	-0.0180262	3.9941e-05	0.479902	0.473132	-0.0119715	0.0096454
cg12147105	4	90197589	FAM13A	NA	0.0149682	0.0128613	-0.00225297	3.99435e-05	0.013599	0.0111858	-0.00224807	4.30384e-08
cg25123225	15	38117937	SRP14	N_Shore	0.0534984	0.0484663	-0.00496073	3.99966e-05	0.0501459	0.0468185	-0.00323592	0.00283176
cg12935136	6	74346941	NA	NA	0.0406391	0.0481042	0.00735349	4.00139e-05	0.0404284	0.0459367	0.00583922	0.000452444
cg05588015	12	115639765	C12orf49	NA	0.961618	0.959175	-0.00312156	4.00439e-05	0.959332	0.957048	-0.00318046	3.0597e-05
cg25599211	7	2320724	SNX8	S_Shore	0.174439	0.186864	0.0152015	4.00663e-05	0.183792	0.190422	0.00561194	0.131795
cg11078738	19	45424568	CNTD2	S_Shore	0.0616228	0.0669835	0.00541727	4.00791e-05	0.0594724	0.0669296	0.0072186	5.83696e-08
cg11566975	7	50103310	ZPBP;ZPBP	Island	0.148916	0.167032	0.0200473	4.00845e-05	0.150256	0.168496	0.0199374	2.33214e-05
cg03619840	2	222599237	NA	NA	0.232086	0.244039	0.0155403	4.01139e-05	0.25661	0.266447	0.0138336	0.000320495
cg03140421	7	136881446	DGKI	NA	0.889987	0.898003	0.0064646	4.01323e-05	0.889366	0.892549	0.00194535	0.235438
cg00590029	19	63262280	ZNF135;ZNF135;ZNF135;ZNF135;ZNF135	Island	0.0367346	0.0307384	-0.00567392	4.021e-05	0.0383822	0.0322649	-0.00581763	5.03012e-06
cg21411812	8	47948825	NA	NA	0.3913	0.358546	-0.034403	4.02585e-05	0.373063	0.343163	-0.0305417	0.000200129
cg20730894	17	2445392	PAFAH1B1	S_Shore	0.676277	0.665781	-0.0163361	4.02586e-05	0.648542	0.642577	-0.0134521	0.000851327
cg14656441	4	166520526	CPE	S_Shore	0.945457	0.95198	0.00651101	4.02746e-05	0.948215	0.956393	0.00842549	1.82824e-09
cg10825234	5	94917663	ARSK;TTC37	S_Shore	0.031538	0.0276844	-0.00358432	4.03039e-05	0.0266224	0.0249842	-0.0013528	0.0733729
cg27592794	6	144628371	NA	NA	0.189338	0.177558	-0.0127785	4.03706e-05	0.201113	0.192128	-0.00889485	0.00820889
cg12928173	8	23661488	NA	NA	0.0203126	0.0240111	0.00454456	4.03933e-05	0.0232326	0.0259281	0.00405276	0.00115583
cg23397216	2	219827642	TUBA4B;TUBA4A	S_Shore	0.0645825	0.0577245	-0.00657777	4.03964e-05	0.0567276	0.0518194	-0.0046486	0.0018318
cg13278100	8	87151181	PSKH2	S_Shore	0.793434	0.809407	0.012068	4.04435e-05	0.796422	0.8114	0.0114003	9.52186e-05
cg10067538	11	133735246	GLB1L2	N_Shore	0.448479	0.465617	0.0201591	4.04476e-05	0.472236	0.48355	0.0168689	0.000731119
cg10675453	2	220007984	SPEG	Island	0.0182424	0.0200789	0.0020298	4.04962e-05	0.0228382	0.0261055	0.00342616	1.9895e-05
cg20344448	16	87064761	ZFPM1	Island	0.583794	0.592485	0.00998235	4.05007e-05	0.587708	0.593827	0.00786858	0.000630159
cg24951286	12	42252252	NA	Island	0.866257	0.879308	0.0131028	4.05031e-05	0.867416	0.877899	0.0112372	0.000423895
cg19045427	18	24010508	CDH2	Island	0.00717216	0.00631799	-0.000866191	4.05185e-05	0.00814431	0.00692647	-0.00110125	0.000205716
cg00751155	7	62657355	NA	N_Shore	0.876731	0.883584	0.00685256	4.0519e-05	0.875541	0.883412	0.00745574	2.59019e-05
cg23268208	12	7151884	C1RL;LOC283314	NA	0.0573212	0.0495551	-0.00763877	4.05395e-05	0.05129	0.0452562	-0.00621646	5.18304e-05
cg10404010	7	19117583	NA	N_Shore	0.390116	0.407525	0.0176525	4.05486e-05	0.408561	0.423405	0.0152415	0.000940126
cg07538512	13	69579277	KLHL1;ATXN8OS	N_Shore	0.741494	0.756775	0.0144068	4.05643e-05	0.746362	0.757108	0.0101047	0.0028252
cg01013566	9	129204749	SLC2A8	N_Shore	0.544389	0.557984	0.0140984	4.05704e-05	0.56554	0.571186	0.00729476	0.0371203
cg00614392	1	203666354	NA	NA	0.275464	0.28649	0.00990118	4.05715e-05	0.281905	0.298094	0.0152144	1.10515e-10
cg27636740	1	6428008	ESPN	N_Shore	0.52716	0.543596	0.0154141	4.06218e-05	0.536316	0.546513	0.0106246	0.00412045
cg03318924	6	1469493	NA	Island	0.0385595	0.047108	0.00851947	4.07126e-05	0.0441681	0.0562989	0.0112716	3.20898e-06
cg07328519	7	91602525	CYP51A1;CYP51A1	S_Shore	0.0271956	0.0321792	0.00535434	4.07909e-05	0.0250263	0.0331142	0.00848004	2.78581e-10
cg21082271	1	221633796	C1orf65	Island	0.280582	0.259618	-0.0252265	4.0813e-05	0.271895	0.251757	-0.0244891	7.32488e-05
cg24505618	7	75668747	SRRM3	N_Shore	0.0612425	0.0680187	0.00637234	4.08259e-05	0.0594744	0.0668808	0.00719642	6.2253e-07
cg05768427	1	3397896	MEGF6	NA	0.028408	0.0306181	0.00218737	4.08342e-05	0.0298159	0.0305898	0.000833148	0.138675
cg00005083	19	52218497	NPAS1	S_Shore	0.0430921	0.0480204	0.00512708	4.09433e-05	0.0394326	0.0440615	0.00455811	2.33551e-05
cg16374999	13	23375318	NA	N_Shore	0.336553	0.348432	0.0123637	4.09946e-05	0.338401	0.346085	0.00813832	0.00878457
cg13787167	8	143327950	TSNARE1	N_Shelf	0.910422	0.905234	-0.00631378	4.10074e-05	0.913538	0.90866	-0.00622283	4.27257e-05
cg09424415	11	112640642	NCAM1;NCAM1;NCAM1	NA	0.859963	0.868045	0.00732347	4.1091e-05	0.86767	0.873017	0.00492068	0.00332112
cg05457563	6	31735690	C6orf47	N_Shore	0.330276	0.318755	-0.0140523	4.11099e-05	0.308672	0.305222	-0.00619872	0.0645407
cg06407371	7	96464335	DLX6AS	NA	0.0789563	0.0853402	0.0075326	4.11181e-05	0.0928299	0.0912379	-0.000219277	0.916099
cg02750065	6	38169880	ZFAND3	NA	0.922352	0.928402	0.00598495	4.11332e-05	0.921941	0.926552	0.00499279	0.000279896
cg27648216	7	1216799	NA	N_Shore	0.544117	0.511023	-0.0380249	4.1151e-05	0.507688	0.479142	-0.0348085	0.000105384
cg11301416	5	83052765	HAPLN1	N_Shore	0.643001	0.66995	0.0215731	4.11652e-05	0.632953	0.661462	0.0248512	5.55729e-06
cg03041824	10	131879151	NA	Island	0.0840083	0.0927989	0.00808698	4.12053e-05	0.0801827	0.0873166	0.00613772	0.000705484
cg23542590	1	111615213	NA	Island	0.0566978	0.0670364	0.0108898	4.12275e-05	0.0663094	0.072939	0.00885875	0.000530073
cg25085245	3	14314569	NA	Island	0.325281	0.354787	0.0223434	4.12367e-05	0.30247	0.331749	0.0236629	7.31837e-06
cg24926760	19	11510701	CNN1;CNN1	NA	0.18177	0.195583	0.0144231	4.13036e-05	0.197906	0.213658	0.0163109	4.95478e-06
cg03916189	8	72921255	NA	S_Shelf	0.207591	0.232163	0.0224735	4.13061e-05	0.214106	0.239228	0.0250548	1.91807e-06
cg07571531	12	123935530	NA	NA	0.486967	0.504716	0.0177267	4.13688e-05	0.516584	0.525848	0.0115132	0.00666127
cg01953390	10	13428448	SEPHS1	NA	0.623783	0.606381	-0.0265785	4.13842e-05	0.580774	0.569751	-0.0205423	0.00158257
cg08249780	5	82985344	HAPLN1	NA	0.738388	0.725032	-0.0156269	4.14225e-05	0.719101	0.708792	-0.0129309	0.0006651
cg02020969	10	92607142	HTR7;HTR7;HTR7	Island	0.0769817	0.0820013	0.00541314	4.14393e-05	0.0880308	0.0944541	0.00607742	2.11099e-05
cg07670516	16	1184526	CACNA1H;CACNA1H	N_Shore	0.926575	0.917998	-0.0092076	4.1528e-05	0.920366	0.912411	-0.00877975	0.000234823
cg02300147	7	129203230	MIR183;MIR96	N_Shelf	0.719367	0.73579	0.014954	4.15645e-05	0.733861	0.747578	0.0147617	4.40366e-05
cg23263937	14	101098822	DIO3;DIO3	Island	0.0346209	0.0406492	0.0060226	4.15757e-05	0.0369539	0.0436872	0.00647919	4.92722e-05
cg15244327	22	48450740	NA	Island	0.0187084	0.0144754	-0.00447502	4.15785e-05	0.0201605	0.0143759	-0.00587194	1.56352e-08
cg11294692	9	127858926	NA	NA	0.856088	0.8672	0.00824961	4.16158e-05	0.851683	0.866024	0.0111588	1.38974e-07
cg05969306	19	38359748	NA	Island	0.0156057	0.0132662	-0.00255815	4.16328e-05	0.0178402	0.0135827	-0.00385282	9.24626e-06
cg24740274	1	23424442	NA	NA	0.287348	0.303958	0.0140757	4.16597e-05	0.283081	0.303113	0.0183871	2.09205e-07
cg12232118	3	150578263	TM4SF1	NA	0.0104068	0.00910866	-0.00135483	4.16682e-05	0.0102674	0.00865885	-0.00144908	6.08923e-06
cg20104456	4	145785650	HHIP	N_Shore	0.745986	0.770436	0.0190277	4.16918e-05	0.735552	0.761731	0.0201151	1.76623e-05
cg08647727	16	53224408	NA	NA	0.956192	0.959366	0.00307871	4.17261e-05	0.957194	0.958587	0.00119563	0.119765
cg06809675	12	120734252	SETD1B	Island	0.0320237	0.0348437	0.00285519	4.17287e-05	0.0369375	0.0360678	-5.85235e-06	0.993515
cg20134151	8	145551814	FBXL6;GPR172A;FBXL6	N_Shore	0.349011	0.336339	-0.0111518	4.17399e-05	0.336853	0.3235	-0.0131924	9.86749e-07
cg18033416	11	27699408	BDNF;BDNF;BDNF;BDNF	N_Shore	0.167347	0.181454	0.0147582	4.17526e-05	0.168533	0.181965	0.0136881	0.000161465
cg20711828	1	27199009	TRNP1	NA	0.1888	0.17846	-0.012106	4.17636e-05	0.169459	0.170537	-0.00136602	0.596792
cg05317207	5	176958796	B4GALT7	N_Shore	0.222362	0.204617	-0.0146007	4.17683e-05	0.233075	0.214416	-0.0142505	6.68911e-05
cg08075719	1	146560282	NA	NA	0.784155	0.799224	0.0114244	4.17691e-05	0.777711	0.798636	0.016377	9.73753e-09
cg08708961	10	87350376	GRID1	NA	0.611372	0.633795	0.0202192	4.17807e-05	0.617417	0.640236	0.0210679	6.06221e-06
cg11234637	1	147436976	NA	NA	0.0810419	0.0984669	0.0188862	4.17808e-05	0.0814529	0.10013	0.0204219	3.52638e-06
cg04118831	3	55621271	ERC2	NA	0.89234	0.879348	-0.013089	4.18187e-05	0.893952	0.885004	-0.0095955	0.00129661
cg26866168	16	83811601	NA	NA	0.642517	0.630596	-0.019777	4.1832e-05	0.587306	0.576667	-0.0190804	0.000293522
cg05399692	5	158464089	NA	Island	0.0962925	0.114814	0.0165117	4.18449e-05	0.097808	0.116429	0.0172854	9.05558e-06
cg09997082	19	46416992	AXL;AXL;AXL;AXL	NA	0.0693682	0.0751716	0.00548214	4.18925e-05	0.069047	0.0716274	0.00311687	0.0126468
cg08360599	8	101187128	RGS22	Island	0.919186	0.923973	0.0043837	4.19595e-05	0.924502	0.926504	0.00138276	0.216254
cg15833797	11	66162125	RBM4	N_Shore	0.118235	0.105606	-0.0119083	4.19746e-05	0.128581	0.115155	-0.0125667	9.15999e-05
cg00002080	4	122062448	PRDM5	N_Shore	0.00930693	0.00824713	-0.00112074	4.19866e-05	0.0095176	0.00790011	-0.00149885	5.24762e-09
cg11176853	6	15473053	JARID2	NA	0.756897	0.741517	-0.0146322	4.20162e-05	0.755986	0.744649	-0.0102643	0.00411408
cg10043058	12	112271656	NA	NA	0.838425	0.851847	0.0127674	4.20778e-05	0.843914	0.856892	0.0122797	7.94982e-05
cg16988970	12	52649924	HOTAIR	N_Shelf	0.105382	0.0966203	-0.00937483	4.21203e-05	0.107623	0.0981479	-0.00827793	0.000333664
cg03240726	1	2986510	PRDM16;PRDM16	N_Shore	0.803524	0.822778	0.021106	4.21306e-05	0.802364	0.819872	0.0174575	0.000744906
cg02995055	11	111637840	C11orf34	NA	0.89952	0.886394	-0.0123234	4.21447e-05	0.894285	0.884971	-0.00793084	0.0112821
cg22165106	3	49040983	IMPDH2	N_Shore	0.677539	0.669207	-0.014547	4.2157e-05	0.647692	0.656592	0.00312882	0.396365
cg10124491	4	186173569	NA	N_Shore	0.775147	0.793011	0.0180201	4.22003e-05	0.782487	0.795118	0.0115826	0.00723324
cg02569554	6	5795004	NA	N_Shore	0.907959	0.913913	0.00501431	4.22181e-05	0.906614	0.911182	0.00325218	0.00831605
cg11498169	17	36945793	NA	NA	0.918489	0.925942	0.00554094	4.22346e-05	0.919175	0.925661	0.00488013	0.000500034
cg06374097	5	43432710	CCL28	Island	0.0292123	0.0327662	0.00309163	4.22825e-05	0.0283781	0.0313301	0.00306167	1.72967e-05
cg27071312	1	91784320	NA	N_Shore	0.968223	0.973335	0.00444659	4.2293e-05	0.967621	0.97277	0.00470231	3.48878e-05
cg04926766	2	71930397	NA	N_Shelf	0.894262	0.901018	0.00557762	4.2408e-05	0.899304	0.902836	0.00295551	0.0247725
cg02360676	3	80902073	NA	N_Shore	0.894672	0.877325	-0.018554	4.24289e-05	0.893535	0.875883	-0.0167645	0.000380997
cg16078060	1	16220984	CLCNKA;CLCNKA	NA	0.466015	0.485586	0.0147389	4.24298e-05	0.443204	0.468849	0.0191283	1.66606e-07
cg06230664	22	36548105	GALR3	N_Shelf	0.551566	0.537214	-0.0204659	4.24655e-05	0.519633	0.510357	-0.0133352	0.00985342
cg26517584	18	22384265	KCTD1;KCTD1	Island	0.0761683	0.0693458	-0.00733687	4.25201e-05	0.0687331	0.0633264	-0.00652452	8.59819e-05
cg02106822	3	54145023	CACNA2D3	NA	0.844322	0.852162	0.00806475	4.25351e-05	0.846522	0.853019	0.00681555	0.000543507
cg17189568	8	142333998	NA	S_Shore	0.869911	0.863544	-0.00840265	4.25373e-05	0.876419	0.86805	-0.00966358	1.24416e-06
cg16798537	13	21140120	NA	N_Shore	0.952211	0.956357	0.00352412	4.25815e-05	0.954382	0.956139	0.00231398	0.363781
cg24591300	17	78138414	FOXK2	N_Shore	0.79292	0.814254	0.0219568	4.26245e-05	0.808881	0.823785	0.0164374	0.00270673
cg00450312	5	1816818	NA	NA	0.451212	0.467209	0.0166015	4.26358e-05	0.467564	0.47531	0.0095901	0.0224496
cg23650244	19	10844625	CARM1	S_Shore	0.206432	0.194978	-0.0129789	4.26511e-05	0.189098	0.182865	-0.00692794	0.0240841
cg19302555	1	91645866	NA	S_Shelf	0.74706	0.720518	-0.0159157	4.2772e-05	0.733273	0.71244	-0.00690811	0.0982724
cg09255102	2	239833350	HDAC4	NA	0.311798	0.29626	-0.0186803	4.28027e-05	0.298549	0.286959	-0.0137323	0.000998783
cg02595575	5	176659378	NSD1;NSD1	N_Shelf	0.747768	0.757284	0.00995756	4.28481e-05	0.754557	0.757406	0.00333188	0.231912
cg03334052	1	39097209	RRAGC	N_Shore	0.043343	0.0398185	-0.00426499	4.28484e-05	0.0384752	0.0367662	-0.00200743	0.0355366
cg15149095	2	9836891	NA	NA	0.860716	0.850385	-0.0120523	4.28708e-05	0.845827	0.840595	-0.00799505	0.0221287
cg09941876	16	4464104	NMRAL1;HMOX2	N_Shore	0.401686	0.379451	-0.0288816	4.29123e-05	0.394239	0.374065	-0.0250323	0.00026094
cg04180462	14	102761316	NA	NA	0.816604	0.831818	0.0108555	4.29296e-05	0.806085	0.82471	0.0135818	6.2491e-07
cg00551910	14	99701551	NA	NA	0.548556	0.571203	0.0168978	4.29786e-05	0.529671	0.554493	0.0185673	2.09313e-05
cg15414042	8	41852988	ANK1	Island	0.122888	0.113433	-0.010736	4.29921e-05	0.12061	0.111859	-0.00869466	0.000622992
cg12356107	7	157101531	PTPRN2;PTPRN2;PTPRN2	N_Shore	0.960498	0.964171	0.00282922	4.3e-05	0.960889	0.963158	0.00144095	0.0379601
cg08877357	6	28662659	SCAND3;SCAND3	N_Shore	0.16607	0.178574	0.0119549	4.30388e-05	0.160712	0.172197	0.00982071	0.000583321
cg01719405	4	621579	PDE6B;PDE6B	NA	0.947993	0.955425	0.00678822	4.31296e-05	0.95039	0.956168	0.00501416	0.00172917
cg01290710	6	101024118	NA	Island	0.0932651	0.101117	0.00842913	4.32211e-05	0.123778	0.126403	0.00460309	0.0406355
cg02486253	1	68285651	DIRAS3	S_Shore	0.567171	0.585391	0.0156696	4.32527e-05	0.590562	0.607193	0.0135938	0.00147704
cg00004089	8	87150770	PSKH2	Island	0.165284	0.174469	0.00967165	4.32828e-05	0.171208	0.180715	0.0111564	2.97599e-06
cg14404763	17	29670119	CCL8	NA	0.690176	0.681993	-0.0134952	4.32932e-05	0.672872	0.668766	-0.0108391	0.00160912
cg25207248	2	104838392	POU3F3	Island	0.0581529	0.0664195	0.00787231	4.33196e-05	0.0600554	0.0681844	0.00767849	0.000246997
cg14555682	6	20319352	MBOAT1	N_Shore	0.235699	0.215907	-0.023464	4.33274e-05	0.206596	0.197871	-0.0144678	0.00544436
cg19512021	8	50987302	SNTG1;SNTG1	S_Shore	0.600747	0.617718	0.0149857	4.33923e-05	0.598509	0.614298	0.0144194	5.9532e-05
cg21913725	1	146268061	NA	NA	0.52906	0.544714	0.016683	4.34047e-05	0.534518	0.550034	0.0168078	2.83718e-05
cg22374525	15	91431460	RGMA;RGMA	N_Shore	0.23491	0.221359	-0.016234	4.34422e-05	0.22226	0.208094	-0.0171325	7.08025e-06
cg14219696	3	48932563	C3orf71;ARIH2	S_Shore	0.0980908	0.0899721	-0.0090589	4.3449e-05	0.0945387	0.0877963	-0.00753595	0.00136784
cg09846875	10	94810944	CYP26C1	Island	0.526969	0.542333	0.0148954	4.3468e-05	0.528647	0.540943	0.0115377	0.0023085
cg25277809	17	39187992	SOST	N_Shore	0.498811	0.513361	0.0111739	4.34892e-05	0.489134	0.507764	0.0143769	7.92609e-07
cg17737835	11	3130704	OSBPL5;OSBPL5;OSBPL5	NA	0.715341	0.70882	-0.00893129	4.35031e-05	0.717063	0.707502	-0.0111989	4.41831e-07
cg18561676	18	76006690	LOC100130522;LOC100130522	S_Shore	0.264804	0.295714	0.0290716	4.35132e-05	0.278043	0.295598	0.0183293	0.00952881
cg17205928	4	38859748	WDR19	N_Shore	0.64317	0.667689	0.0246175	4.35134e-05	0.642249	0.660189	0.0181685	0.0012743
cg01279632	7	774607	HEATR2	Island	0.965338	0.960208	-0.00453313	4.35864e-05	0.964933	0.960258	-0.00452509	2.80768e-05
cg24132481	15	94104959	NA	NA	0.666329	0.635082	-0.0291516	4.36291e-05	0.660569	0.640217	-0.0181349	0.00577735
cg00207731	19	2278692	LSM7;SPPL2B;SPPL2B	N_Shore	0.570865	0.549409	-0.0284406	4.36481e-05	0.525943	0.513759	-0.0205557	0.00326384
cg07923390	6	29705970	GABBR1;GABBR1	N_Shelf	0.708811	0.723269	0.0154217	4.36487e-05	0.723718	0.735053	0.0125784	0.000930189
cg03883572	11	6248887	CCKBR	Island	0.794569	0.828698	0.0323105	4.3687e-05	0.808711	0.83222	0.0240464	0.00154722
cg05796704	11	132951395	NA	NA	0.915661	0.907255	-0.00945407	4.36877e-05	0.917025	0.90698	-0.0108574	1.99022e-06
cg24897141	14	87858117	KCNK10;KCNK10	N_Shore	0.0417017	0.0482856	0.00651823	4.36889e-05	0.0423119	0.049424	0.00684415	4.91219e-05
cg25215295	2	230493294	TRIP12	N_Shore	0.0123188	0.0107519	-0.00159152	4.36903e-05	0.0133048	0.0109624	-0.0022077	1.31365e-08
cg17163527	19	46416738	AXL;AXL	NA	0.0454447	0.05074	0.00427927	4.3731e-05	0.0439986	0.0480087	0.00319393	0.00085785
cg17199658	22	18132228	TBX1;TBX1;TBX1	N_Shore	0.913153	0.920079	0.00634261	4.37333e-05	0.916206	0.922019	0.00496168	0.000758845
cg10150824	1	3663188	CCDC27	NA	0.88661	0.896837	0.00726442	4.37659e-05	0.889502	0.895808	0.00311981	0.0863045
cg12058478	11	77411854	KCTD14	NA	0.0500352	0.058667	0.00768305	4.37887e-05	0.0529655	0.0605407	0.00640043	0.00116271
cg23204384	11	132537782	OPCML	NA	0.742855	0.728295	-0.0150617	4.37979e-05	0.74065	0.724241	-0.0174351	1.72651e-06
cg19442545	12	131707741	P2RX2;P2RX2;P2RX2;P2RX2;P2RX2;P2RX2	S_Shore	0.810263	0.8212	0.00913974	4.37986e-05	0.813337	0.82258	0.00725878	0.00122614
cg08362880	8	101730709	SNX31	N_Shore	0.255929	0.270903	0.0127287	4.38e-05	0.249808	0.27299	0.0200361	4.93174e-10
cg11142333	1	228525443	PGBD5	NA	0.929882	0.934836	0.00470913	4.38049e-05	0.932018	0.933938	0.00145506	0.171725
cg24324354	22	19729663	LOC400891;P2RX6P	N_Shore	0.102982	0.11196	0.00836483	4.38335e-05	0.101672	0.108503	0.00635593	0.00141607
cg10022966	3	14556941	GRIP2	NA	0.677204	0.692356	0.0122119	4.38527e-05	0.676475	0.692121	0.013754	4.77434e-06
cg15913725	10	135010110	PRAP1;PRAP1	NA	0.492323	0.512474	0.0177591	4.38826e-05	0.498566	0.516725	0.0173138	3.68765e-05
cg18080046	1	26106093	STMN1;STMN1;STMN1;STMN1	Island	0.0182356	0.0201569	0.0016519	4.39082e-05	0.0179675	0.0204809	0.00249219	6.13922e-09
cg03577655	17	71586695	ZACN	S_Shore	0.506537	0.526906	0.0172156	4.39451e-05	0.493815	0.518327	0.0212608	9.56476e-07
cg09674469	19	54361093	TRPM4	Island	0.716522	0.742031	0.0230181	4.39552e-05	0.740182	0.764913	0.0204628	5.56836e-05
cg22133495	5	134908866	NA	S_Shore	0.736509	0.757761	0.0163711	4.39593e-05	0.720006	0.742836	0.0160764	8.65473e-05
cg11001581	6	31841778	C6orf27	NA	0.882791	0.892303	0.00757856	4.39886e-05	0.887038	0.893913	0.00563779	0.00133027
cg19661705	1	203549873	NUAK2	NA	0.297709	0.319167	0.0184809	4.39949e-05	0.289942	0.312208	0.0184777	1.84801e-05
cg27513339	17	43279887	SP6	Island	0.19549	0.222982	0.0257195	4.40536e-05	0.199	0.223837	0.0236887	0.000180722
cg17715521	1	180935867	NA	NA	0.382174	0.404632	0.0243185	4.40956e-05	0.390898	0.415046	0.0255074	2.47753e-05
cg14453967	17	2152965	SRR;SMG6;SMG6	N_Shore	0.0890131	0.0814253	-0.00791397	4.41074e-05	0.0774091	0.0756192	-0.00280271	0.114943
cg05162166	16	57324750	GOT2	N_Shore	0.0124018	0.0110679	-0.0013637	4.41318e-05	0.0129789	0.0107521	-0.00189885	2.30777e-08
cg14694712	5	6636797	LOC255167;LOC255167	Island	0.251247	0.26719	0.0146041	4.41354e-05	0.257818	0.275506	0.0172889	3.79096e-06
cg17541715	4	89597917	HERC5	Island	0.0165711	0.0186345	0.0016538	4.41394e-05	0.0184905	0.0186	-4.93923e-05	0.90874
cg08233235	5	134900558	NEUROG1	S_Shore	0.424592	0.440715	0.0228569	4.41662e-05	0.464519	0.471022	0.0160235	0.00415215
cg14473344	10	134182373	NA	NA	0.588442	0.571557	-0.0266944	4.41845e-05	0.574332	0.55905	-0.0232217	0.000348277
cg21242079	19	44051566	RINL	N_Shore	0.851274	0.845498	-0.00788398	4.42532e-05	0.85035	0.844985	-0.00680527	0.000408883
cg26610247	19	63559481	ZNF497	Island	0.346853	0.374785	0.027183	4.42644e-05	0.375521	0.400404	0.0257976	3.10235e-05
cg20208633	6	35217220	TCP11;TCP11	Island	0.611551	0.627531	0.0126925	4.42644e-05	0.621042	0.637968	0.0132914	3.2151e-05
cg04689080	1	223931950	NA	Island	0.190896	0.20192	0.0120441	4.43266e-05	0.223216	0.231432	0.011427	0.000488194
cg05762694	2	218966004	SLC11A1	S_Shore	0.896378	0.905322	0.00802201	4.43274e-05	0.903656	0.912497	0.00864583	4.50396e-06
cg14263139	5	1860733	NDUFS6	NA	0.901981	0.908413	0.00704403	4.43448e-05	0.912182	0.914647	0.00272048	0.0802964
cg14291650	17	38076946	PLEKHH3	Island	0.348462	0.362603	0.0190051	4.43486e-05	0.374392	0.392209	0.0218184	2.4233e-06
cg15850918	8	53637440	FAM150A	N_Shelf	0.97031	0.97346	0.00251805	4.44257e-05	0.970201	0.972831	0.00229339	0.000129197
cg12165215	18	8652653	NA	S_Shelf	0.955492	0.959326	0.00304398	4.44509e-05	0.956302	0.959722	0.00283342	0.000163886
cg16190265	17	42254393	NA	S_Shelf	0.0696705	0.0770616	0.00854052	4.4456e-05	0.0840226	0.089552	0.00805639	0.00128706
cg08830565	3	102195035	ABI3BP	NA	0.280015	0.263246	-0.0189407	4.44997e-05	0.23372	0.222032	-0.0144721	0.000555896
cg07691152	4	102930796	BANK1;BANK1;BANK1;BANK1	N_Shore	0.0616137	0.0680634	0.00794994	4.45019e-05	0.0724646	0.0753666	0.00556333	0.00752491
cg22628873	17	37363897	TTC25	NA	0.827042	0.82177	-0.00755039	4.45036e-05	0.82876	0.816554	-0.0147713	5.25239e-14
cg03833604	16	55043764	OGFOD1;NUDT21	S_Shore	0.0464652	0.0400925	-0.00587395	4.4516e-05	0.0429167	0.0387851	-0.00445084	0.00175292
cg12812167	17	10041920	GAS7	Island	0.023391	0.025536	0.00224964	4.45193e-05	0.0242661	0.0252843	0.00096678	0.0571378
cg02389949	19	10367915	CDC37	Island	0.619448	0.613162	-0.0117284	4.45271e-05	0.605563	0.600558	-0.00889927	0.00113481
cg07211212	17	74553910	C1QTNF1;C1QTNF1;C1QTNF1	N_Shore	0.91086	0.918659	0.00656839	4.45286e-05	0.908559	0.915011	0.00474703	0.00452471
cg09144707	2	30524141	LCLAT1;LCLAT1	Island	0.0336506	0.0305902	-0.00320906	4.45451e-05	0.0313489	0.0299402	-0.0012239	0.135272
cg03554573	3	42572661	SEC22C;SEC22C	NA	0.0867288	0.0782546	-0.00698742	4.4558e-05	0.0879147	0.0825658	-0.00368473	0.0315947
cg11403027	8	32624811	NRG1;NRG1;NRG1;NRG1;NRG1;NRG1;NRG1;NRG1;NRG1;NRG1;NRG1;NRG1;NRG1;NRG1;NRG1;NRG1	NA	0.872549	0.88254	0.0107181	4.45846e-05	0.881079	0.884313	0.00389426	0.146706
cg19294311	11	60532700	CD6	Island	0.552117	0.590859	0.0321675	4.45963e-05	0.547375	0.587734	0.0337191	9.01722e-06
cg02057782	8	145696210	PPP1R16A	N_Shore	0.921157	0.926676	0.00478719	4.46378e-05	0.923289	0.928182	0.00489878	7.63931e-06
cg01070760	19	57203712	ZNF615	S_Shore	0.595883	0.620531	0.0237779	4.46788e-05	0.592881	0.615299	0.0227361	5.64661e-05
cg10161008	7	149651202	LRRC61;ACTR3C;LRRC61	Island	0.0141788	0.0174482	0.00310426	4.4692e-05	0.0144401	0.0169687	0.00239869	0.00319518
cg02716646	1	245562676	ZNF496	S_Shore	0.157929	0.147581	-0.0115212	4.46958e-05	0.147632	0.140468	-0.00741543	0.00371669
cg00458833	6	33865337	LEMD2	S_Shore	0.714567	0.700292	-0.0161231	4.47478e-05	0.712252	0.695418	-0.0180403	4.2843e-06
cg10824354	4	111773950	PITX2;PITX2	N_Shore	0.126929	0.115853	-0.0104347	4.47497e-05	0.143749	0.118901	-0.0231629	3.28882e-16
cg09814029	8	65446634	NA	N_Shore	0.100641	0.106601	0.00613243	4.4808e-05	0.106538	0.112968	0.0068326	5.47957e-06
cg09854088	17	820005	NXN	NA	0.80313	0.784155	-0.021122	4.48249e-05	0.807693	0.785084	-0.0231041	4.62612e-06
cg20799917	14	102744086	NA	Island	0.0328151	0.0357919	0.00303263	4.48354e-05	0.0366007	0.0398156	0.00349418	6.61455e-06
cg27620871	2	37186088	NA	NA	0.857565	0.846203	-0.0119472	4.48883e-05	0.852331	0.844004	-0.00764779	0.0105495
cg14131536	12	88049	IQSEC3;IQSEC3	S_Shelf	0.947056	0.951762	0.00511949	4.48956e-05	0.947049	0.950899	0.00391576	0.00111425
cg12500951	7	150375317	ACCN3;ACCN3;ABCB8;ACCN3	N_Shore	0.564537	0.552933	-0.0142951	4.49344e-05	0.545438	0.526738	-0.0207319	1.17126e-09
cg07613459	5	66160151	MAST4;MAST4;MAST4	NA	0.0449853	0.0387714	-0.00668326	4.50059e-05	0.0424696	0.037224	-0.00534088	0.0012835
cg11430718	11	85633320	EED;EED	N_Shore	0.0105035	0.00955141	-0.000871609	4.50128e-05	0.011522	0.0104296	-0.000636171	0.0160066
cg21105477	1	46731388	NA	S_Shore	0.043421	0.0483382	0.0049486	4.50214e-05	0.0538132	0.0563804	0.00357747	0.0227359
cg19127638	12	12740363	GPR19;GPR19	Island	0.0234321	0.0261329	0.00253384	4.50236e-05	0.0250268	0.0271035	0.0018315	0.00448994
cg05303249	7	43118402	HECW1	N_Shore	0.432088	0.44739	0.0132636	4.50708e-05	0.41593	0.434048	0.0146658	6.73495e-06
cg26547947	17	37528583	HSPB9	Island	0.924964	0.931236	0.00509078	4.51147e-05	0.921339	0.927444	0.00498948	0.000233078
cg08890690	7	39299361	POU6F2;POU6F2	NA	0.704044	0.691819	-0.0160473	4.5119e-05	0.687699	0.676473	-0.0150584	0.000157687
cg00793935	7	152087512	ACTR3B;ACTR3B	N_Shore	0.470847	0.450967	-0.016959	4.51316e-05	0.458143	0.448341	-0.00864109	0.0451258
cg24804768	22	41093759	NA	N_Shore	0.18904	0.20659	0.014349	4.51699e-05	0.184856	0.208132	0.0203108	4.13532e-08
cg03867475	5	175806543	FAF2	N_Shore	0.471409	0.486772	0.0126669	4.52297e-05	0.483014	0.498777	0.0130979	3.76525e-05
cg14222229	19	679385	PALM;PALM	S_Shore	0.72437	0.705389	-0.0175385	4.5276e-05	0.72979	0.709117	-0.0186745	1.17861e-05
cg27053841	3	129911695	NA	NA	0.333808	0.312374	-0.0253706	4.53092e-05	0.312795	0.304581	-0.0123743	0.0278999
cg17214023	5	2968236	NA	NA	0.293287	0.310306	0.0216892	4.53183e-05	0.318118	0.332603	0.0216828	6.29962e-05
cg25953930	1	160259988	OLFML2B;OLFML2B	Island	0.0319218	0.0358463	0.00362991	4.53239e-05	0.0312563	0.0362243	0.0049247	3.62057e-08
cg06159340	13	110155886	CARS2	N_Shore	0.579392	0.567932	-0.0148801	4.53594e-05	0.550616	0.534278	-0.0202164	2.84259e-07
cg14341034	1	226852610	DUSP5P	Island	0.344056	0.370934	0.031376	4.53687e-05	0.391568	0.410741	0.0253443	0.0005839
cg01027397	14	37794006	CLEC14A	Island	0.156926	0.166092	0.0113133	4.54037e-05	0.170796	0.180935	0.0141445	2.87051e-07
cg05382497	17	56831863	TBX2	Island	0.0595748	0.0555401	-0.00471038	4.54038e-05	0.0586782	0.0557349	-0.00302011	0.00790308
cg23075364	16	86546216	BANP;BANP	N_Shelf	0.814541	0.823561	0.00771512	4.55075e-05	0.806548	0.81284	0.0039849	0.0413376
cg20162599	2	223555089	NA	NA	0.447017	0.41967	-0.0251741	4.55176e-05	0.464893	0.444354	-0.0158683	0.0106522
cg10568944	1	154942012	CRABP2	Island	0.0785453	0.0740799	-0.00464145	4.55467e-05	0.0750231	0.0706016	-0.00539005	4.97287e-07
cg03639557	14	99195301	HHIPL1;HHIPL1	N_Shore	0.583312	0.604674	0.0168285	4.55891e-05	0.571031	0.594755	0.0173124	0.000102537
cg24499524	12	55325024	ATP5B;SNORD59B	N_Shore	0.536531	0.524617	-0.0187193	4.56064e-05	0.500864	0.494697	-0.0150136	0.00133433
cg20703671	6	85533640	NA	S_Shelf	0.162235	0.169303	0.00722774	4.56692e-05	0.172665	0.178812	0.00592795	0.000580474
cg07935568	19	63357455	NA	N_Shore	0.64549	0.625229	-0.0216135	4.56816e-05	0.628629	0.614575	-0.0136271	0.0112764
cg17350448	1	32460177	EIF3I;C1orf91	Island	0.0245364	0.0219934	-0.00259995	4.56911e-05	0.0225765	0.0214892	-0.00102327	0.0844885
cg21627187	17	38412815	IFI35	NA	0.554613	0.544651	-0.0168978	4.56911e-05	0.508956	0.503905	-0.0120889	0.00355577
cg13395854	5	140543003	PCDHB16	N_Shore	0.473656	0.445409	-0.0241062	4.56979e-05	0.48406	0.466839	-0.0141931	0.0123557
cg14977938	11	117171210	DSCAML1	N_Shore	0.486173	0.513963	0.0293856	4.57306e-05	0.514851	0.533843	0.0234531	0.00153989
cg17886399	6	84346212	SNAP91;SNAP91	NA	0.860077	0.87202	0.008898	4.58169e-05	0.859759	0.867017	0.00582418	0.0049394
cg17977273	11	72653076	P2RY6;P2RY6	N_Shore	0.227204	0.243002	0.0128559	4.58498e-05	0.214893	0.228639	0.0113032	0.000277246
cg25217765	6	32173006	TNXB	Island	0.633569	0.646741	0.0118025	4.58978e-05	0.638199	0.651379	0.0109117	0.000350417
cg11256956	1	228604057	NA	NA	0.956099	0.953137	-0.00481436	4.59021e-05	0.948481	0.944111	-0.00587281	0.000139181
cg19858017	6	29828116	IFITM4P	N_Shore	0.144544	0.129284	-0.0145373	4.59048e-05	0.128992	0.119968	-0.00898394	0.00615127
cg09357589	7	45120884	NA	S_Shelf	0.903339	0.911948	0.00781344	4.5906e-05	0.897428	0.908321	0.0105595	8.25869e-08
cg00904786	10	97045272	NA	Island	0.031681	0.0340924	0.00245434	4.59343e-05	0.0337588	0.0354889	0.0014355	0.0228277
cg15587771	16	83476352	CRISPLD2	NA	0.50219	0.525381	0.0273356	4.59755e-05	0.510914	0.532073	0.0273424	7.42452e-05
cg26283059	5	152850075	GRIA1;GRIA1	NA	0.835296	0.844955	0.00940566	4.59915e-05	0.842883	0.849757	0.006667	0.00201831
cg14071869	1	109420412	TAF13	S_Shore	0.050859	0.0559279	0.00536491	4.59954e-05	0.0540674	0.0578755	0.00486312	0.000156238
cg27300185	6	146905571	RAB32	N_Shore	0.866307	0.849913	-0.0144274	4.60188e-05	0.862079	0.843407	-0.0170081	3.28344e-06
cg04633513	10	101596016	ABCC2	NA	0.0403591	0.0445117	0.00532072	4.60824e-05	0.0496775	0.0548688	0.0066522	3.46512e-05
cg27564123	5	124042538	ZNF608	NA	0.867809	0.853574	-0.0123514	4.61637e-05	0.859044	0.845148	-0.0124141	0.000149282
cg03534375	7	4868154	PAPOLB;RADIL	Island	0.121497	0.103965	-0.0179233	4.62546e-05	0.125295	0.110151	-0.0152458	0.000395561
cg23205886	4	15693345	PROM1;PROM1	Island	0.0124029	0.0109131	-0.00214523	4.63022e-05	0.0137873	0.0115567	-0.00323506	8.05989e-06
cg03905795	1	226395503	GUK1;GUK1	S_Shore	0.329499	0.313542	-0.0189948	4.63125e-05	0.303574	0.2962	-0.0119614	0.0077807
cg23837265	2	74501087	WDR54	N_Shore	0.924194	0.929201	0.00421669	4.64461e-05	0.924394	0.92749	0.00237856	0.0333036
cg18115428	20	3592023	GFRA4;GFRA4	S_Shore	0.788605	0.804088	0.0118459	4.64589e-05	0.783199	0.799651	0.0137991	4.96985e-06
cg08234653	17	260246	C17orf97	Island	0.0193246	0.0123165	-0.00735088	4.65272e-05	0.0200307	0.011707	-0.00923748	2.56024e-07
cg19380808	16	29704257	NA	Island	0.723539	0.74386	0.0145891	4.663e-05	0.711396	0.734978	0.0178203	5.09006e-06
cg27476474	6	28851679	NA	NA	0.0380015	0.0408134	0.00251899	4.66495e-05	0.0400683	0.0418574	0.00182795	0.00499259
cg21396646	7	138858511	CLEC2L	N_Shore	0.165935	0.181385	0.0156625	4.67218e-05	0.165541	0.17864	0.0128833	0.000871652
cg08639586	2	120940317	LOC84931	NA	0.535523	0.573412	0.0292861	4.67723e-05	0.532887	0.572309	0.0315194	4.4232e-06
cg00116430	12	52434484	NA	S_Shelf	0.599157	0.645263	0.0379305	4.68334e-05	0.581654	0.632852	0.039607	5.94614e-06
cg00642359	14	93532360	C14orf48;C14orf48;C14orf48	NA	0.522812	0.538316	0.0137027	4.68641e-05	0.526555	0.542212	0.0131651	0.000103533
cg10358194	4	1528698	NA	S_Shore	0.0528214	0.0444721	-0.00898752	4.68747e-05	0.0513527	0.045012	-0.00699496	0.00125434
cg26047355	1	158759485	SLAMF6	NA	0.0234267	0.02051	-0.00305892	4.68806e-05	0.0213284	0.0187082	-0.00222224	0.000870515
cg01224524	1	110752597	HBXIP	S_Shore	0.431484	0.455857	0.0220254	4.68962e-05	0.405946	0.439865	0.0334307	5.45525e-09
cg02466801	1	20569334	NA	S_Shelf	0.834788	0.8438	0.00812828	4.69164e-05	0.835197	0.842864	0.00610512	0.0054794
cg16734433	15	41373109	TGM7	NA	0.332936	0.351652	0.0211658	4.69363e-05	0.380194	0.39549	0.0197262	0.000257159
cg14291919	1	207915025	G0S2	N_Shore	0.180328	0.168038	-0.0144233	4.69939e-05	0.168185	0.161976	-0.00915712	0.00556186
cg14642432	14	103252704	ZFYVE21;XRCC3;XRCC3;XRCC3	Island	0.0534812	0.0497256	-0.00442544	4.70082e-05	0.0468126	0.0439428	-0.00323472	0.000522942
cg12085698	11	65950507	NPAS4	NA	0.621469	0.64277	0.0182637	4.70628e-05	0.627231	0.645688	0.0155832	0.000824049
cg21408915	6	33240615	COL11A2;COL11A2;COL11A2	S_Shelf	0.707566	0.723759	0.0119118	4.70992e-05	0.707463	0.722093	0.00982368	0.00094414
cg19397765	7	56483803	LOC650226	S_Shore	0.1744	0.157126	-0.0175783	4.71207e-05	0.181308	0.162654	-0.0175503	2.72681e-05
cg01955745	7	2669377	TTYH3	S_Shore	0.421865	0.407076	-0.0187566	4.71746e-05	0.412897	0.39684	-0.0209275	5.8879e-06
cg21538194	7	111155887	DOCK4	Island	0.831815	0.847888	0.0131766	4.71883e-05	0.829475	0.842099	0.00919084	0.00705073
cg02753187	17	109496	RPH3AL	NA	0.897259	0.906605	0.0087498	4.72248e-05	0.898241	0.907673	0.00900268	2.46553e-05
cg18369939	3	32124157	GPD1L	S_Shore	0.59184	0.581333	-0.0127895	4.72518e-05	0.57468	0.566151	-0.0118757	0.000318945
cg26402169	10	94810935	CYP26C1	Island	0.65703	0.673283	0.0148743	4.73111e-05	0.654696	0.673122	0.0157164	3.10588e-05
cg12673726	1	26266670	TRIM63;TRIM63	NA	0.900697	0.907994	0.00593353	4.73273e-05	0.898509	0.905995	0.00553767	0.000226451
cg17183174	8	102872413	NCALD;NCALD;NCALD;NCALD;NCALD;NCALD;NCALD;NCALD;NCALD	NA	0.665264	0.649932	-0.0205398	4.73366e-05	0.636636	0.623804	-0.0178797	0.000753341
cg25471520	6	27343822	NA	NA	0.0503576	0.0553081	0.00469297	4.73924e-05	0.0556309	0.0578603	0.002467	0.0298904
cg08160980	10	22766066	NA	Island	0.0110294	0.0121137	0.00123966	4.74082e-05	0.0113246	0.0118612	0.000871542	0.00522957
cg19510699	17	76032478	NA	Island	0.542005	0.57046	0.0257815	4.74212e-05	0.593814	0.622142	0.0249132	2.40284e-05
cg16163847	3	45052373	CLEC3B	Island	0.164949	0.192117	0.0241309	4.74239e-05	0.197398	0.23297	0.0308794	2.5626e-06
cg01554539	10	23424053	MSRB2	N_Shore	0.251913	0.240699	-0.0134065	4.74369e-05	0.219766	0.217324	-0.00572302	0.0697504
cg02022481	21	44635791	TRPM2	Island	0.618331	0.640373	0.0189737	4.74627e-05	0.611157	0.630513	0.0161761	0.000758739
cg23538773	2	131506437	ARHGEF4;ARHGEF4	N_Shelf	0.851865	0.861216	0.00700302	4.74708e-05	0.85116	0.859437	0.00682139	0.000253384
cg06159057	15	49481675	GLDN	NA	0.306546	0.319599	0.0131116	4.7544e-05	0.318666	0.330291	0.012839	0.000124096
cg16854876	10	98021251	BLNK;BLNK;BLNK;BLNK	NA	0.516447	0.501269	-0.0216834	4.75816e-05	0.475355	0.486791	0.00394873	0.469875
cg18437808	1	37795173	DNALI1	Island	0.463217	0.478775	0.0130745	4.75945e-05	0.453818	0.46852	0.0122986	0.000199117
cg11390468	19	2253474	LINGO3	Island	0.0544532	0.0614017	0.00886365	4.76234e-05	0.0624943	0.0683943	0.0080975	0.000510757
cg18052665	22	41372854	CYB5R3;CYB5R3;CYB5R3;CYB5R3;CYB5R3	N_Shelf	0.192345	0.18388	-0.0109612	4.77132e-05	0.169046	0.163524	-0.00840592	0.00044603
cg08523384	4	187302510	FAM149A	N_Shore	0.00675709	0.00790401	0.00108007	4.77481e-05	0.00703729	0.00799405	0.000988004	0.00180288
cg16454316	22	16888249	MICAL3;MICAL3;MICAL3	S_Shore	0.943721	0.947938	0.00469443	4.77827e-05	0.943896	0.947378	0.00366554	0.00235388
cg10976218	15	36644766	RASGRP1;RASGRP1	Island	0.529598	0.545897	0.0121962	4.78254e-05	0.524225	0.541298	0.0134423	1.0582e-05
cg08371391	1	159436198	NDUFS2;ADAMTS4	N_Shelf	0.0847139	0.0777893	-0.00647404	4.78378e-05	0.0816633	0.0737072	-0.00666758	2.26968e-06
cg09313258	19	55742070	LRRC4B	N_Shore	0.81547	0.833288	0.0133408	4.78557e-05	0.802541	0.821585	0.014381	2.4553e-05
cg05673731	20	60919335	COL9A3	Island	0.753841	0.767791	0.0106928	4.78617e-05	0.761813	0.773672	0.00925971	0.000492574
cg11705954	11	123182189	OR6M1	NA	0.799474	0.812168	0.0113832	4.78627e-05	0.803269	0.812965	0.00994619	0.000358382
cg13100600	6	87918983	NA	Island	0.0486544	0.0530427	0.00570341	4.78741e-05	0.048525	0.0495722	0.00148533	0.232667
cg05726274	2	71020659	ATP6V1B1	NA	0.89806	0.909536	0.0115921	4.79099e-05	0.903522	0.911266	0.00725194	0.00255718
cg22178238	19	44055855	RINL	S_Shelf	0.490087	0.473763	-0.0223751	4.79207e-05	0.462298	0.452389	-0.0163053	0.00251409
cg03863143	10	18280322	SLC39A12;SLC39A12	NA	0.535435	0.486701	-0.0434933	4.79301e-05	0.55944	0.532843	-0.0184313	0.0818005
cg01511356	2	45032457	NA	N_Shore	0.366912	0.387647	0.0187031	4.79741e-05	0.348548	0.380283	0.0297179	7.14177e-11
cg04423976	6	31256442	NA	Island	0.570141	0.605603	0.0392362	4.79879e-05	0.578457	0.60489	0.0284078	0.00257132
cg05135521	4	13094336	RAB28;RAB28;RAB28	N_Shore	0.0159978	0.0141961	-0.0017989	4.79879e-05	0.0155683	0.0149357	-0.000668989	0.154258
cg02078518	7	20783046	NA	Island	0.153993	0.161668	0.0105013	4.79906e-05	0.167911	0.170664	0.00540032	0.0482296
cg09758420	11	22645324	GAS2;GAS2	S_Shore	0.0461769	0.051442	0.00583478	4.79957e-05	0.0490821	0.0541906	0.00591122	6.22928e-06
cg10695234	8	142285458	NA	Island	0.00945221	0.00522955	-0.00464263	4.80009e-05	0.0096039	0.00477211	-0.00509166	1.221e-05
cg18277005	17	46267547	WFIKKN2	NA	0.869375	0.878405	0.00716083	4.80028e-05	0.86823	0.875257	0.00540881	0.00485277
cg03344767	6	31841873	C6orf27	NA	0.902057	0.909572	0.00616767	4.80438e-05	0.904588	0.909626	0.00387906	0.0113756
cg08657247	12	108038685	NA	NA	0.560798	0.547943	-0.013706	4.80702e-05	0.541191	0.543058	0.000941256	0.792833
cg03523740	11	7015679	NLRP14	NA	0.656681	0.643936	-0.0159461	4.81425e-05	0.65352	0.63278	-0.0236754	3.76137e-09
cg21608792	22	49267875	ADM2	S_Shore	0.654982	0.66706	0.0115476	4.81462e-05	0.657018	0.667797	0.0102891	0.000240571
cg10573476	2	225972789	KIAA1486	NA	0.871798	0.882738	0.00855621	4.81503e-05	0.867523	0.877911	0.00881209	6.87369e-05
cg02683846	1	34999294	GJB4	N_Shore	0.983634	0.98495	0.00116922	4.81681e-05	0.983521	0.984479	0.000923711	0.00322996
cg17465112	6	31842085	C6orf27	NA	0.929159	0.937425	0.00824306	4.81993e-05	0.935417	0.940582	0.00581156	0.00199609
cg11062672	17	29714240	CCL1	NA	0.911963	0.917051	0.00480954	4.82692e-05	0.914102	0.915777	0.00120644	0.281324
cg01109643	1	227546118	C1orf96	S_Shore	0.0771718	0.0862145	0.0077487	4.84665e-05	0.077869	0.0851685	0.00686914	0.000440201
cg07333046	7	149699173	REPIN1;REPIN1;REPIN1;REPIN1	N_Shore	0.834177	0.844133	0.00758799	4.84905e-05	0.831524	0.83665	0.00240531	0.231553
cg03566479	8	97230175	GDF6	S_Shelf	0.108169	0.116458	0.00830229	4.85468e-05	0.114798	0.120037	0.00616396	0.00286072
cg04885396	6	30003154	NA	S_Shore	0.341287	0.286517	-0.0588632	4.85595e-05	0.32812	0.281048	-0.0521328	0.00017741
cg08601038	7	24032023	NA	NA	0.926284	0.933481	0.00736058	4.85642e-05	0.926573	0.930646	0.00410746	0.0165694
cg08872521	13	49601842	NA	Island	0.326382	0.344059	0.0209265	4.85902e-05	0.343888	0.358827	0.0199433	7.67206e-05
cg11958827	7	142770272	FAM131B;FAM131B	Island	0.0787868	0.0871151	0.00741802	4.86085e-05	0.0792005	0.0868053	0.00736862	7.64648e-05
cg24496475	14	69386981	NA	Island	0.869692	0.888818	0.0188474	4.86694e-05	0.869949	0.88657	0.0176307	8.6979e-05
cg20194856	11	46310581	DGKZ	N_Shore	0.324834	0.333285	0.00872302	4.86978e-05	0.330964	0.337841	0.00612494	0.00517385
cg12283398	13	24773505	NUPL1;NUPL1	Island	0.00875462	0.00991946	0.00126145	4.87139e-05	0.00933313	0.00996776	0.000931761	0.00127886
cg07148145	7	81590630	CACNA2D1	NA	0.785579	0.796791	0.00914145	4.8734e-05	0.780466	0.789468	0.00731669	0.00138701
cg12728020	11	10522412	NA	S_Shelf	0.843134	0.833943	-0.0104193	4.87663e-05	0.834106	0.828312	-0.00677956	0.00792816
cg25866143	10	101864877	NA	Island	0.144722	0.162513	0.0145759	4.87752e-05	0.143847	0.165091	0.0195137	5.55718e-08
cg10134939	12	36733903	NA	NA	0.612161	0.637659	0.0267609	4.88211e-05	0.613283	0.636423	0.0253231	8.88602e-05
cg10394832	11	111196279	ALG9;ALG9;ALG9;ALG9	NA	0.899666	0.889263	-0.0105139	4.8824e-05	0.89422	0.887706	-0.00643842	0.0166819
cg18222913	18	70966688	NA	Island	0.854198	0.875543	0.0180152	4.89411e-05	0.85565	0.871996	0.0143206	0.00114511
cg04768501	9	131399870	NA	Island	0.280665	0.294683	0.0156537	4.89714e-05	0.302473	0.316338	0.0163817	3.0661e-05
cg25040466	3	129381830	EEFSEC	NA	0.868754	0.85897	-0.0101859	4.90855e-05	0.874973	0.863205	-0.011449	1.73261e-06
cg11740068	1	42574348	FOXJ3	S_Shore	0.106243	0.0956661	-0.0112279	4.9095e-05	0.0988796	0.0904721	-0.00946796	0.000285625
cg23676439	9	121561269	NA	NA	0.585375	0.566956	-0.0216433	4.9103e-05	0.583898	0.568254	-0.0180784	0.00134058
cg23017261	4	187179879	NA	NA	0.282776	0.295818	0.0145373	4.91743e-05	0.287093	0.297627	0.0115946	0.000943617
cg00182893	1	87572502	LMO4	N_Shore	0.380444	0.363813	-0.0179541	4.91796e-05	0.37428	0.364067	-0.013865	0.00298236
cg24915511	22	49270829	ADM2;MIOX	S_Shelf	0.578233	0.593465	0.0127298	4.91991e-05	0.562921	0.579988	0.014491	2.52548e-05
cg01758314	19	56030799	NA	N_Shore	0.0302594	0.0286645	-0.00197619	4.92152e-05	0.0299509	0.0292274	-0.000999449	0.0540767
cg26135172	1	3075306	PRDM16;PRDM16	NA	0.342771	0.355856	0.0116154	4.92345e-05	0.333856	0.351683	0.0140822	1.02303e-06
cg20559189	12	380949	CCDC77;CCDC77;CCDC77;CCDC77	Island	0.0332302	0.0305746	-0.00262439	4.92629e-05	0.0337181	0.0309303	-0.00285417	3.44277e-05
cg08588180	7	28068866	JAZF1	NA	0.434522	0.407305	-0.0249123	4.93187e-05	0.459761	0.443102	-0.012754	0.0367887
cg22013564	11	2387909	TRPM5	N_Shelf	0.647576	0.666705	0.0149664	4.93387e-05	0.636341	0.654526	0.014181	0.000113049
cg05772935	11	60171265	C11orf64	Island	0.899118	0.915683	0.0165092	4.93516e-05	0.900794	0.916019	0.0154153	0.000125434
cg19454239	5	140754048	PCDHGA4;PCDHGA6;PCDHGA1;PCDHGA5;PCDHGB1;PCDHGB4;PCDHGA3;PCDHGA2;PCDHGA8;PCDHGA7;PCDHGB2;PCDHGA8;PCDHGB3	Island	0.248219	0.259419	0.0121526	4.93731e-05	0.261261	0.27108	0.0101236	0.000626248
cg07028733	15	64333762	MEGF11	S_Shore	0.0521093	0.0587752	0.00809713	4.94105e-05	0.0625719	0.0729401	0.0121391	5.1299e-07
cg01192291	10	95507728	LGI1;LGI1	NA	0.50542	0.522369	0.0207958	4.95779e-05	0.533322	0.541601	0.0135736	0.00672406
cg04994761	11	59579341	MS4A3;MS4A3;MS4A3	NA	0.462738	0.45121	-0.011654	4.96213e-05	0.463082	0.452608	-0.0100317	0.000605313
cg21089050	2	119998742	SCTR	S_Shore	0.741169	0.754893	0.00997205	4.96411e-05	0.736781	0.750079	0.0105204	1.34034e-05
cg10158598	6	52877312	GSTA3	NA	0.952872	0.958438	0.00394654	4.96571e-05	0.953795	0.958538	0.00368175	0.000998011
cg02472646	7	121744457	NA	Island	0.0824964	0.086509	0.00493019	4.96687e-05	0.0949579	0.0992633	0.00551904	5.86693e-05
cg00573338	1	109308219	CLCC1;CLCC1	S_Shore	0.917175	0.924673	0.00587636	4.967e-05	0.913917	0.920085	0.0048547	0.00158017
cg12231969	9	34614080	ARID3C	Island	0.358664	0.376172	0.0193651	4.97163e-05	0.401707	0.411783	0.0139213	0.00476216
cg14522800	2	233099509	CHRND	S_Shelf	0.901698	0.911228	0.00824418	4.97637e-05	0.904082	0.912968	0.00705248	0.000502289
cg00377497	4	196877	ZNF876P	Island	0.0895308	0.0802964	-0.00800072	4.995e-05	0.0980699	0.0880272	-0.00831449	4.55646e-05
cg16162391	17	40333076	EFTUD2;CCDC103;EFTUD2	S_Shore	0.139045	0.153153	0.0126046	5.0057e-05	0.136652	0.149868	0.0111792	0.000270229
cg16501323	2	1574826	NA	Island	0.247442	0.264465	0.0168549	5.00666e-05	0.260426	0.273176	0.0132226	0.00195296
cg10143603	19	42517246	HKR1	Island	0.16866	0.1466	-0.0241375	5.01171e-05	0.219255	0.201059	-0.0223019	0.00156804
cg11027221	1	3132785	PRDM16;PRDM16	NA	0.655503	0.677828	0.0213823	5.01427e-05	0.665606	0.686985	0.021457	7.79836e-05
cg19235307	17	34575554	ARL5C;ARL5C	Island	0.601313	0.620718	0.0192793	5.02107e-05	0.62171	0.631621	0.012187	0.00890763
cg01465364	4	174689862	NBLA00301	S_Shore	0.35432	0.368879	0.0139649	5.02259e-05	0.357196	0.371406	0.0122335	0.000286626
cg24146090	3	57518069	PDE12	Island	0.011345	0.010169	-0.00109888	5.02917e-05	0.0126764	0.0106385	-0.00192597	2.8784e-10
cg08787401	4	1031061	NA	N_Shelf	0.685821	0.674291	-0.0172602	5.03991e-05	0.670597	0.657323	-0.0175236	3.02042e-05
cg05654304	6	117975791	DCBLD1	Island	0.203329	0.182194	-0.0233347	5.04036e-05	0.211022	0.182139	-0.0283489	2.81629e-07
cg27227029	19	60381461	SYT5	N_Shore	0.882209	0.889832	0.0063399	5.04232e-05	0.885883	0.891606	0.00450162	0.00268925
cg11563399	11	2249363	ASCL2	Island	0.194688	0.208844	0.0141188	5.0448e-05	0.222509	0.241606	0.0206706	9.6125e-09
cg05333844	16	86173749	NA	NA	0.897573	0.907803	0.00763096	5.04549e-05	0.888797	0.898687	0.00731729	0.000249689
cg12927753	2	98328876	CNGA3;CNGA3	N_Shore	0.717769	0.734982	0.0157472	5.04709e-05	0.710793	0.728199	0.0153143	6.75121e-05
cg27380904	10	120509957	NA	NA	0.957314	0.952973	-0.00336518	5.04999e-05	0.957565	0.951069	-0.00564031	6.92273e-12
cg14094447	6	28589639	GPX6	NA	0.917693	0.923654	0.00530045	5.05025e-05	0.91922	0.922267	0.00253836	0.0380732
cg09312149	8	126534592	NA	NA	0.572325	0.541798	-0.0279927	5.05704e-05	0.59517	0.552668	-0.0367091	7.40003e-08
cg17760318	12	48219806	KCNH3	Island	0.109318	0.118445	0.00767616	5.05721e-05	0.105995	0.118199	0.0112334	3.85894e-09
cg23175055	4	113288525	C4orf32	S_Shore	0.735511	0.715487	-0.0205491	5.05974e-05	0.724008	0.705117	-0.0179719	0.000438962
cg10395772	22	44802268	NA	Island	0.396717	0.434322	0.0306958	5.06078e-05	0.357724	0.397445	0.0331862	7.55309e-06
cg14169163	19	49972846	CBLC;CBLC	N_Shore	0.0840144	0.0956599	0.00978034	5.06364e-05	0.0799379	0.0929251	0.010957	3.7406e-06
cg03071221	20	61590988	EEF1A2	Island	0.422181	0.444341	0.0199188	5.07266e-05	0.424622	0.448529	0.0222427	8.05328e-06
cg20880234	1	36338359	COL8A2	NA	0.721575	0.740079	0.01725	5.0733e-05	0.706962	0.724143	0.0147145	0.000961054
cg23636099	12	106249214	BTBD11	NA	0.451657	0.438594	-0.0181489	5.07529e-05	0.433129	0.428411	-0.0122173	0.00829022
cg08024029	6	32163024	TNXB	N_Shore	0.655588	0.680244	0.0194311	5.07609e-05	0.653718	0.685985	0.0250432	1.39598e-07
cg09998591	8	144880953	FAM83H	Island	0.871904	0.883501	0.0100658	5.07784e-05	0.870667	0.883803	0.0113544	2.19213e-06
cg13035046	6	29904047	HLA-G	Island	0.0815913	0.0903285	0.00872256	5.08231e-05	0.0797794	0.0901419	0.0100349	7.93756e-07
cg08062118	1	113087920	NA	Island	0.112036	0.126734	0.0140772	5.08386e-05	0.112508	0.126876	0.013444	0.000120495
cg01807946	2	20415068	NA	S_Shore	0.0614255	0.0530834	-0.00723959	5.08687e-05	0.0571173	0.055995	0.00013898	0.939165
cg04944300	15	80127626	NA	S_Shore	0.939552	0.946117	0.00467911	5.09193e-05	0.93815	0.944509	0.00458657	0.000178698
cg07839457	7	35460870	NA	Island	0.0711092	0.0778509	0.00683856	5.09592e-05	0.083842	0.0902663	0.00734839	4.34513e-05
cg20967006	16	414272	RAB11FIP3	N_Shore	0.230584	0.205639	-0.0297644	5.09745e-05	0.193003	0.171594	-0.0262008	8.31543e-05
cg11225573	12	4891368	KCNA1	Island	0.95263	0.958202	0.00503705	5.10078e-05	0.951368	0.958143	0.00588944	1.99297e-06
cg22185043	10	35723079	CCNY;CCNY	NA	0.651309	0.619861	-0.0235924	5.10153e-05	0.663144	0.627773	-0.0261323	1.24483e-05
cg01045132	2	121128475	NA	Island	0.116096	0.103575	-0.0132254	5.10199e-05	0.134103	0.122089	-0.0112196	0.00102606
cg11750851	13	28093249	NA	NA	0.25937	0.236098	-0.0207431	5.10309e-05	0.265264	0.235037	-0.027087	2.92453e-08
cg23673107	16	49471525	NA	NA	0.315813	0.294195	-0.0203773	5.11322e-05	0.325598	0.304475	-0.0193665	5.99097e-05
cg22791987	7	27150966	HOXA5	Island	0.615919	0.594814	-0.0272533	5.11348e-05	0.596402	0.578934	-0.0253397	0.000122167
cg05408521	17	69410499	NA	S_Shore	0.561683	0.594125	0.0316815	5.11607e-05	0.607089	0.634623	0.0271531	0.000332672
cg03169508	14	104187440	NA	N_Shore	0.0323638	0.0365659	0.00302272	5.12177e-05	0.0345196	0.0359793	0.000983446	0.185876
cg02375503	10	76243402	NA	Island	0.610854	0.630142	0.0150956	5.12572e-05	0.608476	0.625302	0.0126381	0.000630343
cg07923809	7	75702011	SRRM3	N_Shore	0.919968	0.927599	0.00578614	5.13166e-05	0.91881	0.925922	0.00510047	0.000444247
cg24090629	4	158360526	GRIA2;GRIA2;GRIA2	N_Shore	0.337036	0.356622	0.021749	5.13191e-05	0.341791	0.36202	0.0229535	2.22067e-05
cg15833099	15	63441270	IGDCC3	Island	0.341673	0.361011	0.0192334	5.13269e-05	0.341271	0.36385	0.02123	6.32629e-06
cg07711556	18	70966681	NA	Island	0.847541	0.867103	0.0171019	5.1395e-05	0.847039	0.864168	0.015572	0.000196005
cg10883069	8	49206080	NA	Island	0.906333	0.916356	0.00962822	5.14521e-05	0.909849	0.917582	0.0070626	0.00259679
cg18495047	5	139112642	NA	N_Shelf	0.44493	0.466833	0.0186779	5.16466e-05	0.427896	0.447233	0.0157088	0.00044471
cg08190298	19	2654086	GNG7	S_Shore	0.598353	0.613944	0.0126797	5.16654e-05	0.596876	0.609983	0.010588	0.00146531
cg15264303	5	104426	NA	Island	0.645072	0.604471	-0.046512	5.1718e-05	0.64656	0.595979	-0.051064	6.30983e-06
cg14325851	11	45824606	CRY2;CRY2	N_Shore	0.911122	0.917796	0.00577592	5.18189e-05	0.915536	0.919843	0.00416174	0.00251981
cg23137531	8	144399453	ZFP41	N_Shore	0.434104	0.449439	0.0165033	5.18601e-05	0.463431	0.474036	0.0138408	0.000791056
cg12561474	3	15135162	NA	NA	0.62248	0.638148	0.0170244	5.18729e-05	0.644425	0.655529	0.0126091	0.0021001
cg26317834	11	116079489	NA	N_Shelf	0.116583	0.121749	0.00895856	5.18866e-05	0.13011	0.136651	0.00969857	2.90513e-05
cg04120329	13	110985166	NA	NA	0.334501	0.349862	0.0200812	5.1931e-05	0.356304	0.368476	0.016152	0.00164685
cg24286765	6	28591071	GPX6	NA	0.950102	0.954289	0.00422899	5.19358e-05	0.950563	0.955139	0.00428366	5.07063e-05
cg27256515	10	71871949	NODAL	S_Shore	0.0974294	0.106436	0.00810632	5.19499e-05	0.0947931	0.107694	0.0120089	7.99357e-09
cg12003064	22	19665632	AIFM3;AIFM3;AIFM3;AIFM3;LZTR1	N_Shore	0.826158	0.843745	0.0126729	5.19702e-05	0.797548	0.817866	0.0144442	5.62865e-05
cg20468415	8	10914722	XKR6	S_Shelf	0.828232	0.837652	0.0076942	5.20366e-05	0.829114	0.834357	0.00368591	0.0514951
cg26777809	12	129736984	NA	N_Shore	0.715897	0.699192	-0.020635	5.20438e-05	0.702941	0.684147	-0.0237537	2.72164e-06
cg23799025	6	35587328	TULP1	N_Shore	0.626533	0.645539	0.0157089	5.20484e-05	0.631809	0.646009	0.0119596	0.00329426
cg22818036	20	22515739	NA	Island	0.344432	0.359103	0.0122789	5.20723e-05	0.344011	0.362842	0.0156767	5.12702e-07
cg08754067	3	185587175	CHRD	Island	0.527477	0.565827	0.0291161	5.21364e-05	0.525692	0.555875	0.0241102	0.000678561
cg25385322	12	193233	SLC6A12;SLC6A12;SLC6A12	NA	0.772211	0.781869	0.009558	5.21426e-05	0.770646	0.781304	0.0106179	1.83932e-05
cg10089193	12	88581805	NA	NA	0.27868	0.260538	-0.0188565	5.21468e-05	0.266361	0.255095	-0.0142778	0.00243268
cg10182869	8	128921764	PVT1	NA	0.744079	0.73167	-0.0155167	5.21872e-05	0.719832	0.708861	-0.0163736	4.60979e-05
cg00816039	16	84624215	NA	NA	0.681978	0.708343	0.0201937	5.21944e-05	0.648241	0.678729	0.0225963	2.10284e-05
cg04130507	19	47129256	NA	Island	0.93321	0.945011	0.00737515	5.21988e-05	0.922747	0.935417	0.00848115	6.61937e-05
cg19051802	6	125896823	NA	NA	0.241689	0.25612	0.0148001	5.23317e-05	0.255062	0.264219	0.0110417	0.00206977
cg10242170	11	119135572	NA	NA	0.021083	0.0250237	0.00379613	5.23543e-05	0.0187015	0.0187142	0.000216659	0.709586
cg19286699	10	120345129	PRLHR;PRLHR	Island	0.19261	0.180425	-0.0117569	5.23864e-05	0.196436	0.185648	-0.0118743	3.96336e-05
cg18552939	16	47401793	NA	N_Shore	0.290566	0.307277	0.0157407	5.239e-05	0.286561	0.305588	0.0166624	2.09998e-05
cg14722509	7	152918462	NA	NA	0.826257	0.83473	0.00821102	5.24577e-05	0.826508	0.834105	0.00660215	0.00156475
cg13933043	16	86166579	NA	NA	0.776014	0.787506	0.00972634	5.25036e-05	0.770815	0.780044	0.00936762	0.000489512
cg09378284	3	50353533	RASSF1;RASSF1	Island	0.0373348	0.0328062	-0.00392325	5.25074e-05	0.0482887	0.0386511	-0.00814023	4.60367e-13
cg17681034	1	3235311	PRDM16;PRDM16	NA	0.906802	0.914673	0.00610252	5.25274e-05	0.905946	0.910779	0.00273754	0.0476322
cg11142705	1	15122975	KIAA1026;KIAA1026;KIAA1026	Island	0.199595	0.209986	0.00870539	5.25845e-05	0.187164	0.201972	0.0125318	4.85764e-09
cg05365199	5	38880785	OSMR;OSMR	N_Shore	0.724464	0.749564	0.0180541	5.26055e-05	0.696609	0.725636	0.0211749	2.94503e-06
cg10001458	8	54948954	RGS20	N_Shelf	0.92206	0.930365	0.00799932	5.26058e-05	0.923777	0.93163	0.00775786	5.80298e-05
cg25334928	1	1465072	C1orf70	Island	0.0638902	0.0718948	0.0080994	5.26506e-05	0.0624541	0.0699535	0.00738108	8.62768e-05
cg15677080	6	7489376	DSP;DSP	S_Shore	0.529911	0.557863	0.0231701	5.26984e-05	0.514118	0.545683	0.0248498	8.60834e-06
cg21713473	1	228535087	PGBD5	N_Shore	0.838849	0.82174	-0.0181224	5.27155e-05	0.844306	0.826104	-0.0197509	7.33725e-06
cg17969123	2	205119769	PARD3B;PARD3B;PARD3B	S_Shore	0.631555	0.619129	-0.0199141	5.27212e-05	0.576136	0.573125	-0.0114037	0.0277473
cg25470758	12	3151781	TSPAN9;TSPAN9	NA	0.734867	0.752368	0.0182833	5.27363e-05	0.751079	0.763791	0.0138476	0.00133734
cg17868445	2	26921585	NA	N_Shelf	0.53462	0.546603	0.0101936	5.27499e-05	0.526843	0.538903	0.0104661	0.000103162
cg01217071	10	6226021	PFKFB3	N_Shore	0.659518	0.636111	-0.0208789	5.27553e-05	0.668714	0.642499	-0.0223702	5.15395e-06
cg01966129	5	66498227	MAST4;MAST4	S_Shelf	0.213592	0.234111	0.0200688	5.27573e-05	0.223566	0.240502	0.0171384	0.000445863
cg10504993	10	94810917	CYP26C1	Island	0.501539	0.528262	0.0261515	5.2829e-05	0.503279	0.532494	0.0273538	7.91781e-06
cg09195868	17	69712155	RPL38;RPL38	S_Shore	0.133643	0.122786	-0.011123	5.28579e-05	0.127333	0.121178	-0.00635712	0.0197676
cg23917844	17	23577014	PYY2	N_Shore	0.922856	0.928852	0.00583708	5.28712e-05	0.924888	0.929662	0.00454844	0.00196324
cg13303179	1	36387024	TRAPPC3	N_Shore	0.087353	0.0777851	-0.010604	5.28817e-05	0.0666464	0.0607905	-0.0066383	0.00156688
cg12192686	3	42281978	CCK	Island	0.0101537	0.0123473	0.00234343	5.2924e-05	0.0110445	0.0136897	0.00299955	3.73342e-05
cg04788957	22	49259421	SBF1	Island	0.493516	0.479486	-0.0174249	5.29689e-05	0.463222	0.458358	-0.0118027	0.00558576
cg12110980	9	97659487	C9orf130	NA	0.718931	0.706833	-0.0214082	5.30056e-05	0.677416	0.683705	-0.00562468	0.30619
cg03172212	11	63411973	MARK2;MARK2;MARK2;MARK2;MARK2	NA	0.0388563	0.0357787	-0.0031927	5.30787e-05	0.0338156	0.0336913	0.000220238	0.761679
cg23426587	1	176328568	LOC100302401;RASAL2	N_Shore	0.710065	0.698782	-0.0163621	5.31215e-05	0.684251	0.686759	-0.00342158	0.400943
cg12181028	11	124611266	PKNOX2	NA	0.96519	0.968654	0.00374529	5.31356e-05	0.965049	0.969041	0.00408712	2.92978e-06
cg02586249	17	260240	C17orf97	Island	0.0270814	0.0219624	-0.00573925	5.31667e-05	0.0272402	0.0221899	-0.00595537	1.56352e-05
cg10155468	14	30599134	AP4S1;AP4S1	NA	0.715953	0.692329	-0.0177332	5.32041e-05	0.708533	0.68467	-0.0148817	0.000914456
cg06971005	17	6317508	PITPNM3;PITPNM3	NA	0.331412	0.343157	0.0128572	5.32054e-05	0.323106	0.337285	0.014296	3.53753e-06
cg03962527	7	139662337	NA	NA	0.573488	0.561726	-0.0188922	5.32511e-05	0.527539	0.521026	-0.0134536	0.00588693
cg20079298	17	4404584	MYBBP1A;MYBBP1A	N_Shore	0.654289	0.645658	-0.0122903	5.32522e-05	0.642814	0.631339	-0.0162971	2.66089e-07
cg23254302	4	1097585	RNF212;RNF212	Island	0.139015	0.157795	0.0164962	5.3253e-05	0.143239	0.159745	0.015587	0.000164501
cg00244776	11	119514046	TRIM29;TRIM29	S_Shore	0.104041	0.117062	0.0105831	5.32935e-05	0.10709	0.120259	0.0122189	1.38762e-05
cg05196487	2	85407352	TGOLN2	N_Shore	0.14655	0.127017	-0.0160518	5.33353e-05	0.156805	0.132828	-0.0187101	8.05966e-07
cg12918009	19	2046560	C19orf36;MOBKL2A;C19orf36	Island	0.787975	0.779042	-0.0114829	5.34225e-05	0.791392	0.781338	-0.0106062	0.000323627
cg08429256	17	31912703	NA	Island	0.0611228	0.0670641	0.00612424	5.34691e-05	0.0634896	0.0713794	0.00795389	6.4488e-08
cg05715828	7	43118353	HECW1	N_Shore	0.141935	0.153829	0.0108349	5.34738e-05	0.137576	0.150192	0.0115278	8.95198e-06
cg07485775	6	163440756	PACRG;PACRG;PACRG	N_Shore	0.704194	0.686137	-0.0197885	5.348e-05	0.706339	0.689256	-0.018943	7.56116e-05
cg06831064	14	80491913	TSHR;TSHR;TSHR	S_Shore	0.502817	0.523325	0.0170116	5.36459e-05	0.514869	0.531587	0.0155296	0.000178912
cg20061689	1	6754306	NA	NA	0.606537	0.595316	-0.015871	5.36887e-05	0.571319	0.574936	-0.0024507	0.584574
cg22143766	8	41300950	NA	NA	0.479072	0.457193	-0.024288	5.37786e-05	0.463303	0.440059	-0.0230342	0.000142314
cg14565151	11	2096025	NA	NA	0.635101	0.647962	0.0118676	5.3785e-05	0.628133	0.644605	0.0149845	5.39675e-07
cg03928546	17	59694760	TEX2	S_Shore	0.0955357	0.12184	0.026286	5.38183e-05	0.0919466	0.11817	0.026423	1.51865e-05
cg25707924	8	67617149	NA	Island	0.355593	0.396931	0.0299831	5.38429e-05	0.35913	0.395672	0.0271128	0.000178156
cg25936138	21	45061884	SUMO3	Island	0.0128738	0.0111107	-0.00196624	5.39263e-05	0.0130823	0.0110833	-0.00209818	0.000118854
cg09103073	9	21325126	KLHL9;KLHL9	Island	0.0221655	0.0247862	0.00248808	5.39989e-05	0.0224264	0.024032	0.00215164	3.76534e-05
cg08521987	7	27154990	HOXA6	N_Shore	0.3581	0.33691	-0.0198599	5.4043e-05	0.358129	0.332433	-0.0239142	1.49075e-06
cg02793099	11	2864250	CDKN1C;CDKN1C;CDKN1C	Island	0.386341	0.398582	0.0131237	5.40517e-05	0.39623	0.406565	0.0110627	0.000846613
cg24034913	4	187302411	FAM149A	N_Shore	0.0172557	0.0200963	0.0026696	5.4052e-05	0.0200699	0.0210378	0.0012617	0.0873933
cg22268510	16	85604302	NA	NA	0.824646	0.836231	0.010736	5.40806e-05	0.819015	0.827063	0.00661987	0.0142346
cg10226967	19	4558146	NA	Island	0.0102304	0.0143127	0.00415045	5.41325e-05	0.0101404	0.013596	0.00366974	0.000249678
cg19568544	2	62276653	B3GNT2	Island	0.0208134	0.0225484	0.00166847	5.41934e-05	0.0210583	0.0222354	0.00100599	0.0118713
cg20896728	3	142433309	ACPL2;ACPL2	Island	0.00694037	0.00762416	0.00101052	5.42571e-05	0.0075226	0.00818097	0.00100211	0.0115832
cg12921481	13	24518833	NA	N_Shore	0.360024	0.378123	0.0217189	5.42656e-05	0.380109	0.399095	0.0219573	2.26474e-05
cg21374307	10	63327369	NA	NA	0.460182	0.486802	0.0200064	5.42724e-05	0.439138	0.471182	0.0248121	6.32194e-07
cg26614504	1	1358709	NA	N_Shore	0.39304	0.373596	-0.0257924	5.43154e-05	0.284163	0.272249	-0.018988	0.00049488
cg15243578	5	102926628	NUDT12	NA	0.0816403	0.0554004	-0.0251376	5.43824e-05	0.0820017	0.0540899	-0.0264827	7.1581e-06
cg13444518	4	145786353	HHIP	Island	0.100677	0.110582	0.00993737	5.44127e-05	0.10537	0.116521	0.010679	1.2956e-05
cg15417249	19	18606971	NA	NA	0.471514	0.488249	0.0125144	5.45223e-05	0.441605	0.459311	0.0131757	3.74072e-05
cg02599835	20	59781672	CDH4	Island	0.78342	0.770169	-0.0168854	5.45393e-05	0.785707	0.771509	-0.0190579	6.21731e-06
cg02767560	7	50313844	IKZF1	Island	0.249742	0.233338	-0.0192545	5.46114e-05	0.252228	0.243327	-0.0112575	0.0136463
cg06456389	3	49882696	CAMKV	S_Shore	0.43856	0.450321	0.0120529	5.46415e-05	0.462505	0.468763	0.00612746	0.0421252
cg01572810	9	124015381	LHX6;LHX6	N_Shore	0.774551	0.790233	0.0127582	5.4682e-05	0.762682	0.778494	0.0136703	3.27977e-05
cg09871315	6	150227547	LRP11	S_Shore	0.0330847	0.0368628	0.00402207	5.46975e-05	0.0316161	0.0366171	0.00476957	1.7986e-06
cg20561830	16	3088537	NA	NA	0.793618	0.809775	0.0136432	5.46977e-05	0.793347	0.806714	0.0119652	0.00028127
cg04161902	1	31827097	NA	Island	0.233332	0.256438	0.0213419	5.47863e-05	0.207458	0.232248	0.0234874	4.25515e-06
cg00549575	11	74654847	ARRB1;ARRB1	NA	0.839653	0.846594	0.00690107	5.47916e-05	0.845122	0.852221	0.00661223	0.00014332
cg22553301	7	4721536	FOXK1	N_Shelf	0.230211	0.211531	-0.0168076	5.48096e-05	0.219521	0.211974	-0.00523929	0.221349
cg26837773	19	3546996	TBXA2R;TBXA2R	Island	0.851243	0.860171	0.00742724	5.48145e-05	0.844726	0.855712	0.00963593	1.19988e-06
cg19228334	17	39603436	ASB16	NA	0.575506	0.59317	0.0154834	5.48577e-05	0.585346	0.603147	0.0146536	0.000126915
cg00708426	12	61284401	C12orf61	S_Shore	0.0325385	0.0286451	-0.00368849	5.48602e-05	0.0319365	0.0269683	-0.00408309	1.79957e-06
cg27021999	10	97840145	NA	S_Shore	0.0118934	0.0152989	0.00364169	5.4924e-05	0.0124124	0.0155815	0.0035783	2.42655e-05
cg15388975	1	226852615	DUSP5P	Island	0.481861	0.507344	0.0291335	5.49337e-05	0.516902	0.539104	0.0274565	4.75214e-05
cg21495622	17	6886344	SLC16A11	Island	0.0195075	0.0217281	0.00190142	5.49672e-05	0.0207419	0.0236394	0.00254961	1.18145e-06
cg23856138	1	212433500	NA	NA	0.631159	0.651298	0.0152855	5.49761e-05	0.626969	0.647867	0.0159123	3.42131e-05
cg25484139	14	103999100	NA	Island	0.0338436	0.0186342	-0.0156412	5.49774e-05	NA	NA	NA	NA
cg21365903	19	7886718	NA	N_Shore	0.121369	0.136789	0.0121564	5.49946e-05	0.117828	0.132863	0.0126891	1.45248e-05
cg07314391	8	105669418	LRP12;LRP12	N_Shore	0.39424	0.37736	-0.0198347	5.50133e-05	0.366305	0.353373	-0.0166829	0.000494387
cg22059812	9	138813017	KIAA1984	N_Shore	0.886937	0.894551	0.00610401	5.50278e-05	0.88362	0.891754	0.00676215	2.05287e-05
cg07929768	14	44622538	PRPF39	N_Shore	0.832462	0.844127	0.00930824	5.50495e-05	0.827452	0.838947	0.00896719	0.00019177
cg10495460	1	164403440	FAM78B	S_Shore	0.168923	0.153695	-0.0181382	5.51376e-05	0.11048	0.102828	-0.00956498	0.00572255
cg13283199	5	140497465	PCDHB5	Island	0.807626	0.792069	-0.0130378	5.51418e-05	0.813382	0.800172	-0.0125741	4.18009e-05
cg20573831	1	21822068	RAP1GAP;RAP1GAP;RAP1GAP	S_Shore	0.60199	0.619684	0.0139131	5.51623e-05	0.594874	0.609637	0.0119886	0.00130774
cg20304290	2	241736556	PASK	N_Shore	0.861359	0.854187	-0.00880962	5.51938e-05	0.857839	0.852562	-0.00722246	0.000726211
cg21148404	5	176858176	PDLIM7;PDLIM7;PDLIM7	S_Shore	0.444774	0.457888	0.010306	5.5197e-05	0.416496	0.434513	0.0146853	2.44441e-08
cg26960939	12	52710470	HOXC4;HOXC5;HOXC6;HOXC6	N_Shore	0.246134	0.264629	0.0176793	5.53094e-05	0.243276	0.259401	0.0170285	0.000118275
cg11293016	22	18090091	GP1BB;SEPT5	Island	0.974889	0.977345	0.00232203	5.531e-05	0.975478	0.978351	0.00258186	2.67245e-06
cg00963378	1	154913259	NES	Island	0.131958	0.142443	0.00947779	5.53247e-05	0.136722	0.151658	0.0132889	4.85561e-08
cg02508881	19	4480192	PLIN5	N_Shelf	0.94732	0.95181	0.00429399	5.53308e-05	0.944489	0.948793	0.00457518	3.43649e-05
cg21724239	14	74030045	NPC2;ISCA2	Island	0.0189186	0.0229141	0.00358316	5.53381e-05	0.021764	0.0239134	0.00140418	0.122962
cg14601038	5	102229027	PAM;PAM;PAM;PAM	N_Shore	0.687398	0.678804	-0.0112352	5.53883e-05	0.683212	0.676274	-0.00882744	0.00167263
cg22359664	22	29231780	SEC14L4;SEC14L4	S_Shore	0.21993	0.236525	0.012951	5.54216e-05	0.212639	0.230118	0.0139901	1.09129e-05
cg10337772	5	1909325	NA	N_Shore	0.965952	0.960584	-0.00550722	5.54309e-05	0.965824	0.960683	-0.00520859	6.99637e-05
cg03651219	3	25444152	RARB;RARB	NA	0.0292079	0.0269225	-0.00257261	5.54438e-05	0.0311453	0.0289257	-0.00170336	0.01406
cg01218534	16	83427567	CRISPLD2	NA	0.253426	0.271627	0.0186151	5.54954e-05	0.249499	0.265666	0.0148558	0.000876766
cg18419271	13	20375483	XPO4	S_Shore	0.013446	0.0150462	0.00162044	5.55475e-05	0.0148314	0.0152635	0.000671712	0.116604
cg10621924	11	11499674	GALNTL4	NA	0.898706	0.888767	-0.00918279	5.55687e-05	0.905558	0.899336	-0.00617021	0.00363302
cg27300194	22	40653305	TNFRSF13C	S_Shore	0.908918	0.917211	0.00597576	5.55902e-05	0.905459	0.916661	0.00835193	2.76172e-05
cg18195352	2	74595817	TLX2	Island	0.036237	0.0387112	0.00243315	5.56264e-05	0.0402325	0.0447712	0.00461422	0.0177791
cg23052826	7	63278465	NA	N_Shore	0.817142	0.83303	0.01678	5.58172e-05	0.811498	0.832307	0.0207034	1.94819e-06
cg22874802	19	51844224	DACT3	Island	0.429677	0.441407	0.0105711	5.58246e-05	0.435736	0.446687	0.00912647	0.000427242
cg08064068	1	204390957	AVPR1B;AVPR1B	S_Shore	0.691862	0.702663	0.00955916	5.58376e-05	0.669002	0.688065	0.0173401	1.09005e-11
cg20138604	14	56333848	NA	N_Shore	0.031034	0.0268311	-0.00401119	5.58412e-05	0.0309916	0.0274257	-0.00292368	0.00585979
cg26465438	4	174676053	NA	N_Shore	0.0982494	0.105076	0.00713623	5.5986e-05	0.101785	0.101381	-0.000436764	0.802487
cg14851297	6	139970549	NA	NA	0.454718	0.437783	-0.0208952	5.59973e-05	0.425118	0.430139	-0.00083126	0.872284
cg09805271	5	140542402	PCDHB16	N_Shore	0.295838	0.269358	-0.0226471	5.6159e-05	0.304008	0.280784	-0.020562	0.000135039
cg01379969	7	27163315	HOXA7	N_Shore	0.137098	0.120105	-0.0128722	5.61828e-05	0.160369	0.136557	-0.0183434	5.34887e-08
cg00024471	3	158330959	NA	NA	0.515163	0.536478	0.017587	5.61938e-05	0.514268	0.53303	0.0155032	0.000580711
cg13054640	5	1056504	NA	N_Shore	0.33384	0.31289	-0.0228438	5.61973e-05	0.326746	0.307917	-0.0224864	7.86587e-05
cg14136893	1	54335131	C1orf83	NA	0.86698	0.88736	0.0242019	5.62259e-05	0.87425	0.889592	0.017614	0.00214393
cg12406559	6	30248351	TRIM15	S_Shore	0.909072	0.913363	0.00499394	5.6237e-05	0.907192	0.9128	0.00511691	4.22273e-05
cg01236573	13	23417920	NA	NA	0.738037	0.764066	0.0263929	5.63064e-05	0.751376	0.775127	0.0278656	5.48121e-06
cg20120438	1	46731215	NA	S_Shore	0.148622	0.161904	0.0128845	5.63088e-05	0.175989	0.18456	0.0113509	0.000752768
cg01569083	13	94063820	GPR180	NA	0.846836	0.828316	-0.0131698	5.63421e-05	0.834323	0.827175	-0.000619092	0.868059
cg02530336	12	47605940	FKBP11;FKBP11;FKBP11	S_Shore	0.118337	0.112161	-0.00658589	5.63779e-05	0.10526	0.102118	-0.0041213	0.00726523
cg04999691	4	155560291	DCHS2	S_Shelf	0.90437	0.911458	0.00601843	5.64096e-05	0.910906	0.915636	0.00411639	0.00234517
cg04582254	1	228535322	PGBD5	Island	0.883787	0.872123	-0.0130288	5.64251e-05	0.882501	0.869466	-0.0139722	2.51449e-05
cg25732252	4	164614489	TKTL2;TKTL2	Island	0.967864	0.970202	0.00228657	5.6449e-05	0.966973	0.969813	0.00271097	2.49107e-05
cg02574464	10	38422925	ZNF37A;ZNF37A	N_Shore	0.0483164	0.059303	0.0113161	5.64612e-05	0.0585355	0.0687782	0.0120483	0.000284377
cg05616472	15	99557787	CHSY1	NA	0.120539	0.110645	-0.0111116	5.65128e-05	0.125572	0.112607	-0.0136174	1.76283e-06
cg02306162	4	41575361	NA	N_Shore	0.137334	0.143768	0.00654982	5.6515e-05	0.156335	0.160812	0.00512177	0.00380915
cg03774803	3	186483720	NA	S_Shore	0.100597	0.112765	0.0119811	5.65224e-05	0.0973715	0.109216	0.011391	4.46764e-05
cg26778630	8	65652976	LOC401463	N_Shore	0.0557232	0.0606343	0.0065626	5.65295e-05	0.0732115	0.0759699	0.00540967	0.00571603
cg15126967	13	19036965	NA	Island	0.811109	0.826468	0.0118493	5.65689e-05	0.799526	0.81839	0.0140586	3.09848e-06
cg00615913	9	123537802	DAB2IP	N_Shore	0.646415	0.659708	0.0101957	5.6588e-05	0.6315	0.642463	0.00672675	0.0329178
cg09988461	2	172680927	NA	N_Shore	0.147	0.161347	0.0160918	5.6652e-05	0.160938	0.171009	0.0140412	0.00153405
cg08147703	4	143987058	INPP4B;INPP4B	Island	0.0622977	0.0667001	0.00633669	5.66668e-05	0.0645551	0.0655096	0.000543488	0.742062
cg17589590	18	43529450	NA	Island	0.0849459	0.0958635	0.0119133	5.66672e-05	0.0894931	0.104955	0.0174338	1.64824e-08
cg23791672	14	106005005	NA	N_Shelf	0.401613	0.37529	-0.0217862	5.66938e-05	0.411629	0.387026	-0.0195127	0.000162618
cg16196812	11	2271621	NA	NA	0.733783	0.755907	0.0236698	5.67176e-05	0.745226	0.766393	0.023594	3.34373e-05
cg06749872	1	85703889	DDAH1;DDAH1	S_Shore	0.364174	0.350789	-0.0167147	5.67404e-05	0.334573	0.336595	-0.00338475	0.418402
cg03696974	11	119761780	ARHGEF12	NA	0.896118	0.891293	-0.0101708	5.67901e-05	0.87657	0.87228	-0.0101343	0.000396439
cg05473536	1	217816292	NA	NA	0.892526	0.899115	0.00644202	5.68068e-05	0.894565	0.898738	0.00424575	0.00842037
cg14975009	19	62817484	ZNF134	Island	0.00606852	0.00695569	0.000808854	5.68245e-05	0.00624927	0.00693304	0.000648197	0.000263892
cg16443812	21	45878826	NA	Island	0.92801	0.916686	-0.0145709	5.68245e-05	0.926968	0.917525	-0.0106441	0.00378821
cg15391651	4	111752958	NA	S_Shore	0.215171	0.200612	-0.0143293	5.6832e-05	0.23896	0.210286	-0.0262659	8.28478e-12
cg12468478	10	12688532	CAMK1D;CAMK1D	NA	0.0315581	0.0238773	-0.00752997	5.69231e-05	0.0277531	0.0250998	-0.00202326	0.190327
cg23610841	3	124269585	PDIA5;PDIA5	S_Shore	0.506817	0.487123	-0.0197476	5.69325e-05	0.48666	0.475915	-0.0103422	0.0373334
cg06009448	2	102125403	NA	Island	0.0102013	0.0112359	0.00137475	5.6958e-05	0.0104075	0.0106924	0.000528198	0.283361
cg02126446	17	34305485	LASP1	NA	0.926984	0.919521	-0.00712194	5.70018e-05	0.923393	0.920281	-0.00243899	0.188299
cg10831246	12	131154276	EP400NL	NA	0.897156	0.890769	-0.00950144	5.70426e-05	0.892906	0.8868	-0.00894146	0.000190992
cg08808724	11	47192476	DDB2	N_Shore	0.0812888	0.100768	0.0194073	5.70851e-05	0.0783528	0.0983271	0.0182325	9.36605e-05
cg03257608	3	184300032	MCCC1;MCCC1	Island	0.0274927	0.0174771	-0.0113433	5.70864e-05	0.0275974	0.0176489	-0.0109898	0.00015231
cg10929690	4	40447652	NSUN7	Island	0.402257	0.392363	-0.0157872	5.71145e-05	0.381804	0.374056	-0.0140987	0.000268644
cg23141902	1	226481997	OBSCN;OBSCN	NA	0.817642	0.802517	-0.0152794	5.71822e-05	0.800762	0.793163	-0.00727634	0.0695971
cg14179581	17	6697584	ALOX12P2	NA	0.786911	0.796327	0.0122428	5.72661e-05	0.792305	0.801417	0.0108683	0.000351706
cg24476761	8	22077475	BMP1;SFTPC;BMP1;BMP1	NA	0.210438	0.219149	0.010116	5.72882e-05	0.219622	0.228167	0.0105557	5.41626e-05
cg07458170	4	151218492	DCLK2;DCLK2	N_Shore	0.702206	0.725588	0.0187676	5.72968e-05	0.664124	0.689442	0.0222513	1.80363e-05
cg25400396	6	41712718	MDFI	Island	0.591995	0.607738	0.0115065	5.73065e-05	0.580011	0.591684	0.00916068	0.00188678
cg21674927	15	20384654	TUBGCP5;TUBGCP5	N_Shore	0.0723179	0.0552589	-0.0157527	5.7342e-05	0.0726886	0.056317	-0.0157428	5.57217e-05
cg15476723	14	55733164	PELI2	NA	0.842191	0.855025	0.0152303	5.73523e-05	0.842347	0.847832	0.00735967	0.0635946
cg22910449	4	3504643	LRPAP1	S_Shore	0.470554	0.484596	0.0145427	5.74792e-05	0.490173	0.503243	0.0147027	9.29463e-05
cg21993290	1	37973507	EPHA10	Island	0.142953	0.166512	0.0217832	5.76238e-05	0.13684	0.165244	0.0272406	3.85345e-07
cg20264732	11	70507706	SHANK2	NA	0.904407	0.913436	0.0068342	5.76669e-05	0.899132	0.909278	0.0073291	1.75616e-05
cg25612480	1	52381202	ZFYVE9;ZFYVE9;ZFYVE9	S_Shore	0.0126205	0.0115653	-0.00126111	5.76897e-05	0.0122177	0.0115366	-0.00061416	0.0410032
cg00924004	6	18294390	KDM1B	NA	0.219921	0.237206	0.0153897	5.77341e-05	0.197848	0.219213	0.0184805	1.28299e-07
cg02783833	5	139042677	CXXC5	S_Shore	0.787107	0.767359	-0.024369	5.77459e-05	0.787865	0.76353	-0.025786	2.60453e-05
cg06769202	10	99150120	RRP12;RRP12	N_Shore	0.338687	0.315616	-0.0240593	5.77691e-05	0.324077	0.308446	-0.0198857	0.000404355
cg00866690	11	801791	SNORA52;RPLP2	S_Shore	0.492011	0.501784	0.00946301	5.78097e-05	0.496	0.502254	0.00568379	0.0222101
cg05021589	3	42719305	HHATL;HHATL;HHATL	NA	0.521123	0.535712	0.0152433	5.78345e-05	0.547805	0.563578	0.0181813	1.03292e-06
cg26557617	17	32366037	NA	Island	0.025569	0.0274363	0.00189624	5.78604e-05	0.0285555	0.029088	0.000570082	0.24806
cg20060598	2	97696519	ZAP70;ZAP70	NA	0.735536	0.745545	0.0103288	5.78702e-05	0.743641	0.745662	0.00269754	0.293825
cg07552322	17	24357589	SEZ6;SEZ6	S_Shore	0.1256	0.131664	0.00732941	5.7886e-05	0.145422	0.15386	0.00998356	9.70149e-07
cg24233594	3	66788493	NA	NA	0.49946	0.466995	-0.0347484	5.78944e-05	0.456694	0.442272	-0.0126296	0.132288
cg08548396	1	165675760	CD247;CD247	Island	0.687665	0.70573	0.0187533	5.79185e-05	0.682883	0.705479	0.0217421	2.16616e-06
cg20985067	16	1086546	C1QTNF8	S_Shelf	0.872982	0.865539	-0.0134852	5.79225e-05	0.86216	0.855343	-0.0119765	0.000741512
cg11525409	2	55346716	MTIF2;MTIF2	N_Shelf	0.761902	0.72254	-0.0252557	5.80286e-05	0.762437	0.726584	-0.0229707	0.000409372
cg11723280	8	20206227	NA	S_Shore	0.521646	0.543485	0.0191593	5.80527e-05	0.507306	0.534573	0.0234708	1.53778e-06
cg21143446	1	46789336	KNCN	NA	0.911869	0.9208	0.00729203	5.80577e-05	0.918585	0.924781	0.00461006	0.00611466
cg02713901	10	133826753	JAKMIP3	NA	0.746775	0.734752	-0.0188272	5.8086e-05	0.735287	0.722381	-0.0204957	1.90028e-05
cg01885948	1	198274246	NR5A2;NR5A2	N_Shore	0.305971	0.322424	0.0204863	5.81013e-05	0.33079	0.349355	0.0230505	6.43207e-06
cg14727777	7	142204332	NA	N_Shore	0.358501	0.32935	-0.0295281	5.81037e-05	0.375726	0.359916	-0.0181542	0.00450821
cg13422804	15	89217122	FURIN	S_Shore	0.557333	0.544987	-0.0159433	5.81502e-05	0.529865	0.516843	-0.0176883	3.21477e-05
cg02079741	15	19194555	LOC646214	NA	0.558563	0.588093	0.0261337	5.81559e-05	0.557672	0.587324	0.0261763	5.49481e-05
cg10155432	1	200851088	SYT2;SYT2	NA	0.530512	0.500817	-0.0266926	5.82785e-05	0.547322	0.521925	-0.0201513	0.00153991
cg19750282	15	19869222	OR4M2;LOC727924	NA	0.743564	0.771107	0.0243175	5.83665e-05	0.745018	0.770495	0.0227595	0.000134128
cg21006686	7	47543105	TNS3	Island	0.274334	0.253508	-0.0150737	5.83937e-05	0.276525	0.256164	-0.0181533	1.22669e-06
cg10791959	15	41449603	TUBGCP4;ZSCAN29	N_Shore	0.86902	0.863312	-0.00999756	5.84618e-05	0.860543	0.856362	-0.00762297	0.00291736
cg11356156	10	98914226	SLIT1	NA	0.689672	0.713111	0.0171184	5.84857e-05	0.669235	0.696805	0.0200109	1.63218e-06
cg20740299	14	22859371	PABPN1;PABPN1	N_Shore	0.942926	0.951868	0.00765514	5.84948e-05	0.947328	0.954356	0.00649331	0.000707984
cg16728934	13	19634075	GJA3	Island	0.0344161	0.0368484	0.00324757	5.85211e-05	0.0440945	0.0478499	0.00467047	4.11471e-05
cg12758090	19	17197525	OCEL1	N_Shore	0.354903	0.373579	0.0189556	5.86283e-05	0.358404	0.369636	0.0122501	0.00559956
cg13412213	4	140805194	MGST2	NA	0.667394	0.655898	-0.0181477	5.87469e-05	0.641938	0.641927	-0.00518177	0.251785
cg16899892	11	4371821	TRIM21	NA	0.251801	0.273714	0.0239658	5.87584e-05	0.26791	0.28696	0.0222403	0.000128066
cg12065616	15	41432347	ADAL	NA	0.884603	0.893655	0.00856008	5.87637e-05	0.887107	0.896986	0.00972284	8.04511e-06
cg12366772	19	46506679	CCDC97	N_Shore	0.881142	0.888466	0.00572008	5.87647e-05	0.87341	0.881479	0.00629561	2.99003e-05
cg05779272	1	58956469	NA	NA	0.712593	0.726492	0.0173206	5.8801e-05	0.727982	0.732572	0.00805387	0.0540157
cg11765362	22	48551248	NA	Island	0.586592	0.60817	0.0193168	5.88538e-05	0.608304	0.624138	0.0139516	0.00299188
cg02314339	5	141311194	PCDH12	NA	0.51522	0.500783	-0.018348	5.8856e-05	0.544394	0.532217	-0.0151358	0.000771249
cg05321252	7	150442708	AGAP3;AGAP3	NA	0.304906	0.322262	0.0133085	5.88711e-05	0.301425	0.322503	0.0166146	4.41519e-07
cg22900415	3	39825416	MYRIP	N_Shore	0.0140651	0.015343	0.00111194	5.88916e-05	0.0151321	0.0150714	-0.000216207	0.438095
cg20402664	9	137746730	KCNT1	Island	0.0414711	0.0359059	-0.00587078	5.88964e-05	0.0393342	0.0329193	-0.00670214	1.75959e-06
cg01511901	9	37777599	NA	Island	0.960788	0.964595	0.00331482	5.89275e-05	0.961882	0.966245	0.00380882	4.79924e-06
cg02108796	1	2127185	C1orf86	Island	0.567243	0.583697	0.0121284	5.89379e-05	0.564567	0.576806	0.00883141	0.00435308
cg26069745	4	110442255	COL25A1;COL25A1	N_Shore	0.924431	0.931762	0.00775691	5.89557e-05	0.921987	0.933163	0.0114497	2.08517e-08
cg08559424	20	18515975	DTD1	N_Shore	0.573405	0.596508	0.0217201	5.90235e-05	0.566718	0.586792	0.0205263	0.000133049
cg23685151	16	48467717	NA	Island	0.218589	0.233262	0.0137439	5.91648e-05	0.209517	0.226402	0.0165302	7.46117e-07
cg02598079	16	4406640	CORO7	Island	0.0213514	0.0230305	0.00170894	5.91698e-05	0.0215766	0.0225899	0.000889219	0.0267104
cg05730369	14	56348868	OTX2OS1	Island	0.0280097	0.0301004	0.00243002	5.92334e-05	0.0315081	0.0326254	0.00141104	0.0954713
cg24049348	9	129781702	FAM102A	N_Shore	0.129524	0.114238	-0.015672	5.92354e-05	0.120833	0.111606	-0.0105067	0.00392614
cg02566518	17	72828075	SEPT9;SEPT9;SEPT9	NA	0.297994	0.275034	-0.0260419	5.92522e-05	0.276569	0.266728	-0.016156	0.00664261
cg07357157	5	140790444	PCDHGA4;PCDHGA11;PCDHGA11;PCDHGA12;PCDHGA9;PCDHGA1;PCDHGB1;PCDHGB6;PCDHGA12;PCDHGB3;PCDHGB7;PCDHGA6;PCDHGA8;PCDHGA10;PCDHGA12;PCDHGA5;PCDHGB4;PCDHGA3;PCDHGA2;PCDHGA7;PCDHGB2;PCDHGB5;PCDHGA12	N_Shore	0.115009	0.102662	-0.010195	5.92639e-05	0.12127	0.110903	-0.00905361	0.00056471
cg19362611	18	898745	ADCYAP1;ADCYAP1	Island	0.279981	0.303868	0.0263582	5.93238e-05	0.272543	0.302117	0.0325782	9.40821e-07
cg18171009	6	127705279	ECHDC1;ECHDC1;ECHDC1;ECHDC1;ECHDC1	N_Shore	0.774597	0.767276	-0.0143768	5.93301e-05	0.745657	0.7393	-0.0139162	0.000300839
cg03320947	16	74025558	CFDP1	S_Shore	0.0201786	0.021836	0.00171676	5.93461e-05	0.0207174	0.0214315	0.000956117	0.0107494
cg01466133	1	144218895	RBM8A	N_Shore	0.0313162	0.0336471	0.00220875	5.93629e-05	0.0334649	0.0357461	0.00265559	3.60515e-06
cg26647524	6	15033072	NA	NA	0.680841	0.659781	-0.020171	5.94055e-05	0.683213	0.668834	-0.0147606	0.00338767
cg08602500	10	113119956	NA	NA	0.355516	0.339955	-0.0191843	5.95304e-05	0.354014	0.346987	-0.0131096	0.00775187
cg00451642	10	45014895	NA	Island	0.846158	0.862102	0.0124013	5.95398e-05	0.840804	0.855182	0.0117058	0.000102006
cg09072870	1	154527542	TMEM79;TMEM79	N_Shore	0.693397	0.714756	0.0191242	5.95655e-05	0.683057	0.70413	0.0201997	2.81126e-05
cg19793598	11	60291567	MS4A15;MS4A15	Island	0.355382	0.374643	0.0194904	5.95763e-05	0.360372	0.374777	0.0146739	0.00193118
cg09236658	12	39867751	PDZRN4	N_Shore	0.907248	0.924577	0.0163094	5.96202e-05	0.89364	0.915945	0.0212142	3.82866e-06
cg08822897	16	3224379	ZNF200;ZNF200;ZNF200;ZNF200;ZNF200;ZNF200	N_Shore	0.829054	0.839545	0.0108516	5.9626e-05	0.823752	0.837791	0.0137091	1.62008e-06
cg18823499	8	13417461	DLC1;DLC1	NA	0.734332	0.754562	0.0212788	5.96326e-05	0.739924	0.76129	0.0219524	2.1067e-05
cg21753226	4	79196444	FRAS1;FRAS1	N_Shore	0.035471	0.0399224	0.00476743	5.96753e-05	0.0408889	0.0439941	0.00399992	0.00348937
cg17054386	12	102737579	NT5DC3	NA	0.83366	0.82707	-0.00860389	5.97048e-05	0.833758	0.831133	-0.00487606	0.0318179
cg14667235	19	804334	ELANE	Island	0.036795	0.027822	-0.00803472	5.97236e-05	0.036678	0.0265454	-0.00989616	4.09564e-09
cg12414181	19	679040	PALM;PALM	Island	0.480821	0.450795	-0.0307199	5.97717e-05	0.49628	0.462722	-0.0302397	6.11957e-05
cg21340999	12	6520255	IFFO1;IFFO1;IFFO1	S_Shore	0.0646126	0.0581121	-0.00724606	5.98143e-05	0.0576024	0.0526778	-0.00493879	0.00380806
cg04436469	11	3210587	MRGPRE	Island	0.913728	0.925122	0.00958967	5.98238e-05	0.908497	0.919645	0.00902762	0.000368376
cg08930131	5	78401466	BHMT2;DMGDH	Island	0.279948	0.303077	0.020886	5.98385e-05	0.268446	0.296509	0.0247391	8.10177e-07
cg15613340	12	118100867	HSPB8	NA	0.0269384	0.0288115	0.0016712	5.98506e-05	0.0279439	0.0300752	0.00212513	2.15182e-06
cg00745274	17	77866579	CD7	N_Shelf	0.505162	0.527085	0.0152142	5.98507e-05	0.476017	0.50303	0.0202553	3.67763e-07
cg09793001	6	166183618	NA	N_Shelf	0.0712124	0.078536	0.00772942	5.99125e-05	0.079146	0.0847482	0.00636838	0.00100188
cg13518442	14	103384310	PPP1R13B	Island	0.0229241	0.0247797	0.00166772	5.99219e-05	0.0243839	0.0263092	0.00183692	1.98729e-05
cg16488974	10	94811075	CYP26C1	Island	0.316969	0.332729	0.0155789	5.99294e-05	0.313464	0.33407	0.0188592	1.02898e-06
cg27552406	14	99912820	WARS;WDR25;WARS;WDR25;WARS;WARS	S_Shore	0.0350671	0.0320558	-0.00304143	5.99735e-05	0.0342898	0.0319297	-0.00236474	0.00198079
cg15735417	17	19712140	ULK2;ULK2	N_Shore	0.568743	0.588251	0.0143809	6.00085e-05	0.552296	0.571291	0.012726	0.000567904
cg16791210	3	191321755	LEPREL1;LEPREL1	S_Shore	0.819888	0.833885	0.0103987	6.00128e-05	0.818023	0.82883	0.00755861	0.00432944
cg08520743	6	31842171	C6orf27	NA	0.621131	0.654849	0.0275129	6.00426e-05	0.65769	0.684706	0.0222221	0.000484325
cg06048154	16	1080940	C1QTNF8	N_Shore	0.446829	0.434989	-0.0140699	6.00451e-05	0.439971	0.42855	-0.0145056	3.70935e-05
cg26077811	3	12983273	IQSEC1;IQSEC1	N_Shore	0.302783	0.286539	-0.0192967	6.00458e-05	0.286808	0.270449	-0.0190093	3.86637e-05
cg00482226	19	62393242	ZNF264	N_Shore	0.768207	0.747275	-0.0236063	6.00944e-05	0.768948	0.750297	-0.0202763	0.000487013
cg20270599	1	53301559	PODN	Island	0.403797	0.414694	0.0119304	6.01684e-05	0.422811	0.43487	0.0123443	4.1029e-05
cg05898591	12	51897666	RARG;RARG	N_Shelf	0.403176	0.390167	-0.0137721	6.01738e-05	0.409069	0.388992	-0.0210218	1.14503e-09
cg25581039	22	40425482	MEI1;MEI1	Island	0.0828539	0.100935	0.0172751	6.03515e-05	0.095097	0.112275	0.0177303	4.38301e-05
cg17018349	10	116381598	ABLIM1;ABLIM1;ABLIM1	Island	0.0189712	0.0166953	-0.00262018	6.03529e-05	0.0189433	0.0167465	-0.00225793	0.00142821
cg27111678	3	35760962	MIR128-2;ARPP-21	NA	0.849617	0.85994	0.00985716	6.03637e-05	0.846582	0.859441	0.012626	2.64955e-07
cg23520347	1	103347057	COL11A1;COL11A1;COL11A1;COL11A1	NA	0.416778	0.437153	0.0200973	6.04328e-05	0.443181	0.464248	0.020815	1.83638e-05
cg14578030	16	21928131	C16orf52	S_Shore	0.47813	0.45955	-0.0254692	6.04692e-05	0.439938	0.435386	-0.012293	0.0444466
cg13572911	2	241146090	ANKMY1;ANKMY1	Island	0.0130746	0.00856888	-0.00485504	6.0472e-05	0.0148625	0.00887852	-0.00648915	2.90809e-07
cg18434775	12	52735036	HOXC4;HOXC4	S_Shore	0.186796	0.204804	0.0194706	6.04907e-05	0.201302	0.226174	0.0253305	6.30798e-07
cg25918821	5	159424887	TTC1	NA	0.70794	0.694937	-0.0216845	6.05632e-05	0.657707	0.64462	-0.0223107	5.83666e-05
cg02675527	5	146441180	PPP2R2B;PPP2R2B;PPP2R2B;PPP2R2B	NA	0.846414	0.859863	0.011587	6.05714e-05	0.864621	0.873589	0.00749723	0.00352149
cg08598988	7	48858186	NA	Island	0.181559	0.196313	0.0206984	6.05826e-05	0.183301	0.197819	0.0183715	0.000295643
cg02668405	16	53103961	NA	NA	0.970815	0.973156	0.00241272	6.06424e-05	0.971466	0.970258	-0.000881377	0.726548
cg16140253	10	88720579	C10orf116;AGAP11;AGAP11	Island	0.0488361	0.0534316	0.00390987	6.06808e-05	0.0484484	0.0502431	0.00191424	0.0545384
cg26038582	1	41219313	CTPS	S_Shore	0.661729	0.649478	-0.0187374	6.07126e-05	0.628011	0.624433	-0.01239	0.00943513
cg16654603	11	14951469	CALCA;CALCA;CALCA	N_Shore	0.0176215	0.0189421	0.00111875	6.07191e-05	0.0189104	0.0198035	0.00098546	0.00106667
cg01892874	10	37454512	ANKRD30A	Island	0.959227	0.967525	0.00737423	6.07475e-05	0.96065	0.968762	0.00694706	0.000135623
cg19035496	19	49221876	ZNF222;ZNF222	S_Shore	0.259025	0.249151	-0.0141371	6.075e-05	0.245524	0.242656	-0.00760012	0.0315899
cg26835374	6	30762534	KIAA1949;KIAA1949;KIAA1949	Island	0.0179174	0.0196453	0.001407	6.07514e-05	0.0180909	0.0196658	0.00135438	6.46565e-05
cg13982823	4	55718600	NA	Island	0.374979	0.40486	0.0292675	6.07573e-05	0.372022	0.399863	0.025348	0.000451402
cg27360567	19	814136	CFD	Island	0.0601552	0.0509955	-0.00740861	6.08095e-05	0.0639958	0.0532854	-0.00970632	2.73843e-06
cg02226192	12	34386092	NA	Island	0.955728	0.961019	0.00449962	6.08167e-05	0.955351	0.960623	0.00451799	2.76672e-05
cg18268041	3	52477485	NISCH	NA	0.110141	0.102967	-0.008589	6.08187e-05	0.104159	0.0920658	-0.0125464	8.91193e-12
cg18624544	12	8271553	FAM90A1	NA	0.461799	0.419915	-0.0486055	6.08213e-05	0.463115	0.416493	-0.0437251	0.000256961
cg23417875	2	241583955	NA	N_Shelf	0.53415	0.550437	0.0186155	6.08522e-05	0.555273	0.56068	0.00977286	0.031868
cg08483723	11	23384618	NA	S_Shore	0.907265	0.899109	-0.00730638	6.08775e-05	0.904503	0.89936	-0.00339252	0.0689144
cg07815856	3	197549882	TM4SF19	NA	0.356982	0.345125	-0.0166948	6.09499e-05	0.339054	0.324995	-0.0205728	8.97414e-07
cg12837919	21	42057046	RIPK4	N_Shelf	0.537155	0.567229	0.0234947	6.10009e-05	0.517627	0.551632	0.0274789	2.34689e-06
cg07974833	11	5786606	NA	NA	0.292584	0.268751	-0.0233868	6.10295e-05	0.288234	0.264991	-0.0219301	0.000129975
cg14331104	3	50378291	CACNA2D2;CACNA2D2	S_Shore	0.292396	0.304517	0.0111734	6.10384e-05	0.301081	0.311419	0.00870588	0.00185473
cg09557342	19	47392814	NA	Island	0.952952	0.950708	-0.00324338	6.11202e-05	0.952783	0.951731	-0.00171218	0.0446714
cg12274030	17	1148765	TUSC5	NA	0.0237753	0.0278725	0.00409483	6.11273e-05	0.0249543	0.0274018	0.00263934	0.00575135
cg17191443	19	58462685	VN1R4	NA	0.694499	0.684003	-0.0132127	6.11782e-05	0.691956	0.683544	-0.0101841	0.00291162
cg01047476	11	18613444	SPTY2D1	S_Shore	0.888671	0.90423	0.0113583	6.11988e-05	0.87388	0.896523	0.018202	8.96753e-10
cg19092368	22	23150655	NA	Island	0.0176633	0.0197157	0.00216724	6.12293e-05	0.0177127	0.0193617	0.00165591	0.0040554
cg17978903	17	10575152	TMEM220	S_Shore	0.838419	0.856437	0.0138599	6.12416e-05	0.822495	0.841737	0.0142702	0.000155016
cg11132536	1	203592482	KLHDC8A;KLHDC8A	NA	0.556467	0.580082	0.0166429	6.12616e-05	0.531178	0.55925	0.0207892	8.04758e-07
cg09559373	1	232529043	NA	NA	0.0537951	0.059448	0.00739894	6.1315e-05	0.0646983	0.0673852	0.00417383	0.0567482
cg27149937	22	49331234	NA	N_Shore	0.781958	0.794984	0.0142327	6.13194e-05	0.7941	0.791356	-0.000693625	0.838313
cg16703135	7	54868430	NA	Island	0.954455	0.964734	0.00854375	6.13337e-05	0.956568	0.964215	0.00665925	0.00114067
cg03033543	19	335251	NA	Island	0.470942	0.498266	0.0293778	6.13418e-05	0.500526	0.523589	0.0253354	0.000570956
cg23147362	20	3714560	CENPB	Island	0.491581	0.47742	-0.0214074	6.13511e-05	0.470975	0.452496	-0.0241313	9.41729e-06
cg00864012	2	31660285	SRD5A2	Island	0.739346	0.764349	0.021719	6.13604e-05	0.739518	0.764993	0.0237746	7.42634e-06
cg23144063	17	24337251	SEZ6;SEZ6	Island	0.680644	0.707766	0.0187285	6.13835e-05	0.684194	0.712076	0.0184918	9.44007e-05
cg24408057	5	42004198	NA	NA	0.97134	0.975539	0.00337032	6.14891e-05	0.969832	0.974773	0.00410113	6.15815e-06
cg10449091	15	79213875	C15orf26	S_Shore	0.599339	0.618051	0.0149713	6.15814e-05	0.586204	0.607213	0.0160976	1.20558e-05
cg18184975	11	59336224	MRPL16	S_Shore	0.845874	0.83156	-0.015082	6.16594e-05	0.840667	0.835562	-0.00516672	0.180601
cg26644853	1	61441423	NFIA;NFIA;NFIA;NFIA	NA	0.422047	0.394269	-0.0338333	6.16672e-05	0.372188	0.342361	-0.0352443	2.15756e-05
cg15924693	12	78573134	PAWR	NA	0.830769	0.821439	-0.0174707	6.16827e-05	0.791204	0.791958	-0.00715058	0.123911
cg24281267	6	150420701	NA	Island	0.963192	0.957483	-0.00567132	6.172e-05	0.962703	0.95748	-0.00557462	0.000236857
cg16333374	14	69479674	SMOC1;SMOC1	NA	0.384651	0.401363	0.0186009	6.17215e-05	0.399211	0.418854	0.019466	8.79082e-06
cg13331626	13	27005382	NA	NA	0.0269165	0.0290333	0.00243258	6.1746e-05	0.0307337	0.0318627	0.00177467	0.00674509
cg04690110	13	48277792	NA	NA	0.879634	0.891999	0.0131901	6.17864e-05	0.869488	0.877532	0.0100912	0.00578905
cg22952917	4	122904873	TMEM155;LOC100192379	N_Shore	0.215219	0.227632	0.0154809	6.18279e-05	0.232688	0.243965	0.0147295	0.000296285
cg00969446	6	33238012	NA	S_Shore	0.384552	0.402145	0.0129326	6.18323e-05	0.333639	0.355477	0.0171125	2.45175e-07
cg16462701	2	132636335	NCRNA00164;NCRNA00164	NA	0.576369	0.591514	0.0143062	6.18599e-05	0.574255	0.588559	0.0137883	9.98823e-05
cg10651121	4	289051	NA	Island	0.0759465	0.0607613	-0.015345	6.18786e-05	NA	NA	NA	NA
cg25271479	19	19512235	CILP2	Island	0.0142643	0.015763	0.00169107	6.18883e-05	0.0279442	0.0326642	0.00461721	7.9838e-05
cg17451176	5	78401403	DMGDH;BHMT2	Island	0.151534	0.169876	0.0180283	6.19085e-05	0.147908	0.16562	0.0184273	2.77707e-05
cg22238122	2	219999115	DES	NA	0.962975	0.966229	0.00281855	6.19406e-05	0.964036	0.966721	0.00244777	0.000241287
cg08548559	14	95761940	BDKRB2	NA	0.0885771	0.0960175	0.00639093	6.19503e-05	0.0936502	0.10186	0.00763416	4.36168e-06
cg15174623	6	28665390	NA	S_Shelf	0.0277063	0.0242737	-0.00336839	6.19593e-05	0.0325218	0.0263328	-0.00554262	1.21579e-09
cg13136677	19	44866192	LOC400696	NA	0.94341	0.947897	0.00355538	6.19634e-05	0.943928	0.94505	0.000169214	0.8458
cg07640473	7	1720099	ELFN1	Island	0.7454	0.767161	0.0171374	6.19729e-05	0.747964	0.769562	0.017473	1.70456e-05
cg23910392	10	43482885	NA	Island	0.04388	0.0489859	0.00530931	6.20034e-05	0.0450386	0.0482407	0.00320276	0.0114026
cg21896766	12	6627012	ACRBP	S_Shore	0.321647	0.338376	0.0185542	6.20058e-05	0.348294	0.359788	0.0153405	0.0011471
cg07537530	17	70459944	C17orf28	NA	0.657288	0.695494	0.0336523	6.20557e-05	0.671432	0.715662	0.0386579	1.97041e-06
cg23198623	7	72649611	MLXIPL;MLXIPL;MLXIPL;MLXIPL	NA	0.57194	0.589181	0.0160623	6.20589e-05	0.570535	0.594255	0.0235119	6.65197e-09
cg02765731	7	50103523	ZPBP;ZPBP	S_Shore	0.886686	0.893313	0.00524022	6.21335e-05	0.888627	0.892824	0.00374618	0.00590487
cg07773116	10	71833547	EIF4EBP2	N_Shore	0.0674306	0.0592431	-0.00967335	6.21459e-05	0.0548654	0.0489251	-0.00667209	0.000876718
cg14232108	4	111752128	NA	Island	0.0853018	0.0719156	-0.0118644	6.2147e-05	0.103255	0.0786711	-0.0209227	2.3122e-10
cg25257522	5	72750096	NA	N_Shore	0.276226	0.290556	0.0197458	6.21594e-05	0.299345	0.311315	0.0182603	0.000334349
cg13210467	6	166342661	NA	S_Shore	0.0261876	0.0294143	0.00354042	6.21604e-05	0.0299873	0.0326449	0.00339106	0.000897388
cg03871754	1	202425639	NA	N_Shore	0.858908	0.866893	0.0066666	6.22289e-05	0.856076	0.862315	0.00513938	0.00314486
cg01359748	2	235566958	SH3BP4	NA	0.889041	0.896887	0.00835762	6.22646e-05	0.894249	0.904615	0.0102456	2.00064e-07
cg11260046	7	75727165	SRRM3	Island	0.019745	0.0213486	0.00149569	6.22723e-05	0.0216108	0.0232324	0.00166716	0.000106802
cg25078061	11	68995533	NA	Island	0.490801	0.505032	0.0150851	6.22879e-05	0.513162	0.513036	0.00329228	0.362032
cg00174851	15	38359289	NA	N_Shore	0.491476	0.524798	0.0260897	6.22943e-05	0.472522	0.512016	0.031264	1.99078e-06
cg03327325	18	76006742	LOC100130522;LOC100130522	S_Shore	0.48516	0.514721	0.0293213	6.23087e-05	0.482482	0.514168	0.0311923	2.54727e-05
cg02860543	8	110772586	GOLSYN;GOLSYN	Island	0.403082	0.415062	0.0131834	6.23305e-05	0.413656	0.425116	0.0120341	0.000233428
cg16004501	8	33699458	NA	N_Shore	0.883185	0.87346	-0.00980897	6.23363e-05	0.889481	0.877847	-0.00985943	1.11685e-05
cg24525763	8	37848247	RAB11FIP1;RAB11FIP1;RAB11FIP1	NA	0.184878	0.171058	-0.0120728	6.23367e-05	0.192979	0.180454	-0.00766202	0.0140556
cg12460873	2	96174258	DUSP2	Island	0.00861832	0.007749	-0.00110443	6.23506e-05	0.00948861	0.00826225	-0.00132508	1.81094e-07
cg18502917	17	75510191	NA	NA	0.774182	0.786623	0.0120621	6.26776e-05	0.772442	0.786364	0.0132766	7.22036e-06
cg22047901	10	134622045	NA	N_Shelf	0.735246	0.724817	-0.0170194	6.2717e-05	0.714089	0.7052	-0.0157597	0.000429868
cg05923595	4	106615092	PPA2;PPA2;PPA2;PPA2;PPA2	S_Shore	0.34392	0.361969	0.0157788	6.27203e-05	0.320287	0.344438	0.0219625	1.6023e-08
cg16823466	8	21961545	FGF17	Island	0.423213	0.447318	0.0266498	6.27784e-05	0.513744	0.538426	0.0290397	1.09793e-05
cg21774926	2	171277627	LOC440925	N_Shore	0.448403	0.464415	0.0174744	6.28975e-05	0.467593	0.478971	0.0126387	0.00480175
cg13007784	19	1418029	APC2	Island	0.0618279	0.0521607	-0.0105496	6.29279e-05	0.0607324	0.0516271	-0.0108307	3.05469e-05
cg09556952	6	32913532	TAP2;TAP2	N_Shore	0.470915	0.458756	-0.0159973	6.29739e-05	0.444989	0.440349	-0.00927081	0.0195487
cg11071193	2	44314331	PPM1B	NA	0.200336	0.186763	-0.0158312	6.29745e-05	0.194208	0.182759	-0.0144285	0.000202248
cg14754427	1	26479188	SH3BGRL3;SH3BGRL3	Island	0.0137346	0.0150539	0.00105322	6.30415e-05	0.0142468	0.0155028	0.000931452	0.00107608
cg12103197	5	140559230	PCDHB11	N_Shore	0.777047	0.757036	-0.0182045	6.30934e-05	0.773756	0.752564	-0.019149	4.6448e-05
cg10551185	6	28335047	NKAPL	Island	0.077185	0.0909318	0.0108897	6.31012e-05	0.0777641	0.0889397	0.00750623	0.00373668
cg01601573	3	58175511	DNASE1L3	NA	0.0304513	0.0265296	-0.00381428	6.31128e-05	0.0276453	0.0271589	-0.000292392	0.747211
cg20670361	11	56873738	P2RX3	N_Shore	0.700684	0.711223	0.0118814	6.31346e-05	0.705214	0.715986	0.0104507	0.000590361
cg04732968	8	69917623	NA	NA	0.851147	0.861602	0.0095258	6.31439e-05	0.8577	0.861948	0.00346854	0.139778
cg03289906	22	29647764	C22orf27	N_Shore	0.0492926	0.0542692	0.0059857	6.31529e-05	0.0490753	0.0539775	0.00695333	2.42175e-06
cg05659242	19	55421915	MYH14;MYH14;MYH14	N_Shelf	0.678022	0.689091	0.0130107	6.31637e-05	0.680752	0.697659	0.0184113	2.07415e-08
cg19008649	4	2408476	NA	NA	0.705352	0.717634	0.0101928	6.32231e-05	0.70438	0.717316	0.0103676	7.51219e-05
cg24633771	1	195304127	F13B	NA	0.732785	0.723618	-0.0155607	6.33036e-05	0.73116	0.720573	-0.0143707	0.000271539
cg27193080	10	44694450	NA	NA	0.0262292	0.0297437	0.00361682	6.33046e-05	0.0238614	0.0265532	0.00269436	0.000813401
cg12381575	1	232106384	SLC35F3	N_Shore	0.841637	0.85811	0.01517	6.33974e-05	0.836336	0.854826	0.0162825	3.44137e-05
cg20212624	19	42586484	NA	Island	0.787165	0.809848	0.0211785	6.34093e-05	0.798127	0.818317	0.0184959	0.000264861
cg13958389	1	175492473	FAM5B	NA	0.304553	0.315732	0.0140832	6.34112e-05	0.329056	0.341568	0.0161145	4.69277e-06
cg00435063	19	41044299	KIRREL2;KIRREL2;KIRREL2	S_Shore	0.363194	0.37861	0.0186748	6.34152e-05	0.387826	0.395241	0.0142953	0.00321133
cg09032499	16	55180461	MT3	N_Shore	0.22509	0.242676	0.0159574	6.34873e-05	0.228895	0.246872	0.0158482	8.22088e-05
cg10039928	1	153515212	HCN3	S_Shore	0.575288	0.586334	0.00942124	6.35004e-05	0.575274	0.581422	0.00418189	0.0887939
cg17478893	12	52608359	NA	S_Shore	0.194911	0.204723	0.00847465	6.35678e-05	0.210212	0.222383	0.0117107	4.75005e-08
cg08370077	15	68190863	NA	NA	0.247629	0.238166	-0.0127761	6.36037e-05	0.22567	0.215613	-0.0133963	1.09303e-05
cg15627089	14	100361222	MEG3;MEG3;MEG3	N_Shore	0.717544	0.728079	0.00974908	6.36276e-05	0.721522	0.727909	0.00566339	0.0274601
cg08871495	6	129293011	LAMA2;LAMA2	Island	0.531039	0.545695	0.0177254	6.36647e-05	0.55031	0.554695	0.00840965	0.0509157
cg18881174	1	18880512	PAX7;PAX7;PAX7	NA	0.863143	0.87542	0.0115703	6.36789e-05	0.866794	0.874714	0.00653804	0.0274224
cg09249404	19	804540	ELANE	N_Shore	0.196698	0.176247	-0.0170425	6.3867e-05	0.215438	0.190736	-0.0190112	4.02718e-06
cg13972054	17	3385953	TRPV3	S_Shore	0.635831	0.660522	0.0202478	6.39034e-05	0.636006	0.659659	0.0190982	0.000246309
cg05568941	11	46227723	NA	NA	0.557788	0.542554	-0.0149435	6.39357e-05	0.565732	0.552372	-0.0106554	0.0044976
cg15461017	8	143802452	NA	N_Shelf	0.800437	0.809678	0.00745203	6.41027e-05	0.799399	0.808713	0.00725292	7.68071e-05
cg06060874	7	1359099	NA	NA	0.911747	0.922245	0.00816189	6.41138e-05	0.907445	0.919264	0.00923446	6.71525e-06
cg10477088	20	55269238	BMP7	N_Shelf	0.510673	0.538145	0.021831	6.41408e-05	0.479963	0.515106	0.0257599	1.9458e-06
cg04030486	2	135151426	TMEM163	NA	0.748092	0.731114	-0.0180699	6.41822e-05	0.731569	0.733432	-0.000916802	0.83216
cg04061506	10	38388499	ZNF33A;ZNF33A	NA	0.942568	0.930509	-0.00891154	6.41972e-05	0.93763	0.929465	-0.00518883	0.0237313
cg00008629	10	29738374	LOC387647	Island	0.0765652	0.0908233	0.0152046	6.42039e-05	0.0786442	0.092139	0.0156989	3.58974e-05
cg07819756	10	7492956	SFMBT2	Island	0.0117607	0.0133171	0.00165005	6.43341e-05	0.0126903	0.0138996	0.00128213	0.0143398
cg16856833	2	96768775	LMAN2L;LMAN2L;LMAN2L;LMAN2L;LMAN2L;LMAN2L	N_Shore	0.597508	0.585334	-0.0186145	6.43819e-05	0.560191	0.553139	-0.0126069	0.00832454
cg12163845	3	50516471	CACNA2D2;CACNA2D2	S_Shore	0.421304	0.433296	0.0130423	6.43955e-05	0.44084	0.446292	0.00729457	0.0337193
cg00987534	1	10818537	NA	Island	0.182401	0.19776	0.0168241	6.44278e-05	0.21835	0.231081	0.0172766	7.39672e-05
cg21249371	7	24580873	MPP6	NA	0.161272	0.146941	-0.0120539	6.4455e-05	0.165005	0.152893	-0.00806066	0.00907339
cg05566455	2	85093427	KCMF1	NA	0.806492	0.818711	0.0134176	6.44875e-05	0.81478	0.822901	0.00912873	0.0100067
cg06794581	2	177818219	NFE2L2;NFE2L2;NFE2L2	NA	0.224911	0.20338	-0.0236521	6.45029e-05	0.215238	0.187265	-0.0305405	4.06268e-08
cg14413354	15	18760293	NA	Island	0.814864	0.799882	-0.0187112	6.45044e-05	0.823234	0.807718	-0.0185968	3.62103e-05
cg04090412	6	44292092	NA	N_Shelf	0.858145	0.8529	-0.00950648	6.45113e-05	0.862202	0.86642	0.000578788	0.791945
cg16523463	7	6160499	USP42	Island	0.925035	0.917763	-0.00882457	6.45232e-05	0.922336	0.914584	-0.00958752	0.000129781
cg12864721	8	145726072	MGC70857;KIAA1688	Island	0.0362618	0.0405228	0.00449162	6.45502e-05	0.0404639	0.0433771	0.00308541	0.0164488
cg23887149	14	37142249	NA	S_Shelf	0.381425	0.400667	0.0217115	6.46732e-05	0.406384	0.410847	0.0110822	0.0396225
cg10421247	11	129534691	ST14	N_Shore	0.136002	0.144355	0.0075214	6.47368e-05	0.141934	0.15199	0.00897166	6.25242e-06
cg15926776	10	94170723	NA	Island	0.178296	0.188459	0.0129725	6.48249e-05	0.199179	0.208026	0.0125728	6.04272e-05
cg08314208	6	36852858	CPNE5	NA	0.800299	0.821026	0.0151047	6.4829e-05	0.781711	0.80647	0.018355	1.05598e-05
cg20699549	8	119525751	SAMD12;SAMD12	NA	0.524571	0.548196	0.0211558	6.49361e-05	0.542165	0.555029	0.0100331	0.0432907
cg09318162	7	157082442	PTPRN2;PTPRN2;PTPRN2	S_Shelf	0.790626	0.777897	-0.0173639	6.49424e-05	0.761489	0.74984	-0.0189331	5.68861e-05
cg10695105	16	34232789	NA	NA	0.762501	0.78046	0.018042	6.4944e-05	0.768103	0.782197	0.0139111	0.00230182
cg15242449	17	12635403	RICH2	S_Shore	0.91509	0.922066	0.00560045	6.49498e-05	0.921026	0.925739	0.00370723	0.00490349
cg07202054	4	148265338	NA	NA	0.82028	0.830028	0.00966179	6.49723e-05	0.833063	0.837489	0.00428943	0.0567855
cg08690976	13	34951118	MIR548F5;NBEA	Island	0.121777	0.129947	0.0102207	6.49887e-05	0.143507	0.148979	0.00804685	0.00495848
cg07042914	12	108212426	FOXN4	N_Shore	0.908492	0.91569	0.00566359	6.50429e-05	0.910896	0.914635	0.0019531	0.198838
cg00010954	20	56861677	GNAS;GNAS;GNAS;GNAS;GNAS	N_Shore	0.874921	0.881122	0.00617426	6.50719e-05	0.877571	0.881568	0.00437895	0.0072202
cg26838345	16	2788831	TESSP1	Island	0.748361	0.768881	0.0204944	6.51187e-05	0.747219	0.766805	0.018088	0.000617147
cg15443069	16	1185968	CACNA1H;CACNA1H	S_Shore	0.932587	0.927157	-0.00636373	6.51368e-05	0.932414	0.926432	-0.00612553	0.000166489
cg04451175	10	30133523	NA	NA	0.472318	0.452685	-0.0192581	6.51578e-05	0.464467	0.459049	-0.00516619	0.289974
cg22826333	16	30480316	NA	Island	0.0388127	0.0465271	0.00868465	6.52289e-05	0.0439704	0.0512654	0.00859326	9.63199e-05
cg04766005	3	45053021	NA	S_Shore	0.853979	0.865289	0.00902747	6.52517e-05	0.851562	0.862118	0.00773282	0.000561607
cg24356544	7	139864607	NA	NA	0.910964	0.915302	0.0040851	6.52672e-05	0.911572	0.914395	0.00251501	0.0197405
cg05861708	7	245106	NA	Island	0.036349	0.0485935	0.0107555	6.52693e-05	0.0375318	0.0501354	0.011247	2.68633e-05
cg12547166	19	8383708	MARCH2;MARCH2;MARCH2	N_Shore	0.551062	0.572613	0.0158556	6.52713e-05	0.547529	0.56544	0.009712	0.0151744
cg10900703	20	62145711	NA	S_Shore	0.881889	0.891741	0.0111432	6.53301e-05	0.883446	0.888291	0.00540815	0.051783
cg02449762	3	73616544	PDZRN3	NA	0.761943	0.77309	0.0149099	6.53833e-05	0.768155	0.777681	0.0137966	0.000188699
cg03432814	10	76705999	NA	NA	0.291622	0.316251	0.0274982	6.54707e-05	0.326591	0.346646	0.0228939	0.000710639
cg24526669	7	27154027	HOXA6	Island	0.0123787	0.00953698	-0.00246922	6.54828e-05	0.0141396	0.0115489	-0.00190998	0.0179262
cg11682319	11	2847674	KCNQ1DN	Island	0.084592	0.0902923	0.00808665	6.54972e-05	0.0988851	0.102851	0.00546129	0.0099041
cg16665041	1	232434116	SLC35F3	Island	0.828724	0.851975	0.0230334	6.5504e-05	0.838227	0.851581	0.0125742	0.0289603
cg25423416	8	1749799	NA	N_Shore	0.42305	0.444751	0.0223144	6.55736e-05	0.453624	0.473045	0.0199552	0.000167791
cg10851168	2	129211543	NA	Island	0.939773	0.943905	0.00369079	6.56062e-05	0.938724	0.943807	0.00457666	2.87986e-07
cg26725786	1	8306486	SLC45A1	N_Shore	0.741176	0.758334	0.0214472	6.56872e-05	0.776059	0.798497	0.0255545	9.87115e-08
cg17568996	1	27971600	STX12	N_Shore	0.26998	0.290911	0.0252528	6.57298e-05	0.28828	0.309187	0.027112	7.90991e-06
cg07689920	15	81838979	NA	Island	0.0534327	0.0620136	0.00777314	6.57644e-05	0.0519438	0.0642751	0.011561	3.39215e-09
cg01902605	5	178786871	NA	NA	0.841184	0.856335	0.010772	6.57885e-05	0.833085	0.847134	0.00979876	0.000472661
cg08095985	10	102800596	NA	S_Shore	0.82482	0.833447	0.00789446	6.59056e-05	0.83266	0.838993	0.00600086	0.00259455
cg26780138	5	115327545	LVRN	S_Shore	0.316339	0.327378	0.0176577	6.59257e-05	0.304314	0.331169	0.0322219	2.79402e-12
cg01730857	16	24765102	SLC5A11;SLC5A11	NA	0.890064	0.901009	0.00931248	6.5926e-05	0.895124	0.905021	0.00885221	9.04426e-05
cg04776357	4	1097259	RNF212;RNF212;RNF212;RNF212	Island	0.517037	0.536853	0.0166806	6.59924e-05	0.512034	0.529072	0.0136569	0.00141509
cg20851513	11	44286491	ALX4	N_Shore	0.733639	0.749998	0.0139957	6.6022e-05	0.739518	0.760291	0.021511	1.18216e-09
cg04439561	1	147436688	NA	NA	0.248114	0.271032	0.0227799	6.60879e-05	0.256243	0.278449	0.0231075	3.0486e-05
cg01936370	9	88708377	NA	NA	0.824683	0.83831	0.0143179	6.60888e-05	0.832852	0.845888	0.0153299	9.46793e-06
cg20705065	10	21836158	NA	N_Shore	0.575669	0.546009	-0.0263156	6.61051e-05	0.589716	0.557745	-0.0278419	2.60883e-05
cg16790291	9	138992216	PTGDS	Island	0.21652	0.239201	0.0204697	6.61076e-05	0.197808	0.234748	0.0350147	1.91696e-11
cg14185918	8	37668360	NA	N_Shelf	0.207121	0.186968	-0.0206145	6.63673e-05	0.176204	0.165884	-0.0123506	0.00694846
cg27051290	6	6533930	LY86;LOC285780	NA	0.817889	0.838518	0.019976	6.64239e-05	0.84891	0.867313	0.0183288	4.04222e-05
cg24179182	14	102761768	NA	NA	0.845847	0.8598	0.0114587	6.6494e-05	0.838088	0.85779	0.0154196	2.67181e-07
ch.2.105901354F	10	76243512	NA	Island	0.824008	0.840023	0.011328	6.65201e-05	0.822471	0.834188	0.00675225	0.0207104
cg01550473	1	66570651	PDE4B;PDE4B;PDE4B;PDE4B;PDE4B	NA	0.0234782	0.0262906	0.00375779	6.65714e-05	0.0281742	0.031105	0.00393038	0.000452555
cg21535462	1	172150190	SERPINC1	NA	0.796212	0.806726	0.00900158	6.65917e-05	0.797542	0.810885	0.0127136	2.28999e-08
cg20847701	6	117975720	DCBLD1	N_Shore	0.110032	0.0969443	-0.0127316	6.66247e-05	0.116505	0.101831	-0.0135968	1.76802e-05
cg23573129	11	525387	HRAS;HRAS;HRAS	Island	0.00420337	0.00478815	0.000740297	6.665e-05	0.00465064	0.0048307	0.000426354	0.234567
cg15518042	12	123023622	ZNF664;ZNF664;CCDC92	Island	0.0245486	0.0266335	0.00184186	6.66535e-05	0.025913	0.0266072	0.000302084	0.529115
cg25181751	17	4457525	SMTNL2;SMTNL2	Island	0.717956	0.728121	0.0100211	6.6659e-05	0.723408	0.727916	0.00460723	0.0791767
cg23828686	5	54503135	MIR449B;MIR449A;CDC20B;CDC20B;CDC20B	N_Shore	0.478889	0.505366	0.0275076	6.67546e-05	0.45868	0.493022	0.0360762	2.69231e-07
cg00348858	5	176967047	B4GALT7	N_Shore	0.0986181	0.0920068	-0.00766605	6.67786e-05	0.0964353	0.0902025	-0.00795347	1.49322e-05
cg12787323	11	66071874	ACTN3	S_Shore	0.717249	0.733255	0.0113577	6.67968e-05	0.708449	0.726439	0.0130307	1.16385e-05
cg22603275	17	77854375	NA	NA	0.80701	0.820878	0.0146588	6.68213e-05	0.828813	0.832973	0.0058422	0.0992001
cg11031567	4	185506293	NA	NA	0.581639	0.565432	-0.0198899	6.68245e-05	0.563873	0.56673	-0.000569048	0.910537
cg07416664	3	12983969	IQSEC1;IQSEC1	Island	0.0138142	0.014984	0.000921733	6.68286e-05	0.0143019	0.0146273	0.000231692	0.293166
cg25029035	9	6706007	NA	Island	0.15471	0.178771	0.0241452	6.69474e-05	0.14932	0.177882	0.0292981	9.24713e-07
cg07243988	20	35587056	BLCAP;BLCAP;BLCAP;BLCAP;BLCAP	N_Shelf	0.459015	0.477414	0.0138133	6.70185e-05	0.424194	0.441838	0.0112259	0.00162945
ch.5.2389603F	2	168806095	STK39	NA	0.585709	0.573943	-0.0191053	6.70272e-05	0.554275	0.552881	-0.0103481	0.0276279
cg00493831	17	77991406	HEXDC	S_Shore	0.912919	0.919386	0.00592917	6.70773e-05	0.920018	0.925603	0.00538768	0.000281329
cg24533097	8	49964525	NA	NA	0.855793	0.863557	0.00733359	6.7096e-05	0.860235	0.864037	0.00238948	0.180542
cg09698465	18	70966519	NA	Island	0.878839	0.898107	0.0166711	6.71279e-05	0.882188	0.897094	0.013306	0.00121795
cg07565540	2	240725216	MYEOV2;MYEOV2	S_Shore	0.942324	0.94715	0.0040872	6.7143e-05	0.944629	0.946974	0.00198668	0.0566316
cg05586662	16	791835	GNG13	S_Shore	0.679393	0.700044	0.0144622	6.71848e-05	0.683905	0.701885	0.0124249	0.000693527
cg19961720	3	52285764	WDR82	N_Shore	0.405946	0.396397	-0.0152616	6.72366e-05	0.383946	0.381241	-0.0095804	0.00878168
cg07924575	4	48682548	CWH43	Island	0.313482	0.325392	0.0136053	6.72448e-05	0.340354	0.352366	0.0145107	4.55096e-05
cg11760395	18	26875488	DSC3;DSC3	Island	0.046557	0.0422757	-0.00427983	6.72595e-05	0.0471299	0.0432456	-0.00385217	0.000367304
cg15352671	7	4150502	SDK1;SDK1	NA	0.817763	0.83673	0.0188135	6.72776e-05	0.815935	0.834531	0.018172	9.26922e-05
cg23595636	15	100082816	TARSL2	S_Shore	0.926483	0.932699	0.0054527	6.73126e-05	0.920501	0.926875	0.00622639	2.50394e-05
cg01134637	11	64320588	MAP4K2	NA	0.583432	0.594036	0.0133385	6.73439e-05	0.60374	0.604739	0.00350638	0.309631
cg05194346	6	43249992	SRF	Island	0.506221	0.494863	-0.0172604	6.73831e-05	0.490733	0.465928	-0.0313139	2.30295e-12
cg09649852	18	5185574	LOC642597	N_Shore	0.759901	0.778037	0.0189428	6.74045e-05	0.755828	0.774602	0.0186863	0.00019215
cg00960772	14	69021534	FLJ44817	Island	0.0752434	0.0816432	0.00710637	6.74244e-05	0.0885778	0.0948392	0.00753861	0.00019099
cg23108291	7	75769542	HSPB1	N_Shore	0.516821	0.534089	0.0139443	6.74322e-05	0.492563	0.513734	0.0154296	1.56721e-05
cg19024279	6	32003470	C2;C2;C2;C2	NA	0.527373	0.538752	0.0111507	6.74358e-05	0.528901	0.538765	0.00979772	0.000665673
cg26650440	20	45849266	SULF2;SULF2;SULF2	S_Shore	0.862482	0.852583	-0.010471	6.74461e-05	0.850659	0.849476	-0.00183316	0.511185
cg01094687	6	30557616	NA	NA	0.21777	0.206781	-0.0130551	6.74533e-05	0.215229	0.208607	-0.00515947	0.130044
ch.5.432310R	4	82172226	BMP3	S_Shore	0.099882	0.108264	0.00858792	6.74685e-05	0.104092	0.114564	0.00995622	1.4823e-05
cg26914237	8	49832965	NA	NA	0.647857	0.667236	0.0161164	6.75097e-05	0.619764	0.643236	0.0198687	1.12232e-05
cg03491584	9	136815544	COL5A1	NA	0.863939	0.873008	0.00789497	6.75817e-05	0.858706	0.868628	0.0086109	5.43244e-05
cg18064071	5	78401443	BHMT2;DMGDH	Island	0.330543	0.358728	0.0256801	6.76139e-05	0.321597	0.356131	0.0318505	2.77864e-07
cg07495389	4	182667809	NA	NA	0.899441	0.907713	0.00601313	6.76203e-05	0.89771	0.900856	0.0018107	0.270109
cg03303774	11	31965417	NA	Island	0.222462	0.236159	0.0135755	6.77311e-05	0.234242	0.249579	0.0144432	2.5088e-05
cg05514418	1	1525964	NA	Island	0.690226	0.707665	0.0129061	6.78571e-05	0.676905	0.694386	0.0124567	0.000212857
cg18850434	12	120636145	TMEM120B	S_Shore	0.745914	0.737225	-0.0112236	6.78901e-05	0.723104	0.720486	-0.00574421	0.0442221
cg27221334	22	38042640	RPL3;SNORD83A;RPL3	N_Shelf	0.110886	0.10497	-0.00777526	6.79356e-05	0.105662	0.0993346	-0.0077225	4.00493e-05
cg11415275	12	10595276	NA	NA	0.976038	0.978391	0.00250173	6.79723e-05	0.975284	0.978578	0.00312575	2.7231e-06
cg09674015	4	41678905	DCAF4L1	Island	0.942818	0.947744	0.00407132	6.79751e-05	0.942292	0.947428	0.00469133	8.34171e-06
cg08318732	1	119975884	ZNF697	NA	0.0408533	0.0341629	-0.00636297	6.79949e-05	0.0414548	0.0343982	-0.00576271	0.00057877
cg01573321	16	88676276	NA	Island	0.0980681	0.114044	0.0183973	6.80413e-05	0.105251	0.122171	0.0194049	8.76381e-05
cg14059921	7	50829421	GRB10	S_Shore	0.94148	0.946493	0.00470511	6.80663e-05	0.939939	0.947492	0.00725425	8.75665e-10
cg00614157	16	10819979	FAM18A;FAM18A	Island	0.257515	0.282443	0.0221468	6.81107e-05	0.286661	0.300101	0.0120792	0.0313986
cg11869499	6	74128992	C6orf221	N_Shore	0.882542	0.894178	0.0103148	6.81251e-05	0.883008	0.8929	0.0112988	1.94144e-05
cg10892324	16	87765550	CDH15	Island	0.0301569	0.0328617	0.00263184	6.81329e-05	0.0307213	0.0324806	0.00156138	0.0181084
cg17074353	17	76991131	BAHCC1	N_Shore	0.582432	0.571166	-0.016819	6.81703e-05	0.558905	0.553403	-0.0126884	0.00153219
cg09213574	2	121214664	NA	N_Shore	0.87748	0.899725	0.0209036	6.819e-05	0.886803	0.906942	0.0208651	1.83401e-05
cg12644285	19	17819905	JAK3	S_Shore	0.11878	0.130314	0.0140958	6.81907e-05	0.152635	0.161574	0.0134619	0.000461403
cg06752594	19	47586533	CNFN	S_Shelf	0.505861	0.521549	0.0120832	6.82437e-05	0.49838	0.51215	0.00873767	0.00571907
cg18651300	1	18883603	PAX7;PAX7;PAX7	NA	0.435362	0.448504	0.0111996	6.82858e-05	0.446436	0.460229	0.0128693	4.39765e-06
cg08263398	4	10071947	NA	Island	0.673625	0.688141	0.010749	6.83081e-05	0.6821	0.69537	0.0102603	0.000140956
cg02715602	3	21559253	ZNF385D	NA	0.755582	0.78482	0.0268291	6.83291e-05	0.777167	0.793078	0.0139923	0.0225978
cg01473837	3	19950487	EFHB	NA	0.786487	0.799665	0.0110001	6.84314e-05	0.788848	0.800936	0.0112005	6.2446e-05
cg21453378	19	5674451	TMEM146	S_Shelf	0.777398	0.768521	-0.0129935	6.8439e-05	0.772206	0.764271	-0.00929947	0.00425039
cg18675735	17	41218690	CRHR1;CRHR1;CRHR1;CRHR1	Island	0.0444428	0.0479636	0.00367822	6.84498e-05	0.0468703	0.049968	0.00353233	0.000119659
cg14391855	6	160102614	ACAT2	Island	0.0505967	0.0654512	0.0145372	6.85113e-05	0.0493262	0.0656993	0.0164369	2.68794e-06
cg19465320	3	13911754	NA	Island	0.19368	0.205784	0.0103665	6.85419e-05	0.190262	0.210269	0.0181375	1.50417e-12
cg23704023	11	2421712	KCNQ1	N_Shore	0.238146	0.22689	-0.0143737	6.86199e-05	0.234284	0.229912	-0.00697384	0.0416598
cg25793785	4	25639680	NA	Island	0.243936	0.261766	0.0180746	6.86614e-05	0.283283	0.294053	0.0141773	0.0014049
cg01604883	1	27725647	NA	N_Shore	0.466197	0.457138	-0.0152433	6.8669e-05	0.452618	0.444953	-0.0130175	0.000671193
cg16732787	6	34078101	NA	NA	0.775416	0.793412	0.013267	6.87113e-05	0.759794	0.777237	0.0133691	0.000153584
cg19944876	10	135123331	LOC619207	Island	0.63146	0.619101	-0.0147411	6.87252e-05	0.643239	0.628822	-0.0159327	2.08239e-05
cg12078933	12	52679937	HOXC9	Island	0.066098	0.0593865	-0.00650199	6.88022e-05	0.0698999	0.0636354	-0.00513129	0.00253197
cg04730047	3	131718169	NA	N_Shore	0.292178	0.307828	0.0188372	6.88328e-05	0.300234	0.318854	0.0225573	1.60772e-06
cg15023057	7	156884507	DNAJB6	N_Shore	0.890952	0.897457	0.0067169	6.8922e-05	0.891179	0.894733	0.00438338	0.0113362
cg00154986	12	53095506	ITGA5	N_Shelf	0.153022	0.139383	-0.0131614	6.8947e-05	0.140878	0.132344	-0.00604441	0.0362673
cg07262139	18	9464707	RALBP1	N_Shore	0.226192	0.243654	0.0152776	6.89876e-05	0.219979	0.241851	0.0185488	1.19941e-06
cg07466193	4	110442489	COL25A1;COL25A1	Island	0.111043	0.116647	0.00591322	6.9043e-05	0.119423	0.12243	0.00486303	0.00153487
cg17393296	7	94122686	SGCE;SGCE;PEG10;SGCE;PEG10	N_Shore	0.0207989	0.0230371	0.00260483	6.91164e-05	0.0260502	0.0268562	0.00168112	0.012314
cg26009192	15	88166492	NA	NA	0.162241	0.150122	-0.0117104	6.91985e-05	0.165304	0.15566	-0.00900725	0.002122
cg26729204	10	21836447	NA	N_Shore	0.879419	0.865782	-0.0133091	6.92164e-05	0.880705	0.868872	-0.012208	0.000332046
cg21811021	18	59767561	HMSD	NA	0.0353511	0.0385009	0.00277401	6.92703e-05	0.0391811	0.0424866	0.00288162	0.0007891
cg03125400	22	28806525	HORMAD2	Island	0.505446	0.523577	0.019366	6.92704e-05	0.532268	0.545962	0.0150881	0.00111184
cg02114346	4	99799472	TSPAN5	S_Shore	0.155929	0.146427	-0.0117293	6.93735e-05	0.163621	0.155486	-0.00762539	0.00963419
cg04883269	17	56888884	TBX4	Island	0.193841	0.204784	0.0120626	6.94251e-05	0.221629	0.227637	0.00937429	0.00238039
cg21130958	16	60560187	CDH8	NA	0.61821	0.636843	0.0195529	6.94381e-05	0.6275	0.644188	0.0167174	0.000237412
cg02556345	7	38317463	NA	Island	0.272688	0.307645	0.0327489	6.94865e-05	0.267082	0.307236	0.0390006	1.12303e-06
cg20245362	19	11550860	ACP5;ACP5;ACP5;ACP5	S_Shore	0.0402886	0.0444982	0.00429719	6.94937e-05	0.0472538	0.0520779	0.00527307	1.22433e-05
cg15030568	22	24467980	MYO18B	NA	0.868594	0.875607	0.00618072	6.95048e-05	0.867462	0.874598	0.00612476	8.88972e-05
cg25019378	6	27451394	ZNF204P	S_Shore	0.486446	0.472223	-0.0214136	6.95423e-05	0.456193	0.446374	-0.0177491	0.000706622
cg18151487	17	44940744	NGFR	S_Shore	0.137266	0.150366	0.0103419	6.9626e-05	0.136193	0.150618	0.0121432	1.44349e-06
cg24605948	7	43764423	BLVRA	Island	0.0204873	0.0219549	0.00128144	6.96312e-05	0.0207492	0.021139	0.000445494	0.161911
cg05170706	21	30642706	KRTAP23-1	NA	0.88691	0.894335	0.00685472	6.96448e-05	0.888596	0.89368	0.00487713	0.00366904
cg08088390	1	231007613	KIAA1383	N_Shore	0.0136546	0.0119212	-0.00192166	6.96507e-05	0.0143164	0.0121957	-0.00208268	9.73118e-06
cg04379738	11	116474614	SIK3	Island	0.0370996	0.0400395	0.00397752	6.97568e-05	0.0382177	0.0391922	0.0019975	0.045891
cg10140906	6	28818745	NA	NA	0.0324204	0.0361197	0.00468134	6.97654e-05	0.0383154	0.0411886	0.00443069	0.000587199
cg13991953	10	132820442	TCERG1L	NA	0.686872	0.6713	-0.0180952	6.97792e-05	0.672301	0.653782	-0.0206548	1.16946e-05
cg20084796	4	57537425	C4orf14	Island	0.0586832	0.0538244	-0.00546699	6.98339e-05	0.057069	0.0531411	-0.00437069	0.00180404
cg03356087	6	74227750	MTO1;MTO1;MTO1	N_Shore	0.109795	0.122814	0.0173028	6.98754e-05	0.121097	0.131867	0.0163362	0.00025373
cg07881032	7	93043176	CALCR;CALCR	S_Shore	0.143142	0.154714	0.0127152	6.99163e-05	0.135663	0.151579	0.0158817	1.09195e-07
cg14264372	11	93223298	C11orf90	Island	0.0183533	0.012601	-0.00562582	6.99543e-05	0.0192585	0.0123231	-0.00646319	1.98192e-05
cg05588903	6	28665753	NA	S_Shelf	0.0550708	0.0594263	0.00511805	6.99655e-05	0.0684785	0.0732408	0.00584905	7.61421e-05
cg18798934	12	131135916	EP400NL	S_Shore	0.582714	0.56588	-0.0174172	7.00083e-05	0.547975	0.525297	-0.0265889	9.46873e-09
cg04882188	13	106012286	ARGLU1	NA	0.901773	0.909934	0.00768859	7.00434e-05	0.902836	0.910495	0.006962	9.47457e-05
cg09434803	1	90082586	LRRC8D;LRRC8D	S_Shore	0.644789	0.633036	-0.0200305	7.00976e-05	0.611526	0.606023	-0.0133356	0.0106005
cg11027879	6	35802223	FKBP5	N_Shore	0.535471	0.515358	-0.028307	7.01961e-05	0.492835	0.483571	-0.0266303	0.000253089
cg09307985	4	175148753	NA	NA	0.660413	0.684588	0.0186213	7.02236e-05	0.64743	0.678422	0.0259818	3.04081e-08
cg06337239	16	1600114	IFT140	Island	0.0387464	0.0354387	-0.00392479	7.02422e-05	0.0349772	0.0320468	-0.00353981	0.000140158
cg01281601	18	55716336	NA	N_Shore	0.925185	0.91383	-0.0100114	7.02433e-05	0.925348	0.917754	-0.00563768	0.0282808
cg27542466	3	184753869	KLHL6	NA	0.398217	0.373856	-0.0196177	7.03194e-05	0.39591	0.374775	-0.0158882	0.00125887
cg10875257	8	125532491	TRMT12	NA	0.0211503	0.0128266	-0.00884823	7.03457e-05	0.0232024	0.0137898	-0.00995345	1.32473e-05
cg09567173	1	91330205	NA	NA	0.240146	0.217452	-0.0188361	7.03867e-05	0.255709	0.221959	-0.0269639	2.36834e-08
cg11940960	3	178679195	NA	NA	0.21945	0.190268	-0.0274348	7.04573e-05	0.170656	0.160446	-0.0109711	0.0605872
cg02756845	6	70633592	COL19A1	N_Shore	0.0767957	0.0700832	-0.00576403	7.05269e-05	0.076982	0.0709704	-0.0055621	0.000172983
cg19289355	19	39956827	ZNF599	S_Shore	0.919098	0.927179	0.0080271	7.05383e-05	0.918191	0.925743	0.00753964	0.000194447
cg20706315	12	31296636	NA	Island	0.777416	0.806251	0.0304725	7.05644e-05	0.772673	0.808649	0.0341292	6.47511e-06
ch.12.1531371R	3	73060710	GXYLT2	Island	0.904706	0.914167	0.00926646	7.05673e-05	0.908208	0.917457	0.00878371	6.74924e-05
cg14753631	12	131454083	NA	NA	0.580169	0.562724	-0.0237065	7.05947e-05	0.558409	0.55002	-0.0146365	0.0112171
cg27519330	2	74636192	DOK1	Island	0.182221	0.200103	0.0191098	7.06154e-05	0.217463	0.227687	0.0146619	0.00240206
cg14384803	22	38042676	RPL3;SNORD83A;RPL3	N_Shelf	0.251389	0.241862	-0.0130434	7.06289e-05	0.235115	0.22475	-0.0137395	5.3454e-06
cg01604412	3	124649464	ADCY5	Island	0.666243	0.679038	0.0123777	7.06854e-05	0.675776	0.688514	0.0118349	0.000126678
cg07280731	8	41253582	SFRP1	NA	0.909603	0.914366	0.00486082	7.07067e-05	0.910272	0.912455	0.00207123	0.117504
cg10355759	11	2847978	KCNQ1DN	S_Shore	0.680461	0.698269	0.0127289	7.07934e-05	0.667455	0.683206	0.0139869	3.62947e-05
cg01429408	7	5534388	ACTB	N_Shore	0.376365	0.390413	0.0111633	7.08046e-05	0.373144	0.387309	0.0112676	7.93513e-05
cg12820395	20	48780403	PARD6B	N_Shore	0.258508	0.271663	0.0114947	7.09225e-05	0.247654	0.261504	0.0113879	4.15539e-05
cg24841318	5	67622189	PIK3R1;PIK3R1;PIK3R1	S_Shore	0.858611	0.848292	-0.0154068	7.09459e-05	0.82045	0.815653	-0.0105773	0.0172942
cg12458970	19	4474795	PLIN5	Island	0.978907	0.982187	0.00220584	7.09512e-05	0.978128	0.980922	0.00161009	0.0114191
cg14775286	10	134645297	NA	S_Shelf	0.774484	0.785827	0.0100559	7.1056e-05	0.779666	0.783982	0.00331894	0.215386
cg02303747	19	58230695	NA	N_Shore	0.805022	0.794177	-0.0149572	7.10636e-05	0.784865	0.78057	-0.00661064	0.0988859
cg17088155	11	65835770	NA	Island	0.937278	0.944882	0.00612321	7.11671e-05	0.940052	0.94596	0.00408647	0.00471334
cg07567225	6	31661420	LST1;LST1;LST1;LST1;LST1	NA	0.417892	0.406793	-0.0112482	7.11882e-05	0.416147	0.413928	-0.00269262	0.339018
cg14283758	3	125783942	KALRN	N_Shelf	0.259572	0.243449	-0.0192098	7.11891e-05	0.222673	0.216062	-0.00919498	0.0399955
cg16105687	1	44892747	TMEM53	N_Shore	0.915401	0.909707	-0.00598368	7.12261e-05	0.91891	0.911968	-0.00657399	2.6367e-06
cg01799856	1	150923822	LCE2B	NA	0.921831	0.912121	-0.00880458	7.13656e-05	0.920771	0.912768	-0.00716852	0.0019321
cg21656205	1	3154275	PRDM16;PRDM16	Island	0.084799	0.0752983	-0.0102726	7.13745e-05	0.0849162	0.0764377	-0.00984345	2.14165e-05
cg21096399	17	31104111	GAS2L2	NA	0.357528	0.380433	0.0224457	7.1379e-05	0.358703	0.386508	0.0283911	3.77704e-07
cg02918253	13	95782207	HS6ST3	NA	0.873359	0.860768	-0.0122782	7.14195e-05	0.852652	0.846271	-0.00628602	0.0638259
cg24677444	17	30802540	NA	S_Shore	0.911907	0.922808	0.0114023	7.14458e-05	0.90646	0.921804	0.0162098	2.99231e-08
cg08112724	16	65893553	KCTD19	NA	0.91285	0.907212	-0.008426	7.1463e-05	0.901732	0.898292	-0.00642795	0.00425655
cg05002732	16	1932632	SEPX1	N_Shore	0.119552	0.112029	-0.0085616	7.14739e-05	0.111493	0.107513	-0.00521118	0.0124997
cg16413763	8	991584	NA	NA	0.751421	0.735787	-0.0194932	7.14941e-05	0.754692	0.741956	-0.016807	0.000881755
cg14076195	1	150003305	OAZ3;MRPL9	S_Shore	0.638435	0.6555	0.0146546	7.15421e-05	0.63124	0.648784	0.0159183	1.73352e-05
cg00927035	17	59205218	DDX42;CCDC47;DDX42	Island	0.0211342	0.0226148	0.00161099	7.16174e-05	0.021624	0.0224669	0.000755698	0.0746508
cg10183965	20	20949266	NA	Island	0.116766	0.134032	0.0179234	7.17886e-05	0.13561	0.145939	0.0129194	0.00269144
cg06296331	16	85470283	NA	S_Shore	0.765266	0.77657	0.0104345	7.17976e-05	0.769635	0.773955	0.00357609	0.188761
cg01085461	17	44923479	NA	N_Shelf	0.856553	0.864447	0.00655864	7.18041e-05	0.853006	0.861385	0.00673563	1.79549e-05
cg01788113	20	48194686	TMEM189;TMEM189-UBE2V1;TMEM189;TMEM189	NA	0.0866282	0.0742121	-0.0138114	7.18163e-05	0.0752021	0.0663933	-0.0104981	7.14358e-05
cg08739115	12	27375923	ARNTL2	N_Shore	0.670133	0.648987	-0.0258788	7.18793e-05	0.646107	0.63193	-0.0196615	0.00290652
cg10947831	9	128924278	ANGPTL2;RALGPS1	NA	0.646232	0.6722	0.0176181	7.19468e-05	0.632351	0.659778	0.0190075	2.54684e-05
cg14195377	12	115298685	NA	NA	0.227614	0.210776	-0.0162605	7.19598e-05	0.220408	0.20113	-0.0190632	1.17267e-06
cg25232043	12	123594292	NA	Island	0.584415	0.57037	-0.0215516	7.19643e-05	0.567416	0.558482	-0.0162363	0.00260001
cg13380502	6	35290888	SCUBE3	S_Shore	0.943268	0.948443	0.00469036	7.20053e-05	0.942468	0.948939	0.00598073	4.93737e-07
cg22176709	15	72486706	NA	N_Shelf	0.834987	0.843441	0.00798636	7.20171e-05	0.832796	0.837277	0.00394766	0.0563625
cg02783889	3	187144356	NA	NA	0.912949	0.920677	0.0062387	7.2081e-05	0.904502	0.913017	0.00627805	0.000189245
cg20325517	12	23143528	NA	NA	0.484751	0.456008	-0.029316	7.21245e-05	0.514445	0.483795	-0.0324416	4.03782e-06
cg03871267	16	48056592	NA	Island	0.442327	0.475111	0.0284783	7.21925e-05	0.428564	0.460234	0.026518	0.000161468
cg21918313	10	76706281	NA	NA	0.116502	0.130525	0.0144496	7.22771e-05	0.128684	0.140807	0.0135786	0.000290298
cg20912752	1	94146022	GCLM	N_Shore	0.537126	0.517708	-0.021881	7.24839e-05	0.486143	0.469648	-0.0211799	0.000195223
cg03447699	2	25751117	DTNB;DTNB;DTNB;DTNB;DTNB	S_Shore	0.76398	0.77942	0.0177411	7.24915e-05	0.770359	0.796087	0.0288249	1.1365e-10
cg18189938	12	110689751	ALDH2	S_Shore	0.018869	0.0159221	-0.0030322	7.26504e-05	0.0158098	0.0133635	-0.00242152	1.90226e-05
cg25070253	2	151097601	NA	NA	0.883407	0.889994	0.00572794	7.26662e-05	0.88707	0.890737	0.00258942	0.0680689
cg26279336	17	44026634	LOC404266;LOC404266;LOC404266;HOXB5;LOC404266	N_Shore	0.413701	0.392616	-0.0279527	7.27116e-05	0.370513	0.359381	-0.0161617	0.0179364
cg14543255	1	75366641	LHX8	N_Shore	0.0134659	0.0151009	0.00179897	7.27363e-05	0.0154918	0.0163712	0.00113703	0.0238937
cg23090046	5	172042816	NEURL1B	N_Shore	0.957721	0.961596	0.00340005	7.28444e-05	0.961452	0.963908	0.00189426	0.0145933
cg01485075	8	102305698	NA	Island	0.629463	0.651468	0.0249332	7.29214e-05	0.64439	0.657291	0.0169175	0.00729484
cg09308553	11	10631542	MRVI1;MRVI1;MRVI1;MRVI1	NA	0.458727	0.443863	-0.0215273	7.2937e-05	0.421658	0.418331	-0.00979406	0.0666502
cg19881557	14	36202919	PAX9	S_Shore	0.0329852	0.0356918	0.0028691	7.30988e-05	0.0347023	0.034874	0.000484951	0.514265
cg13451048	4	41234872	LIMCH1;LIMCH1;LIMCH1	NA	0.703026	0.680387	-0.0249784	7.31242e-05	0.665017	0.645071	-0.0202032	0.00205433
cg00817731	6	35525546	NA	N_Shelf	0.883403	0.892118	0.00700285	7.31636e-05	0.873075	0.881746	0.00751127	0.000115669
cg24129977	2	3727854	ALLC	N_Shore	0.957424	0.961235	0.00364022	7.3174e-05	0.957816	0.961936	0.00410048	1.55327e-05
cg26822501	16	87632563	NA	N_Shelf	0.318659	0.332575	0.0116296	7.32381e-05	0.311495	0.330473	0.015122	2.93656e-07
cg13020518	17	69817603	DNAI2	NA	0.399259	0.415377	0.0125881	7.32384e-05	0.355605	0.375168	0.0150431	3.45725e-06
cg15856091	4	102351325	PPP3CA;PPP3CA;PPP3CA	NA	0.948042	0.943362	-0.00549209	7.32493e-05	0.941693	0.943306	0.00064739	0.685023
cg07385694	12	113323155	TBX5;TBX5;TBX5;TBX5	Island	0.113527	0.120316	0.00843683	7.33353e-05	0.132959	0.142146	0.0119131	3.66977e-07
cg27592868	8	140711766	KCNK9	NA	0.0680929	0.0752536	0.00649913	7.33382e-05	0.0680465	0.0739098	0.005931	0.000158502
cg02789485	1	35168897	NA	S_Shore	0.271214	0.282529	0.0098793	7.34185e-05	0.28593	0.297874	0.0111275	7.08294e-06
cg23521973	6	33275364	SLC39A7;RXRB;SLC39A7	N_Shore	0.210884	0.202988	-0.0110479	7.34258e-05	0.194753	0.190896	-0.00758643	0.00706008
cg00579859	2	119998724	SCTR	S_Shore	0.917787	0.925844	0.00544203	7.34469e-05	0.916796	0.922487	0.00377755	0.00943682
cg08816590	19	794940	PRTN3	Island	0.0703122	0.0609486	-0.00912721	7.34637e-05	0.0706125	0.0612025	-0.00969439	7.87869e-06
cg07870307	2	209896240	NA	NA	0.647422	0.674386	0.0194793	7.35026e-05	0.57062	0.609847	0.0331431	1.62316e-09
cg26648758	1	16586678	C1orf144;C1orf144	NA	0.0327144	0.0295058	-0.0037793	7.35068e-05	0.0305934	0.0284497	-0.00265406	0.00263307
cg07964539	17	37743039	STAT3;STAT3;STAT3	NA	0.949501	0.954782	0.00461225	7.36117e-05	0.95717	0.958592	0.000657464	0.480125
cg21925748	16	11743063	TXNDC11	N_Shore	0.718481	0.700613	-0.0206959	7.36506e-05	0.694641	0.680515	-0.0176596	0.000941326
ch.6.113866684R	16	31347182	COX6A2;COX6A2	Island	0.954867	0.958576	0.00326335	7.366e-05	0.954467	0.956846	0.00217674	0.0146137
cg25389804	22	37523989	NA	S_Shelf	0.781662	0.789877	0.00801508	7.36706e-05	0.780381	0.785995	0.00465721	0.0239409
cg08928753	12	38905549	LRRK2	S_Shore	0.233959	0.217915	-0.0172016	7.3675e-05	0.192013	0.184901	-0.00940188	0.0133967
cg09414724	8	23639607	NA	N_Shore	0.894191	0.905288	0.01192	7.37384e-05	0.89489	0.90668	0.0122106	1.13815e-05
cg14494090	19	51691284	PNMAL2	S_Shore	0.752188	0.766496	0.0108231	7.37464e-05	0.738421	0.75318	0.0107572	0.00013414
cg14286292	7	27161139	HOXA7	Island	0.0130827	0.0105642	-0.0018956	7.38034e-05	0.0142301	0.0116883	-0.00178119	0.00244031
cg25771195	20	56159591	C20orf85	S_Shore	0.467856	0.482383	0.0145223	7.38361e-05	0.467034	0.483382	0.016329	1.4969e-05
cg19461383	17	58873844	CYB561;CYB561	N_Shelf	0.69696	0.709157	0.00934862	7.38457e-05	0.685424	0.695318	0.00760357	0.00182673
cg21910650	16	67977193	TERF2	Island	0.0306452	0.0335683	0.00288009	7.39335e-05	0.0318168	0.0338675	0.00179458	0.0103941
cg03136668	16	87024794	ZNF469	Island	0.0288421	0.0247057	-0.00390324	7.39538e-05	0.0335925	0.0271932	-0.00570497	4.30021e-08
cg10125599	3	148608652	ZIC1	N_Shore	0.456044	0.467074	0.0108117	7.39808e-05	0.462898	0.481133	0.0174502	3.97824e-09
ch.11.1613249R	19	18750003	CRTC1;CRTC1	S_Shore	0.777059	0.75104	-0.0287176	7.39989e-05	0.798532	0.768433	-0.0324401	2.51333e-06
cg05134847	19	57884389	ZNF83	N_Shore	0.503699	0.485389	-0.0208227	7.39995e-05	0.504481	0.487353	-0.0218882	4.71135e-05
cg06738786	7	126818550	ZNF800	N_Shore	0.595704	0.578704	-0.016476	7.40242e-05	0.574579	0.562018	-0.015901	0.000134729
cg01897036	2	230075417	DNER	NA	0.925855	0.920367	-0.00541093	7.40283e-05	0.920984	0.916246	-0.0040943	0.0031212
cg27134827	10	95113764	MYOF;MYOF	NA	0.217119	0.202249	-0.015584	7.40952e-05	0.203282	0.204496	8.47462e-05	0.980761
cg14582642	12	52640429	NA	N_Shore	0.0276044	0.0229725	-0.00327435	7.41481e-05	0.0359554	0.028524	-0.0056771	3.58261e-08
cg16105117	6	30203528	NA	Island	0.0120033	0.0163221	0.00428248	7.41981e-05	0.0123875	0.0163018	0.0038877	4.05572e-05
cg10349687	4	2331724	ZFYVE28	NA	0.707323	0.698605	-0.00766975	7.4242e-05	0.698252	0.696062	-0.0015592	0.463387
cg14321742	9	126179932	PSMB7	NA	0.852475	0.836975	-0.0183661	7.43226e-05	0.846935	0.833798	-0.0144994	0.000993795
cg07593205	3	182618572	NA	NA	0.369601	0.345597	-0.0255191	7.43273e-05	0.348827	0.333938	-0.0170768	0.00773239
cg21951070	8	71143899	PRDM14	N_Shore	0.185583	0.201085	0.0192367	7.43795e-05	0.221968	0.231018	0.0159226	0.00149451
cg10018519	7	1324339	NA	NA	0.826091	0.831207	0.0064384	7.43817e-05	0.824553	0.828362	0.00401768	0.0148046
cg12169536	15	62460845	KIAA0101;KIAA0101	NA	0.0198267	0.0175446	-0.00229766	7.45586e-05	0.0199504	0.0172272	-0.00267726	4.10897e-07
cg04722511	19	10485122	S1PR5;S1PR5	N_Shore	0.91958	0.923866	0.00424439	7.46282e-05	0.91836	0.920054	0.00248548	0.0310491
cg05764839	16	1525721	IFT140;TMEM204	N_Shore	0.527813	0.492597	-0.0312281	7.46618e-05	0.535991	0.500274	-0.0336354	7.11216e-06
cg15233611	1	84007586	NA	NA	0.55056	0.512757	-0.0319739	7.47365e-05	0.556323	0.512717	-0.0370046	9.62082e-06
cg10372721	2	191817976	MYO1B;MYO1B;MYO1B	N_Shore	0.399293	0.386281	-0.0132504	7.4757e-05	0.37996	0.373244	-0.00870885	0.00861759
cg11843700	19	17268198	ABHD8	S_Shore	0.706794	0.697697	-0.0155574	7.4767e-05	0.677184	0.674444	-0.0122159	0.0020219
cg12425321	18	59902595	C18orf20	NA	0.836185	0.817573	-0.0133652	7.47999e-05	0.826356	0.811891	-0.00946295	0.00583282
cg12166018	7	105011085	NA	Island	0.797619	0.818663	0.017205	7.48047e-05	0.79391	0.814849	0.016238	0.0002151
cg27005487	19	56197977	KLK9;KLK8;KLK8;KLK8;KLK8	Island	0.310967	0.284987	-0.0335809	7.48631e-05	0.304443	0.280098	-0.0302793	0.000550858
cg26446913	19	3920950	DAPK3	N_Shore	0.192793	0.177521	-0.0159277	7.48774e-05	0.179695	0.165311	-0.0173777	1.35349e-05
cg10888244	19	14982531	CCDC105	N_Shore	0.504912	0.535078	0.025662	7.49504e-05	0.521585	0.554569	0.0273113	9.0212e-06
cg16862641	10	68357957	CTNNA3;LRRTM3;CTNNA3	NA	0.0333459	0.0373496	0.00425422	7.50805e-05	0.039033	0.0411749	0.00214959	0.0606085
cg27614751	6	37035078	PI16	Island	0.931864	0.943825	0.0116655	7.51137e-05	0.931035	0.944072	0.0123757	8.9721e-06
cg19162075	14	94400633	NA	N_Shore	0.292441	0.270972	-0.0229829	7.51682e-05	0.28709	0.265409	-0.0219383	0.000133046
cg09507184	15	72288370	STRA6;STRA6;STRA6;STRA6;STRA6;STRA6	NA	0.845851	0.84035	-0.00957387	7.52087e-05	0.837162	0.832956	-0.00844932	0.00095439
cg01466011	17	16534314	CCDC144A	Island	0.621932	0.645305	0.0201184	7.52734e-05	0.623641	0.650719	0.0244505	1.10257e-06
cg00341060	16	83476295	CRISPLD2	NA	0.212926	0.23136	0.0224888	7.52895e-05	0.227193	0.242832	0.0211583	0.000223105
cg23146172	6	117909479	DCBLD1	N_Shore	0.123934	0.13235	0.00958331	7.5405e-05	0.147699	0.158057	0.0125255	1.76662e-06
cg21030416	8	22616867	NA	N_Shore	0.315211	0.33798	0.0176418	7.55294e-05	0.316803	0.337298	0.0156682	0.000444047
cg06558502	11	1815181	SYT8	NA	0.841268	0.831056	-0.0139958	7.55879e-05	0.813566	0.803754	-0.0141973	0.000181019
cg01866518	3	196975580	MUC4;MUC4;MUC4	Island	0.546838	0.506092	-0.0442582	7.56273e-05	0.537959	0.496104	-0.0469453	2.31168e-05
cg19279042	14	68164810	NA	Island	0.260167	0.292588	0.0335395	7.56516e-05	0.250974	0.281034	0.0308208	0.000188155
cg12889810	3	130248248	NA	Island	0.787817	0.80296	0.0128769	7.56554e-05	0.788829	0.804412	0.0134143	2.76073e-05
cg02957155	10	102880135	TLX1;TLX1NB	N_Shore	0.516053	0.540627	0.0206203	7.56603e-05	0.512146	0.540622	0.0223089	2.09634e-05
cg02069721	11	69415351	NA	N_Shore	0.555456	0.57278	0.0164027	7.56862e-05	0.55998	0.577748	0.0173223	1.22959e-05
cg23514765	13	25484651	ATP8A2	Island	0.0464641	0.0578728	0.0119277	7.57637e-05	0.0547494	0.0618866	0.00840212	0.00718751
cg18345924	8	18880560	PSD3	NA	0.136204	0.146456	0.00906166	7.57661e-05	0.127463	0.127987	-0.000791417	0.680197
cg21834966	2	240614593	NDUFA10	S_Shore	0.790488	0.81608	0.0229425	7.57967e-05	0.786911	0.815943	0.0264999	2.19762e-06
cg08621843	6	32229449	PPT2;PPT2	N_Shore	0.0262171	0.031849	0.00542966	7.58299e-05	0.0229663	0.0289041	0.00569303	2.22496e-06
cg12544243	1	18307831	IGSF21	N_Shore	0.31256	0.325261	0.0101465	7.5872e-05	0.312983	0.323158	0.00920832	0.000230314
cg22034968	16	19993398	GPR139	S_Shore	0.0866832	0.100584	0.013409	7.59413e-05	0.0860046	0.102619	0.0169065	3.13544e-06
cg10869531	5	92973973	NA	NA	0.0811117	0.0763485	-0.00516384	7.59474e-05	0.0932783	0.0891625	-0.00360312	0.0122767
cg04136185	4	57755530	NA	N_Shore	0.383757	0.410239	0.0255919	7.60041e-05	0.403648	0.421028	0.0191941	0.00189376
cg03148658	16	55242555	MT1B	NA	0.761262	0.777836	0.0136605	7.60777e-05	0.768728	0.781814	0.0116696	0.000487567
cg08381325	21	42682588	TMPRSS3;TMPRSS3;TMPRSS3	NA	0.782055	0.795868	0.0126241	7.60905e-05	0.791246	0.801434	0.00730927	0.0166486
cg09255748	8	102305907	NA	Island	0.649154	0.668104	0.0199315	7.61205e-05	0.65916	0.675436	0.017357	0.000479429
cg05538887	4	184255521	C4orf38	N_Shore	0.784165	0.803226	0.0189746	7.62164e-05	0.834166	0.853195	0.0192094	5.81439e-06
cg14627743	10	34965646	PARD3	NA	0.718826	0.696878	-0.0212509	7.62322e-05	0.732875	0.702689	-0.0279681	2.05518e-07
cg15436123	2	76039772	NA	NA	0.476364	0.455752	-0.0207841	7.62323e-05	0.467194	0.449354	-0.0194662	0.000103246
cg11953913	17	76838901	SLC38A10	NA	0.817507	0.805909	-0.0164867	7.62409e-05	0.815577	0.797762	-0.0212518	1.05757e-06
cg02327563	2	97695769	ZAP70	NA	0.634223	0.647932	0.0140715	7.62497e-05	0.646305	0.654422	0.00984251	0.00402229
cg23829447	17	37810359	PTRF	Island	0.980405	0.981643	0.00125612	7.6326e-05	0.98028	0.981951	0.00165647	4.83493e-08
cg14469070	2	252754	SH3YL1;SH3YL1	N_Shore	0.826029	0.809646	-0.016961	7.63389e-05	0.818981	0.812587	-0.00693646	0.108099
cg23099587	14	95575389	C14orf132	Island	0.0310144	0.0337184	0.00244218	7.64072e-05	0.0313756	0.0340764	0.00200928	0.00156496
cg20395789	7	100722432	NA	NA	0.917413	0.922262	0.00397912	7.64222e-05	0.917729	0.920171	0.00167271	0.107799
cg27615366	4	81347422	NA	Island	0.58414	0.606516	0.0185829	7.64284e-05	0.58707	0.612775	0.0218583	2.78224e-06
cg11397548	3	10266324	TATDN2	S_Shore	0.0303176	0.0272214	-0.00333501	7.64804e-05	0.0319631	0.0284327	-0.00331444	9.52562e-05
cg24418853	1	22444499	NA	NA	0.898555	0.904304	0.00537889	7.6484e-05	0.899061	0.904842	0.00677583	5.78539e-07
cg16411541	13	78875500	RBM26	N_Shelf	0.391303	0.372434	-0.020803	7.65003e-05	0.381697	0.371738	-0.012168	0.0198488
cg14348967	16	34666819	NA	Island	0.652752	0.669891	0.0158518	7.65389e-05	0.65642	0.670664	0.0129439	0.00185082
cg07027613	1	245018985	LOC149134	Island	0.0263504	0.0327406	0.00559243	7.65687e-05	0.027217	0.0323313	0.00431182	0.0015972
cg03954144	1	20543317	VWA5B1	S_Shore	0.369454	0.381721	0.0125934	7.65942e-05	0.376593	0.386298	0.010075	0.00095239
cg01205584	4	104860595	TACR3	S_Shore	0.040446	0.0501764	0.00980093	7.66475e-05	0.0411001	0.0518532	0.0110295	2.12008e-06
cg07633851	11	3210345	MRGPRE	Island	0.583464	0.598808	0.0129649	7.67194e-05	0.573161	0.589601	0.0127495	0.000135445
cg17922215	10	116434453	ABLIM1;ABLIM1	NA	0.554786	0.544101	-0.0147349	7.67289e-05	0.521647	0.506219	-0.0204568	2.43823e-07
cg14796708	17	76032629	NA	Island	0.461384	0.484499	0.0207748	7.68008e-05	0.505381	0.52706	0.0187468	0.000247669
cg15572745	22	20666396	TOP3B	N_Shore	0.396105	0.383386	-0.0158396	7.70539e-05	0.3713	0.371674	-0.0035037	0.373581
cg23180841	14	90954412	CCDC88C	Island	0.0439907	0.0419479	-0.00254426	7.71187e-05	0.0453967	0.0440062	-0.00157272	0.019954
cg15582719	1	38660732	NA	NA	0.00714844	0.00609053	-0.00119682	7.71811e-05	0.00746592	0.00604398	-0.00141314	2.41083e-07
cg14736210	2	131390831	ARHGEF4;ARHGEF4;ARHGEF4;ARHGEF4	S_Shore	0.951314	0.956327	0.00375151	7.72122e-05	0.952639	0.95506	0.00171411	0.127845
cg21581504	11	41392017	NA	NA	0.497055	0.476199	-0.0239112	7.7307e-05	0.484177	0.459468	-0.0286699	1.80121e-06
cg25058023	2	134866069	MGAT5	NA	0.117093	0.0992109	-0.0192	7.73546e-05	0.101679	0.0975856	-0.0058499	0.146521
cg16619311	20	3088853	UBOX5;FASTKD5;UBOX5	S_Shore	0.473144	0.483686	0.011248	7.7678e-05	0.476284	0.480649	0.00506836	0.0840388
cg04016326	12	131523673	NA	N_Shore	0.657834	0.689587	0.0278956	7.78132e-05	0.628753	0.66723	0.0333401	5.10093e-06
cg02930200	3	187973471	NA	Island	0.0470948	0.0543608	0.00763596	7.80134e-05	0.0503714	0.0550114	0.0054564	0.00579389
cg12374431	1	226142372	NA	Island	0.457512	0.491796	0.0312838	7.80268e-05	0.501301	0.52023	0.0177567	0.0236703
cg17096412	17	44448954	IGF2BP1;IGF2BP1	S_Shore	0.425089	0.402544	-0.0257387	7.80707e-05	0.383401	0.369968	-0.0189227	0.00264518
cg12494373	11	61079860	SYT7	Island	0.264347	0.255063	-0.0111488	7.80919e-05	0.252596	0.250317	-0.00567962	0.0323132
cg08123074	19	54032577	PLEKHA4;HSD17B14;PLEKHA4	Island	0.332601	0.299131	-0.0313017	7.80954e-05	0.378331	0.33554	-0.0397989	3.35924e-07
cg05004665	3	87221200	NA	Island	0.0696801	0.0795547	0.00944331	7.81532e-05	0.073785	0.0836349	0.0106824	1.01024e-05
cg16760049	6	116709091	TSPYL1;DSE	S_Shore	0.782782	0.774721	-0.0114037	7.82412e-05	0.776117	0.771306	-0.00739484	0.0162288
cg22510139	1	26122877	NA	S_Shore	0.408494	0.438181	0.0236248	7.83063e-05	0.368654	0.409299	0.0323324	1.63367e-08
cg03512392	6	74128963	C6orf221	N_Shore	0.800552	0.819126	0.0157309	7.83865e-05	0.80115	0.824247	0.0219296	5.18478e-08
cg10624860	7	1675185	NA	Island	0.25936	0.271272	0.0124837	7.84023e-05	0.254194	0.271897	0.0185213	7.00606e-09
cg04316429	1	92267486	EPHX4	N_Shore	0.933268	0.938924	0.00425739	7.84244e-05	0.931773	0.938804	0.00596211	3.23758e-08
cg13593287	1	8440732	RERE;RERE	NA	0.767185	0.758995	-0.0117859	7.84327e-05	0.779826	0.768911	-0.01516	1.45462e-06
cg25558617	3	76693618	NA	NA	0.32619	0.292512	-0.0280767	7.85111e-05	0.331223	0.303267	-0.0192509	0.0075588
cg10407266	16	52295077	FTO;RPGRIP1L;RPGRIP1L	N_Shore	0.0598976	0.0564735	-0.00368655	7.85689e-05	0.0553642	0.0521912	-0.00296929	0.000231246
cg02370781	10	125024808	NA	NA	0.0805108	0.093329	0.0119625	7.86286e-05	0.081331	0.0956679	0.0134704	9.58846e-06
ch.3.1132748F	7	150048950	GIMAP1	Island	0.975399	0.973829	-0.00224923	7.8654e-05	0.974668	0.97293	-0.00198451	0.000762921
cg09654046	2	169631039	DHRS9;DHRS9	NA	0.854918	0.842057	-0.0137822	7.86581e-05	0.84002	0.839552	-0.00217514	0.560835
cg08016802	7	27150963	HOXA5	Island	0.491973	0.467411	-0.0286021	7.86772e-05	0.484104	0.46152	-0.0304307	2.28515e-05
cg18828619	9	129047659	NA	S_Shore	0.0695722	0.0646829	-0.0056129	7.86842e-05	0.0627181	0.0616612	-0.00188075	0.142955
cg02723291	7	128281386	FLNC;FLNC	Island	0.925179	0.932358	0.00531114	7.87314e-05	0.921533	0.928047	0.0054957	0.00022509
cg15302379	14	98777761	BCL11B;BCL11B	N_Shelf	0.236233	0.221641	-0.0181468	7.88626e-05	0.222726	0.211371	-0.0147565	0.00159069
cg01751802	8	121256019	COL14A1	NA	0.690156	0.707486	0.018744	7.88653e-05	0.709961	0.724267	0.0169514	0.000370764
cg24524285	5	78238926	ARSB;ARSB	NA	0.881007	0.868795	-0.0138529	7.88818e-05	0.887795	0.870876	-0.0180025	3.41642e-07
cg15372603	1	181652454	NMNAT2	N_Shore	0.803272	0.815004	0.0112832	7.88949e-05	0.806842	0.814663	0.00637218	0.0224392
cg07189222	16	65620471	CBFB;CBFB	Island	0.0532859	0.0630258	0.0102304	7.90149e-05	0.0561983	0.0615011	0.00431732	0.112588
cg00467296	1	938742	ISG15;ISG15	Island	0.0288934	0.0233538	-0.0060592	7.91082e-05	0.0285804	0.0237533	-0.00583192	0.000600902
cg18791365	17	73204166	NA	NA	0.33078	0.363044	0.0264445	7.91612e-05	0.298661	0.33016	0.0250948	0.00018492
cg12645886	8	1700419	CLN8	S_Shore	0.301506	0.275813	-0.0289433	7.91991e-05	0.244655	0.235423	-0.0127201	0.0611617
cg00820535	6	32955574	PPP1R2P1	Island	0.58231	0.604316	0.0200259	7.92249e-05	0.581015	0.604466	0.0206586	6.55518e-05
cg10449866	2	171493273	GORASP2	N_Shore	0.85533	0.841195	-0.016177	7.92538e-05	0.852637	0.836904	-0.0164518	8.30646e-05
cg14141843	7	27149900	HOXA5	Island	0.461985	0.434439	-0.0363369	7.93235e-05	0.477787	0.445404	-0.0420854	1.98633e-06
cg25151274	10	105569889	SH3PXD2A	NA	0.45166	0.435986	-0.0233881	7.93466e-05	0.391697	0.381752	-0.0191699	0.00123154
cg02486351	19	5575574	SAFB	S_Shore	0.276016	0.264873	-0.0122951	7.93651e-05	0.258661	0.24858	-0.0130459	2.28286e-05
cg16158027	12	63504525	NA	Island	0.0282124	0.0266435	-0.00191348	7.93996e-05	0.0287779	0.0287172	0.000108453	0.825803
cg13612106	16	2806902	PRSS21;PRSS21;PRSS21	N_Shore	0.927836	0.921332	-0.00752056	7.94159e-05	0.91989	0.916114	-0.00490446	0.0211865
cg21767759	18	43712241	SMAD2;SMAD2;SMAD2	S_Shore	0.0272846	0.0222952	-0.00396334	7.95073e-05	0.0344909	0.0280924	-0.00527746	9.63342e-05
cg18487515	19	21561576	NA	Island	0.090203	0.103206	0.0130065	7.95105e-05	0.0811801	0.089578	0.00878886	0.00247209
cg26330116	19	22489170	NA	N_Shelf	0.956562	0.961666	0.00438402	7.95606e-05	0.958069	0.959437	0.000420599	0.739905
cg22188571	4	89664297	PIGY;PIGY	S_Shore	0.0201174	0.0180863	-0.00192793	7.95808e-05	0.0198611	0.0174834	-0.00211192	3.32678e-06
cg00424451	3	166104468	NA	NA	0.940071	0.9455	0.00424244	7.96236e-05	0.939325	0.944136	0.00389534	0.000534209
cg19225422	1	3079994	PRDM16;PRDM16	NA	0.872562	0.888094	0.0146119	7.96321e-05	0.872085	0.891622	0.0183672	2.53461e-07
cg23912217	7	122275566	CADPS2;CADPS2;CADPS2	NA	0.424499	0.442234	0.0229803	7.97285e-05	0.488949	0.541299	0.0576555	1.65364e-19
cg13668823	5	67124746	NA	NA	0.771843	0.76074	-0.0114235	7.97376e-05	0.756592	0.757345	0.000823751	0.784394
cg20072242	20	31056900	SPAG4L	NA	0.75612	0.769862	0.0130227	7.97588e-05	0.753118	0.763758	0.010253	0.00277374
cg03077751	15	82114967	ADAMTSL3	S_Shore	0.731884	0.747638	0.0131433	7.98134e-05	0.7325	0.745365	0.0119116	0.000487241
cg23435594	11	93676011	NA	NA	0.591757	0.61053	0.0205051	7.99059e-05	0.618008	0.631873	0.0152999	0.00407074
cg21683069	13	94750938	ABCC4;ABCC4	N_Shore	0.070188	0.0658034	-0.00627919	7.99561e-05	0.0500158	0.0451626	-0.00592792	1.57602e-08
cg21669326	1	205577302	CD55;CD55	NA	0.267899	0.25461	-0.0139252	8.00116e-05	0.276864	0.269752	-0.00784854	0.0156777
cg02035391	2	113479266	IL1F6	NA	0.693265	0.683467	-0.0179424	8.00218e-05	0.652431	0.652716	-0.00821583	0.0818676
cg03148457	5	135555275	LOC389332	Island	0.0433117	0.0345245	-0.00947845	8.00624e-05	0.0452026	0.0369867	-0.0084801	0.000584322
cg18481342	10	33288093	ITGB1;ITGB1	S_Shore	0.139126	0.126267	-0.0129965	8.01401e-05	0.123804	0.114689	-0.00965441	0.00242471
cg09285795	20	56317831	RAB22A;PPP4R1L	N_Shore	0.0646907	0.0525967	-0.0149145	8.01638e-05	0.0710511	0.0495788	-0.0218668	2.89367e-08
cg24272697	8	2406851	NA	Island	0.726909	0.748818	0.0196846	8.01856e-05	0.739423	0.752204	0.0133942	0.00557928
cg12486533	5	170103824	NA	Island	0.0726517	0.0805013	0.00690678	8.02159e-05	0.0753871	0.0836083	0.00734647	5.51709e-05
cg24599107	5	172650320	NA	N_Shelf	0.823786	0.835042	0.00941456	8.03332e-05	0.833044	0.847429	0.0125465	7.8638e-08
cg25851313	1	228535396	PGBD5	Island	0.950228	0.940839	-0.00959382	8.03348e-05	0.950029	0.940367	-0.0102057	1.99838e-05
cg08490115	20	57946904	PPP1R3D;PPP1R3D	N_Shore	0.545043	0.561249	0.0132073	8.04324e-05	0.509519	0.525216	0.0136338	0.000118366
cg24635754	18	11970297	IMPA2	N_Shore	0.0667295	0.0574432	-0.00803228	8.05203e-05	0.0698456	0.0585518	-0.0100753	9.01299e-07
cg13756251	11	64092380	SLC22A11	Island	0.932611	0.938184	0.00436583	8.05587e-05	0.933577	0.940202	0.0056672	1.80933e-07
cg23500396	2	236438663	AGAP1;AGAP1	Island	0.307818	0.293975	-0.0141213	8.05675e-05	0.3241	0.309482	-0.0127871	0.000900001
cg06871213	9	116389137	ATP6V1G1	N_Shore	0.905873	0.912281	0.00544988	8.06113e-05	0.905052	0.91145	0.0057684	7.66307e-05
cg14473643	13	41806205	NA	NA	0.933709	0.940653	0.00610518	8.06131e-05	0.933247	0.939529	0.00529939	0.000623866
cg18026225	4	115738455	UGT8	N_Shore	0.665587	0.685424	0.0186445	8.06257e-05	0.651584	0.673902	0.0202601	1.36477e-05
cg21162977	3	185515911	EIF4G1;EIF4G1;EIF4G1;EIF4G1;EIF4G1	Island	0.042372	0.0393058	-0.00351153	8.06448e-05	0.0457307	0.0409187	-0.0051167	8.75053e-08
cg06376500	15	37931248	GPR176	NA	0.761874	0.753035	-0.0131952	8.07155e-05	0.744376	0.742984	-0.00637294	0.0677998
cg26465611	5	1719551	NA	N_Shore	0.789243	0.798193	0.00810727	8.07449e-05	0.783004	0.788535	0.00546009	0.010955
cg08955941	8	50987175	SNTG1;SNTG1	S_Shore	0.341763	0.357535	0.0166076	8.07561e-05	0.337428	0.358258	0.0223431	2.46957e-07
cg13918042	11	122637540	NA	NA	0.054035	0.0599284	0.00609704	8.0758e-05	0.0539292	0.05999	0.00736053	1.99738e-07
cg13150596	11	45972888	PHF21A;PHF21A	NA	0.369812	0.358263	-0.0142	8.07623e-05	0.338868	0.322521	-0.0191563	1.43014e-08
cg07421596	19	44696835	SELV	N_Shore	0.95972	0.964352	0.00419052	8.07674e-05	0.959391	0.964231	0.0045104	5.14916e-05
cg03450046	7	157278016	PTPRN2;PTPRN2;PTPRN2	N_Shore	0.706524	0.697186	-0.0116368	8.07877e-05	0.69076	0.684743	-0.00743555	0.0138751
cg26041927	2	96355480	ITPRIPL1;ITPRIPL1;ITPRIPL1;ITPRIPL1	S_Shore	0.0761686	0.0718195	-0.00450112	8.07969e-05	0.0766007	0.0717184	-0.00465575	5.82787e-05
cg22627293	14	20261699	NA	Island	0.31823	0.352019	0.0354521	8.08034e-05	0.314073	0.348589	0.0356615	6.91282e-05
cg17520539	8	10442660	NA	NA	0.410709	0.427974	0.0174968	8.08775e-05	0.411042	0.431153	0.021864	8.78688e-07
cg15895121	1	110151847	NA	NA	0.810049	0.799527	-0.0123926	8.09362e-05	0.802916	0.793141	-0.013327	8.284e-05
ch.2.128713295R	16	1247661	TPSD1	N_Shore	0.918936	0.92566	0.00583502	8.09376e-05	0.916668	0.922941	0.0053746	0.000303631
cg27613174	20	24396859	TMEM90B	N_Shore	0.528477	0.547322	0.0157629	8.09399e-05	0.515367	0.53314	0.0132264	0.00083414
cg13836518	19	47502875	PRR19	Island	0.943747	0.94963	0.0057413	8.09996e-05	0.943858	0.949324	0.00517309	0.000470618
cg22866875	2	20887178	C2orf43	S_Shore	0.568072	0.596086	0.0248884	8.10087e-05	0.533345	0.566311	0.0262236	5.972e-05
cg05313794	14	60892360	PRKCH	NA	0.125305	0.114771	-0.0127698	8.10317e-05	0.108009	0.105725	-0.00352713	0.239895
cg12385729	2	227736233	COL4A3;COL4A4;COL4A3;COL4A3;COL4A3	N_Shore	0.790232	0.806988	0.0125381	8.11878e-05	0.783241	0.797749	0.0108842	0.00131456
cg04651137	12	131669825	FBRSL1	Island	0.936715	0.95207	0.0156178	8.12515e-05	0.93383	0.9479	0.0127875	0.00272127
cg07512517	18	42491799	LOXHD1	S_Shore	0.954594	0.958744	0.00332483	8.12548e-05	0.952099	0.954742	0.00188079	0.0380779
cg14543179	11	16991420	PLEKHA7	Island	0.527781	0.547296	0.0217455	8.12675e-05	0.532129	0.547825	0.0182854	0.000919433
cg20950646	10	103995246	GBF1	Island	0.018244	0.0197456	0.00126868	8.12781e-05	0.0179318	0.0200716	0.00200637	1.54716e-09
cg04486019	5	113418450	NA	N_Shore	0.575731	0.597232	0.0224673	8.13685e-05	0.585746	0.610263	0.0247017	1.9787e-05
cg02100674	10	48058506	GDF10	Island	0.111214	0.118662	0.00855933	8.13837e-05	0.121397	0.129929	0.00981623	4.37115e-05
cg04819499	7	34765799	AAA1;NPSR1;NPSR1	NA	0.767272	0.783705	0.01247	8.13884e-05	0.761648	0.775852	0.00966922	0.00306395
cg15132013	1	245747725	NA	N_Shore	0.891488	0.904139	0.00840978	8.14351e-05	0.884397	0.896345	0.0106182	8.86809e-06
cg09735274	5	28963363	NA	Island	0.855583	0.879417	0.0222388	8.14388e-05	0.858222	0.878975	0.0189941	0.000584761
cg11417973	3	123386334	CASR	Island	0.349317	0.360367	0.00997782	8.14456e-05	0.353443	0.366704	0.0130913	4.49063e-07
cg24046474	6	29869021	HCG4	S_Shore	0.535259	0.548354	0.0131381	8.14731e-05	0.541842	0.553794	0.011843	0.000460716
cg22821677	3	130323370	RAB43	S_Shore	0.0487714	0.0537229	0.00459387	8.16161e-05	0.0510621	0.0535453	0.00153507	0.16604
cg23335299	2	26769276	KCNK3	Island	0.147855	0.151366	0.0067108	8.16179e-05	0.150305	0.150127	0.00242539	0.144969
cg03702975	16	29796171	SEZ6L2;SEZ6L2;SEZ6L2;SEZ6L2	S_Shore	0.0864952	0.0783071	-0.00892239	8.16787e-05	0.0927158	0.0840187	-0.00922698	3.97473e-05
cg26091183	1	180297376	ZNF648;ZNF648	NA	0.31698	0.328823	0.0106338	8.16817e-05	0.328796	0.34067	0.011167	3.71344e-05
ch.4.2693560R	3	103050491	NFKBIZ;NFKBIZ	N_Shore	0.100037	0.0921338	-0.00773291	8.17063e-05	0.0918798	0.0839539	-0.00782105	1.10157e-05
cg03948781	8	21981128	EPB49;EPB49;EPB49;EPB49;EPB49;EPB49	S_Shore	0.918437	0.928345	0.0089605	8.17306e-05	0.930501	0.936884	0.00571087	0.00128676
cg16770054	19	11170639	KANK2	S_Shore	0.636541	0.654831	0.0181606	8.18472e-05	0.61693	0.635214	0.0183393	5.30048e-05
cg25022611	12	108214504	FOXN4	S_Shore	0.138858	0.153133	0.010929	8.18807e-05	0.119545	0.139651	0.0171834	1.0185e-10
cg19750657	17	45634006	COL1A1	Island	0.110232	0.117317	0.00690057	8.19198e-05	0.115337	0.123873	0.00785237	2.17125e-05
cg14084689	1	63557591	NA	Island	0.409974	0.421417	0.0100231	8.19312e-05	0.422129	0.433714	0.0111879	1.35975e-05
cg19178324	1	22844988	C1QC;C1QC	N_Shore	0.800001	0.807533	0.00747125	8.19514e-05	0.805631	0.806207	0.000239203	0.898969
cg21843594	20	61056369	SLC17A9	S_Shore	0.080195	0.0879365	0.0101049	8.20119e-05	0.0897023	0.094839	0.00818595	0.00265096
cg01651915	1	181554442	NMNAT2	NA	0.125807	0.113981	-0.01346	8.20813e-05	0.109721	0.104638	-0.00715374	0.0250817
cg20313963	5	96170120	ERAP1;ERAP1	S_Shore	0.276784	0.263179	-0.0116893	8.2094e-05	0.268284	0.254238	-0.0118484	9.90595e-05
cg06980654	5	140714942	PCDHGA4;PCDHGA4;PCDHGA2;PCDHGA1;PCDHGB1;PCDHGA3	Island	0.064269	0.0546581	-0.00820741	8.21117e-05	0.0729463	0.0646186	-0.00669427	0.00222982
cg01104590	1	38279049	NA	N_Shelf	0.3577	0.374746	0.0130933	8.2139e-05	0.337939	0.354133	0.0137399	2.46357e-05
cg02713266	5	141468284	NDFIP1	N_Shore	0.242761	0.255328	0.0109955	8.22974e-05	0.231287	0.247706	0.0140913	5.54864e-08
cg05756780	19	1222174	C19orf23;CIRBP;CIRBP;CIRBP	S_Shore	0.426961	0.420011	-0.00912299	8.23409e-05	0.416319	0.413874	-0.00366123	0.108998
cg22899163	14	53499506	NA	N_Shore	0.872155	0.880785	0.00849635	8.23516e-05	0.876237	0.883645	0.00760217	0.000267926
cg12385425	2	222143022	EPHA4	N_Shore	0.740361	0.758131	0.020442	8.23743e-05	0.756748	0.770252	0.0164762	0.001158
cg00267286	10	43252906	ZNF487	S_Shore	0.122723	0.115537	-0.00804918	8.24299e-05	0.112254	0.111841	-0.00108419	0.590213
cg07637015	17	43975412	HOXB2	Island	0.0961019	0.104463	0.00841929	8.24678e-05	0.0985182	0.101343	0.00317689	0.146307
cg15153957	11	3210472	MRGPRE	Island	0.768323	0.783327	0.0128536	8.25561e-05	0.760098	0.774385	0.01311	7.83704e-05
cg21470541	2	74583218	LBX2;LOC151534	Island	0.0159497	0.0172325	0.00117474	8.25968e-05	0.0170633	0.0181223	0.00110821	0.00103782
cg25190001	1	2339594	NA	S_Shelf	0.902952	0.898062	-0.00588254	8.26727e-05	0.903328	0.896807	-0.00729777	1.6849e-07
cg00620190	11	2847127	KCNQ1DN	Island	0.12661	0.145338	0.0192233	8.26808e-05	0.14462	0.163894	0.0211298	2.03668e-05
cg22304662	12	64869047	IRAK3;IRAK3	Island	0.0912966	0.097714	0.00887137	8.26901e-05	0.110035	0.116173	0.00974948	0.000124589
cg07620533	17	72064589	NA	N_Shore	0.511484	0.494278	-0.0198209	8.27446e-05	0.481257	0.469513	-0.0157867	0.00214754
cg00957698	11	72984015	FAM168A	N_Shelf	0.709393	0.698207	-0.0181243	8.27876e-05	0.674599	0.679058	-0.00150279	0.746606
cg06422108	5	68664187	NA	Island	0.0344899	0.0449324	0.0106346	8.28478e-05	0.0337227	0.0443052	0.0109274	0.000112593
cg00793181	4	151051453	NA	NA	0.056554	0.0494543	-0.00645103	8.28897e-05	0.059861	0.0530645	-0.00591115	0.000523391
cg16694785	5	159558690	FABP6;FABP6;FABP6	NA	0.917809	0.923795	0.00496809	8.29022e-05	0.91658	0.921031	0.00485231	0.000171464
cg07882382	19	3782293	ZFR2	N_Shore	0.805317	0.816605	0.0101156	8.29068e-05	0.8065	0.814876	0.00688751	0.00823258
cg03299065	6	40678579	NA	S_Shelf	0.657032	0.643107	-0.0165076	8.30572e-05	0.654377	0.645338	-0.0106819	0.00917984
cg03963689	1	212844219	CENPF	N_Shore	0.0344957	0.0315466	-0.00297952	8.3151e-05	0.0348676	0.0321904	-0.00279373	0.000299848
cg23683800	19	15874833	NA	Island	0.921459	0.93143	0.00863949	8.32012e-05	0.922203	0.932988	0.010416	1.0046e-06
cg03716852	15	54544844	MNS1	S_Shore	0.00977992	0.010896	0.00137197	8.32115e-05	0.010116	0.0111352	0.00137667	7.61246e-05
cg16707215	1	11744949	NA	Island	0.127506	0.134125	0.00825451	8.32632e-05	0.137886	0.1424	0.00617442	0.00408615
cg25983635	22	23490378	TOP1P2;PIWIL3	S_Shore	0.835783	0.848133	0.0112439	8.33014e-05	0.837422	0.849325	0.0100125	0.000399379
cg26490671	19	17578790	UNC13A	S_Shore	0.320067	0.336845	0.0131043	8.33522e-05	0.308336	0.326972	0.0157681	5.75991e-07
cg26096107	17	50854746	MMD	S_Shore	0.250442	0.236139	-0.0139116	8.33901e-05	0.237745	0.230139	-0.00799736	0.0236626
cg05061886	2	1473688	TPO;TPO;TPO;TPO	S_Shore	0.903427	0.893955	-0.00936397	8.34018e-05	0.894767	0.890941	-0.00302756	0.238443
cg04738279	9	128128036	FAM125B;FAM125B	N_Shore	0.92203	0.917034	-0.00635194	8.3452e-05	0.922634	0.919212	-0.00447532	0.0045479
cg10881764	6	142451323	NMBR	Island	0.128675	0.138747	0.0107818	8.34793e-05	0.132243	0.142624	0.0102767	0.000227985
cg27587952	10	28070634	MKX	Island	0.1408	0.150672	0.010731	8.35193e-05	0.168744	0.167932	0.00276048	0.356647
cg01849085	17	42264986	NA	NA	0.809084	0.8207	0.00881323	8.35563e-05	0.80746	0.816484	0.00599508	0.0113609
cg19238415	7	71441369	CALN1;CALN1	S_Shore	0.210728	0.187369	-0.0250396	8.35769e-05	0.180124	0.161186	-0.0223413	9.82831e-05
cg08959144	17	53960467	SEPT4;SEPT4;SEPT4	N_Shelf	0.472188	0.486791	0.0139174	8.36854e-05	0.468769	0.465555	-0.00226241	0.507132
cg15008287	4	176586165	NA	NA	0.703311	0.740762	0.0375692	8.37399e-05	0.698206	0.734583	0.0374988	8.34811e-05
cg08358943	8	145179187	OPLAH	Island	0.330022	0.353221	0.0241465	8.37463e-05	0.379079	0.390275	0.0149206	0.0142714
cg03103661	19	2379677	LMNB2;TIMM13	Island	0.870623	0.892699	0.0148912	8.37762e-05	0.860164	0.885469	0.0195175	3.38594e-06
cg06345789	3	196975453	MUC4;MUC4;MUC4	Island	0.661323	0.60501	-0.0590586	8.37853e-05	0.660794	0.599879	-0.0641369	1.76432e-05
cg05412788	19	14403769	PKN1	Island	0.0695025	0.0746557	0.00632896	8.38099e-05	0.0795925	0.0807573	0.00257012	0.120195
cg21292025	4	70099424	NA	NA	0.951609	0.942762	-0.00795703	8.38729e-05	0.949657	0.941269	-0.0077327	0.000266633
cg07914772	20	59974142	NA	Island	0.0350058	0.0297398	-0.00595069	8.38981e-05	0.0349309	0.0280313	-0.00769301	2.31431e-07
cg11560348	12	85182991	MGAT4C	NA	0.627819	0.661529	0.0321789	8.39392e-05	0.603664	0.640153	0.0335981	2.5443e-05
cg17147466	14	64077265	HSPA2;HSPA2	Island	0.0167238	0.0195783	0.00300987	8.39488e-05	0.017677	0.020882	0.00353841	1.73317e-05
cg02172819	1	18873313	PAX7;PAX7;PAX7	NA	0.79656	0.807613	0.0124121	8.39775e-05	0.807685	0.810114	0.00394602	0.224636
cg27304757	19	46903011	CEACAM5	NA	0.514971	0.53401	0.0151882	8.407e-05	0.509945	0.534084	0.0190763	7.41935e-07
cg12338137	1	183280804	RNF2	N_Shore	0.226437	0.236024	0.0100358	8.40748e-05	0.217792	0.235761	0.0170417	1.6245e-11
cg25976804	1	199883665	NAV1	Island	0.647923	0.674429	0.0212251	8.40764e-05	0.655642	0.677729	0.0155326	0.0037854
cg23965590	12	113329606	TBX5;TBX5;TBX5	N_Shore	0.479413	0.497596	0.0212271	8.41076e-05	0.515002	0.527238	0.0151689	0.00287964
cg23573665	1	153376002	RAG1AP1;RAG1AP1;RAG1AP1	S_Shore	0.343829	0.319256	-0.0253109	8.41149e-05	0.347155	0.328202	-0.0208193	0.000756237
cg10687107	12	30245878	NA	Island	0.0947425	0.105042	0.0124715	8.42374e-05	0.0963002	0.108625	0.0145992	8.459e-06
cg17870997	1	144097034	NA	S_Shore	0.940946	0.950281	0.00950751	8.43099e-05	0.943863	0.953992	0.0106971	5.28193e-06
cg15900052	10	70747227	HK1;HK1;HK1;HK1;HK1	N_Shore	0.54049	0.518372	-0.0203794	8.44246e-05	0.541979	0.523413	-0.0158121	0.00321525
cg01307776	1	2381207	NA	S_Shelf	0.731887	0.715616	-0.0179075	8.44684e-05	0.733448	0.714558	-0.0213569	2.58713e-06
cg03689386	1	3634086	TP73;TP73;TP73;TP73	NA	0.864378	0.878408	0.0147236	8.45148e-05	0.881393	0.891977	0.0113494	0.0012706
cg07898501	19	14237389	NA	N_Shore	0.634364	0.664162	0.0215891	8.45735e-05	0.598449	0.625979	0.0204365	0.000200415
cg09254101	19	60353142	TNNT1;TNNT1;TNNT1	NA	0.897605	0.90757	0.00772735	8.45788e-05	0.898473	0.907338	0.00668063	0.000974688
cg23848471	5	140605243	PCDHB15	N_Shore	0.117556	0.107014	-0.00836406	8.46651e-05	0.134898	0.124901	-0.00778004	0.000355556
cg19123639	7	39137638	POU6F2;POU6F2	NA	0.799093	0.823857	0.024412	8.47383e-05	0.800405	0.82168	0.022126	0.000278771
cg19806182	11	69392347	NA	Island	0.96192	0.964848	0.0028498	8.47903e-05	0.964369	0.96648	0.00206792	0.00272409
cg13951311	14	102817970	NA	S_Shore	0.901222	0.909493	0.00781918	8.4796e-05	0.900311	0.909905	0.0110307	2.0943e-08
cg08774871	8	41774235	ANK1;ANK1;ANK1;ANK1;ANK1;ANK1;ANK1;ANK1;ANK1	Island	0.234085	0.244938	0.0118497	8.48348e-05	0.248442	0.260577	0.0140684	7.92885e-06
cg00901554	1	209938785	NA	NA	0.0378371	0.0415085	0.00322112	8.49823e-05	0.0382396	0.0426931	0.00481556	8.54619e-09
cg25121609	5	176007083	TSPAN17;TSPAN17;TSPAN17;TSPAN17;TSPAN17;TSPAN17	Island	0.0285294	0.0309618	0.00225287	8.49952e-05	0.029768	0.0306365	0.000447062	0.461521
cg13556934	18	71756875	NA	N_Shore	0.232607	0.24786	0.0153162	8.50255e-05	0.245644	0.259552	0.015372	0.000106274
cg03124318	15	38333086	PAK6;PAK6;PAK6;C15orf56	S_Shore	0.570778	0.590584	0.014649	8.50336e-05	0.547581	0.567909	0.0138251	0.000220608
cg14435498	6	44803326	NA	Island	0.943909	0.948683	0.0050466	8.50721e-05	0.942445	0.947337	0.00501631	0.000109367
cg03230711	1	28867437	GMEB1;GMEB1	NA	0.265886	0.251113	-0.0188997	8.52729e-05	0.230837	0.239269	0.0046111	0.318754
cg01158220	10	118916662	NA	N_Shore	0.250643	0.264541	0.012261	8.53146e-05	0.239677	0.257869	0.0155126	1.48359e-06
cg01476969	4	809151	CPLX1	Island	0.0466674	0.0416794	-0.00466142	8.53709e-05	0.0503804	0.0425385	-0.0068345	2.50661e-07
cg22095604	1	182655298	C1orf21	NA	0.134024	0.121674	-0.0123236	8.54485e-05	0.127288	0.115901	-0.0102248	0.000754295
cg08227353	17	71747354	RNF157	Island	0.477628	0.493621	0.0114673	8.5522e-05	0.457218	0.477238	0.0149021	1.1127e-06
cg04802386	6	33348798	VPS52;RPS18	S_Shore	0.134577	0.121272	-0.0141627	8.56232e-05	0.127804	0.115579	-0.0125678	0.000301586
cg22128328	3	150064527	CPA3	NA	0.708247	0.727057	0.0150199	8.56934e-05	0.692174	0.714677	0.0182978	7.42165e-06
cg06024079	2	208980231	PTH2R	Island	0.0504678	0.0544923	0.00425774	8.57134e-05	0.0512371	0.0538788	0.00406322	0.000194499
cg08681904	8	61998262	NA	Island	0.290523	0.322022	0.0270305	8.57524e-05	0.271359	0.309463	0.0356067	5.93735e-08
cg04013024	11	57161948	NA	NA	0.0288293	0.0260739	-0.00302197	8.58055e-05	0.0316572	0.0279443	-0.0036222	1.12699e-07
cg02105481	6	151856625	C6orf97	N_Shore	0.158621	0.168593	0.00955948	8.58285e-05	0.158353	0.171977	0.0131705	3.91355e-08
cg10413352	1	154963470	ISG20L2;C1orf66;C1orf66	N_Shore	0.722115	0.715417	-0.011233	8.58414e-05	0.694278	0.687658	-0.0127413	5.08541e-05
cg17368808	21	33465454	C21orf54	NA	0.736326	0.747963	0.0116697	8.59268e-05	0.749885	0.755936	0.00725959	0.00953669
cg25123266	7	156093642	NA	S_Shore	0.324275	0.293656	-0.0292807	8.60618e-05	0.340025	0.301602	-0.0365878	5.31248e-07
cg04119844	6	31656270	NA	N_Shore	0.401983	0.413013	0.0108886	8.61028e-05	0.402458	0.416439	0.013446	1.95183e-06
cg06889979	7	101055150	MYL10	NA	0.307786	0.32363	0.0133068	8.6116e-05	0.28989	0.310464	0.0165852	4.2215e-07
cg17200690	5	141575880	NA	NA	0.217704	0.199253	-0.0218144	8.62695e-05	0.190364	0.181301	-0.0129036	0.0145215
cg19704853	7	1327155	NA	N_Shelf	0.78305	0.796124	0.00976199	8.63168e-05	0.776882	0.789258	0.00889928	0.000381266
cg25733915	1	91047758	NA	NA	0.780452	0.796802	0.011801	8.63368e-05	0.783183	0.800792	0.012505	6.03206e-06
cg00660140	10	43215231	HNRNPF;HNRNPF;HNRNPF;HNRNPF	S_Shelf	0.751096	0.741623	-0.0111773	8.64299e-05	0.751693	0.743067	-0.00941108	0.000920611
cg25265226	10	23042329	PIP4K2A	Island	0.0587341	0.0670399	0.0118765	8.64754e-05	0.0603059	0.0660734	0.00697048	0.0189969
cg19402371	12	74070808	GLIPR1L2	N_Shore	0.0217274	0.0269667	0.00569313	8.65787e-05	0.0214913	0.0262772	0.0052764	8.21665e-05
cg25244036	7	136206733	CHRM2;CHRM2;CHRM2;CHRM2;CHRM2;CHRM2;CHRM2;CHRM2	Island	0.0729447	0.079927	0.00719413	8.67601e-05	0.0811747	0.0946362	0.0127013	6.23586e-10
cg05399553	8	1447754	DLGAP2	NA	0.883142	0.873012	-0.0110279	8.67616e-05	0.873911	0.868125	-0.00729669	0.0137897
cg13582982	10	135043202	PAOX;PAOX;PAOX	Island	0.126561	0.141353	0.0139363	8.67633e-05	0.115909	0.134824	0.0175572	4.94098e-07
cg24377285	6	32916574	PSMB8;PSMB8	S_Shore	0.585672	0.604453	0.0209641	8.67947e-05	0.614102	0.620921	0.0110821	0.0360343
cg06644553	6	28841674	NA	NA	0.11598	0.125333	0.0105661	8.68238e-05	0.119783	0.132332	0.0149277	2.1212e-07
cg03019219	1	68285559	DIRAS3	Island	0.654269	0.67718	0.0210564	8.6836e-05	0.690647	0.713636	0.0202896	0.000593239
cg18796027	8	35695764	UNC5D	NA	0.879756	0.886869	0.00654615	8.68881e-05	0.881624	0.885461	0.00359567	0.0289649
cg12699145	5	2259818	NA	NA	0.606686	0.624369	0.015658	8.69481e-05	0.612638	0.629079	0.0148978	0.00029493
cg19470652	17	6888747	SLC16A11	S_Shore	0.90122	0.918404	0.0176542	8.69641e-05	0.902443	0.919354	0.0167969	0.000112692
cg07730360	4	630503	PDE6B;PDE6B	NA	0.856949	0.832739	-0.0227388	8.71607e-05	0.856946	0.82928	-0.0272318	3.60658e-06
ch.16.71869236F	13	94152191	NA	Island	0.445343	0.463227	0.0212856	8.72933e-05	0.483277	0.490006	0.0125949	0.0187063
cg14251536	9	113402110	PTGR1;PTGR1;PTGR1	S_Shore	0.0701749	0.0848899	0.012618	8.73446e-05	0.0684459	0.0839862	0.0149757	2.52137e-06
cg25447806	20	2029907	STK35	N_Shore	0.489527	0.480557	-0.0157762	8.73566e-05	0.448085	0.450277	-0.00284322	0.477247
cg15622989	1	46782692	NA	Island	0.0743606	0.0830605	0.00932174	8.73783e-05	0.0844154	0.0922199	0.00865842	0.000777659
cg24508426	3	12885409	NA	NA	0.192435	0.200449	0.00956471	8.74074e-05	0.202658	0.210097	0.00880586	0.000597025
cg23652172	17	8588760	CCDC42;CCDC42;CCDC42;CCDC42	N_Shore	0.958112	0.961418	0.00266273	8.74518e-05	0.958192	0.958554	-0.000369735	0.609985
cg01169778	2	15617733	NBAS	N_Shore	0.344372	0.331589	-0.0183807	8.75354e-05	0.320095	0.309284	-0.0183978	7.26514e-05
cg05429527	14	104970352	MTA1	NA	0.924439	0.917604	-0.00668899	8.75438e-05	0.926147	0.920597	-0.00509808	0.00360893
cg12103265	14	105393208	NA	S_Shore	0.91494	0.903538	-0.0110634	8.75601e-05	0.929582	0.925613	-0.00483351	0.026098
cg09058860	15	70276740	GRAMD2	Island	0.0163652	0.0188074	0.00211838	8.7761e-05	0.0175672	0.0189408	0.00113554	0.0466483
cg02613370	3	198839353	LOC220729	Island	0.0296548	0.0262965	-0.0040323	8.77956e-05	0.0302554	0.026216	-0.0040886	9.31405e-05
cg17680767	21	43607300	NA	S_Shore	0.599537	0.615446	0.0148898	8.78324e-05	0.603793	0.612738	0.00882107	0.0187115
cg11277126	6	31623370	NFKBIL1;NFKBIL1;ATP6V1G2;NFKBIL1;NFKBIL1;NFKBIL1;ATP6V1G2;NFKBIL1	NA	0.0633282	0.0580046	-0.00579697	8.78365e-05	0.062284	0.0570388	-0.00630547	9.90125e-06
cg25796439	7	27094694	NA	Island	0.278352	0.292193	0.0153703	8.78499e-05	0.296542	0.298534	0.00232382	0.541646
cg15194163	3	23688777	NA	NA	0.733397	0.75527	0.017162	8.79615e-05	0.714284	0.737899	0.0171272	0.000156622
cg22343083	6	109016977	FOXO3;FOXO3	NA	0.427638	0.417657	-0.0121174	8.79964e-05	0.393459	0.398622	0.00246665	0.3985
cg04967410	12	39507906	CNTN1;CNTN1	NA	0.589515	0.616192	0.0272611	8.80864e-05	0.634641	0.659996	0.0226591	0.000168225
cg24254271	4	104860009	TACR3	Island	0.327589	0.340394	0.0144291	8.81896e-05	0.359129	0.364883	0.00901924	0.0056719
cg09128529	5	180475229	NA	S_Shore	0.267034	0.292536	0.0230526	8.82156e-05	0.244416	0.275806	0.0278616	1.45435e-06
cg17598466	15	74391168	ETFA;ETFA	S_Shore	0.0941819	0.0797363	-0.0157352	8.8382e-05	0.0862886	0.07316	-0.0142751	9.4571e-05
cg21038682	6	32955563	PPP1R2P1	Island	0.467323	0.489903	0.021728	8.83877e-05	0.468278	0.49024	0.0198844	0.000278484
cg18251417	10	133972556	STK32C	S_Shore	0.70806	0.722289	0.0114674	8.84153e-05	0.716115	0.729338	0.0114858	0.000108704
cg02666638	4	23499757	PPARGC1A	NA	0.0385529	0.0333801	-0.00522893	8.84642e-05	0.036196	0.0314815	-0.0046716	0.00010009
cg05773628	11	1904319	TNNT3;TNNT3;TNNT3;TNNT3	Island	0.517021	0.540002	0.0219837	8.84763e-05	0.524584	0.541371	0.0167933	0.00220537
cg15146125	6	167968534	C6orf124	N_Shore	0.783291	0.771592	-0.0149377	8.85877e-05	0.757087	0.748733	-0.0120741	0.00322559
cg26853368	12	52711685	HOXC4;HOXC5;HOXC5	N_Shore	0.0374009	0.0399565	0.00264404	8.85899e-05	0.0405437	0.0416715	0.00171459	0.0156659
cg23398700	17	45978853	SPATA20	N_Shore	0.929817	0.933717	0.00418719	8.85963e-05	0.927782	0.932069	0.00338333	0.00241487
cg05873568	13	36884386	NA	NA	0.960237	0.963861	0.00295565	8.86049e-05	0.961354	0.962748	0.000950343	0.189317
cg14483162	14	95959873	AK7	N_Shore	0.760246	0.781501	0.0201865	8.86819e-05	0.768212	0.786516	0.0176808	0.00063045
cg08213590	2	45081838	NA	Island	0.019307	0.0123429	-0.00685146	8.87203e-05	0.0225754	0.0139343	-0.00733276	5.67775e-05
cg05471521	3	135686362	ANAPC13;ANAPC13;CEP63;CEP63;CEP63;ANAPC13;CEP63	N_Shore	0.582471	0.573647	-0.0167093	8.87806e-05	0.565297	0.557318	-0.0156004	0.000216764
cg16094298	22	16020972	CECR5;CECR4;CECR4;CECR5	S_Shore	0.45458	0.493795	0.0301987	8.87837e-05	0.4313	0.467758	0.028456	0.000199968
cg11785166	19	22598850	NA	S_Shore	0.946445	0.950094	0.00347532	8.87966e-05	0.946649	0.950006	0.00289576	0.000971478
cg06634862	5	140729929	PCDHGA4;PCDHGB3;PCDHGA1;PCDHGA5;PCDHGB1;PCDHGA3;PCDHGB3;PCDHGA2;PCDHGB2	N_Shore	0.0829916	0.0718614	-0.0102047	8.88031e-05	0.0904033	0.0808852	-0.00701917	0.0150833
cg12360373	12	22587834	KIAA0528	N_Shore	0.069027	0.0628254	-0.00612056	8.88282e-05	0.0659057	0.0620671	-0.00404708	0.0148436
cg23782083	12	74071497	GLIPR1L2	Island	0.0127127	0.0154638	0.00308665	8.88458e-05	0.0124286	0.0152923	0.00306053	0.000360556
cg02663864	11	67006628	AIP	N_Shore	0.0512861	0.0554593	0.00672648	8.88713e-05	0.0572673	0.0576989	0.00312638	0.091366
cg12894917	5	178787192	NA	NA	0.898829	0.906523	0.0058993	8.89568e-05	0.896825	0.905683	0.00748711	6.40479e-07
cg06510074	7	4888501	RADIL	N_Shore	0.151221	0.164004	0.011186	8.89662e-05	0.157244	0.166565	0.00730517	0.0157268
cg10806820	9	128285067	FAM125B	Island	0.800302	0.818101	0.0208089	8.8997e-05	0.80797	0.816984	0.0122633	0.0173926
cg14876708	13	22243152	NA	NA	0.878777	0.886621	0.00621382	8.90046e-05	0.881074	0.888231	0.00614415	0.000136072
cg21842916	1	58815761	TACSTD2	Island	0.212092	0.241437	0.0310836	8.91808e-05	0.20045	0.233095	0.034255	5.23908e-06
cg24197477	2	197772026	ANKRD44	NA	0.0522828	0.0437249	-0.00687358	8.91945e-05	0.0593346	0.0468932	-0.00967423	1.47203e-07
cg15777553	22	38384070	CACNA1I;CACNA1I	N_Shelf	0.761203	0.770441	0.00879712	8.92183e-05	0.750631	0.760767	0.0090371	0.000113474
cg03186975	6	97392669	GPR63;GPR63	S_Shore	0.181229	0.189356	0.00753022	8.92346e-05	0.195652	0.207894	0.0115757	1.04922e-08
cg20059151	1	14092764	NA	S_Shore	0.602043	0.616805	0.0149529	8.92524e-05	0.615636	0.623298	0.00854369	0.0301157
cg25595834	6	33050378	BRD2;BRD2	S_Shore	0.0899854	0.0820479	-0.00864755	8.92894e-05	0.0836853	0.0802506	-0.00428019	0.0505159
cg07787977	9	4108274	GLIS3;GLIS3	Island	0.900191	0.910596	0.00946511	8.92984e-05	0.905308	0.912415	0.00588527	0.0163833
cg09829551	11	117173546	DSCAML1	S_Shore	0.718574	0.733094	0.0122102	8.93552e-05	0.712203	0.723452	0.00813481	0.00951286
cg00182053	15	87702460	NA	N_Shore	0.830983	0.842155	0.00972992	8.93891e-05	0.829753	0.84094	0.00967491	0.000175192
cg24733450	3	148569915	NA	NA	0.0328462	0.035017	0.00397663	8.9426e-05	0.0368325	0.0395091	0.00396714	0.000659081
cg00397585	1	26121484	NA	N_Shore	0.663999	0.682437	0.0147753	8.95404e-05	0.667233	0.686411	0.015543	3.92016e-05
cg01658259	4	155882245	NA	N_Shore	0.0814557	0.0903712	0.010866	8.95434e-05	0.0990481	0.101923	0.00640021	0.0381036
cg06238316	10	45039962	NA	Island	0.680081	0.707037	0.017685	8.95891e-05	0.67375	0.700461	0.0205611	1.02772e-05
cg17540765	15	72905480	CPLX3	NA	0.784971	0.798029	0.010338	8.96059e-05	0.788024	0.798322	0.00782642	0.00243332
cg01877814	6	142932666	LOC153910;LOC153910	NA	0.421486	0.403147	-0.0232896	8.9661e-05	0.395425	0.388817	-0.0147264	0.0128946
cg18342026	8	27404370	EPHX2	N_Shore	0.0159961	0.0184642	0.0023774	8.97437e-05	0.015033	0.0164534	0.00175179	0.00116374
cg27209729	1	10382792	PGD	S_Shore	0.0660741	0.0577541	-0.00869068	8.97627e-05	0.0584811	0.050057	-0.00853256	5.17896e-07
cg05603985	5	140733726	PCDHGA4;PCDHGA1;PCDHGA6;PCDHGA5;PCDHGB1;PCDHGA3;PCDHGA2;PCDHGA6;PCDHGB2;PCDHGB3	N_Shore	0.495647	0.475916	-0.020419	8.97762e-05	0.526663	0.504109	-0.0240405	4.56907e-06
cg11874976	6	1541121	NA	N_Shelf	0.438887	0.458453	0.0196799	8.97793e-05	0.454558	0.471631	0.0188702	5.7924e-05
cg01577678	8	9085938	NA	NA	0.500561	0.485458	-0.0214085	8.97961e-05	0.483368	0.478665	-0.0113764	0.0389372
cg12272488	8	22541666	BIN3	NA	0.686682	0.668386	-0.0148993	8.98316e-05	0.710054	0.685715	-0.0216937	1.56419e-08
cg11390957	1	147413242	NA	Island	0.0615279	0.0783969	0.0157042	8.98378e-05	0.0665001	0.0852305	0.0187834	8.38335e-06
cg07327328	2	17799905	GEN1;SMC6;SMC6;GEN1	S_Shore	0.0639524	0.0572897	-0.00642057	8.98661e-05	0.0628141	0.0593454	-0.00311954	0.0549392
cg13328496	11	2847026	KCNQ1DN	Island	0.454925	0.477856	0.0254253	8.99272e-05	0.461351	0.483497	0.0242559	0.000165201
cg02938926	2	62609909	NA	NA	0.825289	0.816965	-0.0129827	9.00013e-05	0.813742	0.808705	-0.0114484	0.00103226
cg17564203	5	1349007	TERT;TERT	S_Shore	0.832186	0.843026	0.00817389	9.00379e-05	0.838076	0.849909	0.00995889	6.60062e-07
cg16053580	1	240226079	MAP1LC3C	NA	0.948136	0.951861	0.00327961	9.00882e-05	0.950378	0.952508	0.00202257	0.0169557
cg15585987	10	17468876	ST8SIA6	NA	0.826423	0.835742	0.00865293	9.0194e-05	0.829166	0.836846	0.00698497	0.00152809
cg07715201	3	135527826	NA	NA	0.854202	0.863875	0.00783727	9.02318e-05	0.85901	0.862922	0.00263444	0.174183
cg02263813	12	118799527	CIT	Island	0.0108378	0.0120276	0.0011689	9.02371e-05	0.0110028	0.0118043	0.00100103	0.000723508
cg23119809	20	61556181	KCNQ2;KCNQ2;KCNQ2;KCNQ2;KCNQ2	Island	0.229396	0.203041	-0.0288897	9.03575e-05	0.219805	0.188856	-0.0319266	6.06359e-06
cg04654363	17	16887720	MPRIP;MPRIP	S_Shore	0.493108	0.472364	-0.0240236	9.03593e-05	0.443081	0.433574	-0.0161348	0.00920025
cg11931253	5	151285192	GLRA1;GLRA1	S_Shore	0.133767	0.116438	-0.0177572	9.04238e-05	0.131556	0.114731	-0.0160873	0.000273782
cg07266431	6	43339041	TTBK1	Island	0.607469	0.620535	0.0110846	9.04811e-05	0.585776	0.598787	0.00991355	0.000819212
cg06937549	14	103654326	NA	Island	0.798894	0.808311	0.00789124	9.05177e-05	0.79672	0.807065	0.00901493	1.1458e-05
cg25991761	6	112795623	NA	S_Shore	0.784459	0.806173	0.0201163	9.05574e-05	0.775119	0.800825	0.0224764	1.29747e-05
cg15726514	19	8180098	LASS4	N_Shore	0.0494995	0.0520012	0.00331061	9.06085e-05	0.0509741	0.0526608	0.00189593	0.0219548
cg06987672	16	87094192	ZFPM1	N_Shelf	0.584056	0.597758	0.0194348	9.06401e-05	0.608549	0.610006	0.00683472	0.157004
cg12128839	9	128284559	FAM125B	Island	0.743195	0.766677	0.0261011	9.06767e-05	0.756309	0.771712	0.0181301	0.00508491
cg01902066	12	56271826	PIP4K2C;PIP4K2C;PIP4K2C;PIP4K2C	S_Shore	0.0350308	0.0313121	-0.0046044	9.08041e-05	0.0285742	0.0267011	-0.00197773	0.0767386
cg12274077	22	49266348	ADM2	Island	0.216374	0.231138	0.0143304	9.08244e-05	0.232696	0.246829	0.0156881	1.14176e-05
cg08633959	4	25639561	NA	Island	0.0495525	0.0550062	0.00554674	9.087e-05	0.0661066	0.068816	0.0041139	0.0314979
cg04475687	1	2767365	NA	S_Shore	0.925909	0.931557	0.00556498	9.08817e-05	0.925734	0.931674	0.00543211	0.000254185
cg15429629	16	86422563	SLC7A5	NA	0.939854	0.935314	-0.0068679	9.08973e-05	0.923153	0.920014	-0.00579255	0.00630659
cg18545771	19	14044792	LOC113230	Island	0.187365	0.175901	-0.0106535	9.09925e-05	0.181484	0.172145	-0.00932251	0.000320704
cg07175797	10	119784356	RAB11FIP2	NA	0.908153	0.902323	-0.00792552	9.10387e-05	0.900609	0.89981	-0.0015007	0.447297
cg25145039	6	26721313	NA	N_Shore	0.871469	0.878857	0.00631146	9.1053e-05	0.874326	0.879744	0.00474779	0.00441079
cg05719902	4	111757019	NA	N_Shore	0.0423664	0.0351233	-0.00562744	9.10832e-05	0.0525325	0.037674	-0.0129859	2.48705e-11
cg26956799	11	15286035	NA	NA	0.164863	0.174001	0.0103336	9.11222e-05	0.176978	0.188757	0.0128118	1.22006e-06
cg09889154	20	48782437	PARD6B	S_Shore	0.0390188	0.0353462	-0.00433114	9.12472e-05	0.0388542	0.0360169	-0.0032061	0.00307319
cg18561976	10	29738453	LOC387647	Island	0.0564575	0.0666455	0.0118778	9.12729e-05	0.0592734	0.0714917	0.0143646	8.53334e-06
cg01499197	4	184477077	CLDN22;CLDN22;WWC2	NA	0.828683	0.822547	-0.00921077	9.13179e-05	0.82189	0.819515	-0.00332022	0.181141
cg27535410	4	141638254	NA	N_Shore	0.589343	0.602803	0.0155585	9.13855e-05	0.611684	0.618043	0.00813633	0.0429789
cg14503564	11	47387388	SLC39A13;SLC39A13	S_Shore	0.389156	0.377072	-0.0149357	9.14124e-05	0.357157	0.356693	-0.00580102	0.124143
cg07048044	4	111757356	NA	N_Shore	0.0310875	0.0258154	-0.00456208	9.14895e-05	0.0372335	0.0282767	-0.00746974	1.77775e-07
cg04279801	1	41217375	CTPS	N_Shore	0.209059	0.218153	0.00873865	9.15814e-05	0.215341	0.228123	0.0120533	1.69695e-07
cg05169499	1	212218238	NA	N_Shore	0.249704	0.263789	0.0184817	9.15873e-05	0.279854	0.287069	0.0128167	0.0106772
cg22708853	18	43529901	NA	S_Shore	0.163027	0.174726	0.0106289	9.16577e-05	0.16328	0.175161	0.0107774	0.000106975
cg03210340	3	97651528	NA	NA	0.415857	0.3998	-0.0212138	9.16799e-05	0.393327	0.386446	-0.013486	0.0133145
cg10996327	12	94364574	NA	NA	0.495736	0.515515	0.0246313	9.17072e-05	0.52868	0.542221	0.0197703	0.000684782
cg07569385	1	229222982	MIR1182;FAM89A	NA	0.793852	0.778865	-0.0156979	9.17784e-05	0.798549	0.784673	-0.0131253	0.000588342
cg13335886	6	30003239	NA	S_Shore	0.328591	0.285144	-0.0493297	9.18103e-05	0.311063	0.27176	-0.0443581	0.000286719
cg10498083	16	1034743	NA	N_Shelf	0.902492	0.889917	-0.0119195	9.18671e-05	0.900872	0.889743	-0.00991004	0.00198103
cg03246954	7	6488124	KDELR2;KDELR2	N_Shore	0.733184	0.725513	-0.012054	9.19104e-05	0.714763	0.71679	-0.001394	0.661977
cg17768600	2	96624501	KIAA1310;KIAA1310	NA	0.78507	0.797298	0.0101275	9.21063e-05	0.785567	0.791441	0.0042521	0.0799742
cg04612503	9	128422800	LMX1B	N_Shelf	0.293797	0.305319	0.0149409	9.21548e-05	0.318284	0.327299	0.0139325	0.000287915
cg12984635	7	27215284	NA	N_Shelf	0.923685	0.928447	0.00469358	9.21668e-05	0.92445	0.929262	0.00386041	0.000701476
cg02447304	1	103346577	COL11A1;COL11A1;COL11A1;COL11A1;COL11A1;COL11A1;COL11A1;COL11A1	NA	0.106182	0.101926	-0.00508217	9.22107e-05	0.100844	0.0961212	-0.00507527	0.000109527
cg00230074	11	129534725	ST14	N_Shore	0.0465584	0.0503015	0.0033755	9.22576e-05	0.0485516	0.0503053	0.00138399	0.0930316
cg18739061	19	4482961	PLIN5	S_Shore	0.484956	0.494833	0.0116337	9.22871e-05	0.504941	0.51166	0.00815956	0.00812508
cg19030554	20	3133850	DDRGK1	S_Shore	0.885972	0.894935	0.00670483	9.23115e-05	0.884908	0.892099	0.00515358	0.0036584
cg23867647	11	33670480	NA	NA	0.0828278	0.0739671	-0.00933356	9.25513e-05	0.074785	0.0719596	-0.00373183	0.0896241
cg25614875	10	99486547	ZFYVE27;ZFYVE27;ZFYVE27	N_Shore	0.866985	0.874437	0.00612032	9.26591e-05	0.862179	0.869807	0.00642401	7.58192e-05
cg22958248	16	2460056	NTN3	N_Shore	0.541748	0.555274	0.00998941	9.26849e-05	0.520343	0.528594	0.00512578	0.0834529
ch.1.222606050F	1	2974491	FLJ42875;PRDM16;PRDM16;FLJ42875	Island	0.0400901	0.0355631	-0.00564897	9.29093e-05	0.0425038	0.0362119	-0.0074049	2.54603e-06
cg01097180	12	131647952	FBRSL1	S_Shore	0.0240165	0.025758	0.00182529	9.29237e-05	0.0253266	0.026281	0.00119533	0.0102143
cg25464210	17	58863352	NA	N_Shelf	0.937282	0.943531	0.00590428	9.29317e-05	0.930046	0.936418	0.00588205	1.73309e-05
cg22709144	15	30055000	NA	NA	0.198433	0.179512	-0.0205359	9.29682e-05	0.196535	0.179417	-0.0178309	0.000498489
cg10107890	17	71959755	AANAT;UBE2O	N_Shore	0.527936	0.514514	-0.0152299	9.29934e-05	0.512351	0.503866	-0.0121897	0.00343945
cg21542881	6	39868585	DAAM2	S_Shore	0.0789942	0.0902533	0.0109297	9.30564e-05	0.0773287	0.0865273	0.00887539	0.00181818
cg18246298	3	59111046	NA	NA	0.598093	0.582345	-0.0207277	9.3058e-05	0.566296	0.55189	-0.0196842	0.000200865
cg14050129	8	102945587	NCALD;NCALD;NCALD;NCALD;NCALD;NCALD;NCALD	NA	0.666164	0.658111	-0.0129401	9.31185e-05	0.645208	0.640927	-0.0102903	0.00237428
cg05267444	8	73614016	KCNB2	S_Shore	0.930285	0.937673	0.00876657	9.31324e-05	0.93293	0.939284	0.00772212	0.000407731
cg18931633	10	95955569	PLCE1;PLCE1	NA	0.635822	0.625229	-0.0190135	9.31999e-05	0.580724	0.573043	-0.0163026	0.00117032
cg13385220	1	67162321	MIER1;WDR78;MIER1;MIER1;MIER1;MIER1;MIER1;WDR78;MIER1;MIER1	N_Shore	0.137826	0.128719	-0.0100186	9.32126e-05	0.130022	0.125248	-0.00552106	0.0315601
cg16971128	5	140494895	PCDHB5	N_Shore	0.331475	0.31343	-0.0179534	9.33097e-05	0.321382	0.301191	-0.0206975	2.82298e-05
cg01206378	6	168584106	SMOC2;SMOC2	N_Shore	0.491168	0.506441	0.0167279	9.35401e-05	0.507759	0.514636	0.00996563	0.0278045
cg00757082	21	14677933	HSPA13	Island	0.029565	0.0319606	0.00208091	9.36015e-05	0.0303589	0.0320105	0.00147274	0.00383178
cg27265118	1	27561049	MAP3K6	S_Shore	0.845936	0.853201	0.00619598	9.36356e-05	0.844669	0.848511	0.00316949	0.0638043
cg15251319	4	123092937	TRPC3	S_Shore	0.0258696	0.0277624	0.00286696	9.36392e-05	0.0312436	0.031919	0.00161188	0.0676951
cg02041885	1	3079052	PRDM16;PRDM16	NA	0.758539	0.775646	0.0159658	9.36509e-05	0.767743	0.782389	0.0137908	0.00149341
cg20373081	3	19950518	EFHB;EFHB	NA	0.923699	0.930195	0.00500114	9.36916e-05	0.92351	0.926886	0.00227034	0.057832
cg07782221	1	20751127	FAM43B	N_Shore	0.0376754	0.040515	0.00322813	9.37254e-05	0.0436718	0.0468422	0.00360374	7.79598e-05
cg14477973	8	133768973	NA	NA	0.337977	0.313455	-0.0249242	9.37287e-05	0.324045	0.318664	-0.00720113	0.232006
cg20700792	3	67105580	NA	NA	0.223414	0.23784	0.0182924	9.38582e-05	0.233068	0.246609	0.0180906	7.34489e-05
cg00701493	3	148608632	ZIC1	N_Shore	0.195633	0.203571	0.00816051	9.38704e-05	0.22418	0.233331	0.0100544	2.14901e-06
cg04656042	8	144817612	NA	NA	0.737506	0.74811	0.00933738	9.40635e-05	0.735787	0.743899	0.00625704	0.0109308
cg14416269	20	44376411	NA	S_Shore	0.561037	0.57259	0.0130273	9.42458e-05	0.575277	0.581146	0.00847928	0.0128627
cg27183173	3	50334853	HYAL2;HYAL2	Island	0.757807	0.779446	0.0173008	9.42713e-05	0.743714	0.768031	0.0185475	2.42983e-05
cg24824917	13	28975489	MTUS2;MTUS2	Island	0.192257	0.172157	-0.0219932	9.42953e-05	0.189245	0.168714	-0.0238081	1.91398e-05
cg01350996	10	97840037	NA	Island	0.0149184	0.0180197	0.00285255	9.42968e-05	0.0146917	0.018008	0.00315637	3.60572e-05
cg12646786	3	198159701	PIGZ	NA	0.696142	0.709457	0.0121439	9.43314e-05	0.702093	0.714608	0.0110705	0.000306143
cg25568297	2	74728825	C2orf65	Island	0.252238	0.270417	0.0154611	9.43352e-05	0.264182	0.280508	0.0143616	0.000241584
cg25004833	12	116284623	NOS1	S_Shore	0.834484	0.84648	0.0109662	9.43537e-05	0.841113	0.852475	0.0113502	4.0909e-05
cg06150925	11	76800979	PAK1;PAK1	S_Shore	0.212392	0.203443	-0.0112565	9.43546e-05	0.192888	0.198133	0.00235131	0.385669
cg24753473	5	177299048	NA	N_Shore	0.0151871	0.0104723	-0.00456507	9.43629e-05	0.0150886	0.0100294	-0.00498904	2.95917e-05
cg12204343	21	39607549	BRWD1;BRWD1;BRWD1	Island	0.00907696	0.0100659	0.000917494	9.43865e-05	0.0096913	0.0100646	0.000550291	0.0298645
cg04080041	14	38807600	CTAGE5;CTAGE5;CTAGE5;CTAGE5	S_Shore	0.0114095	0.0104142	-0.000958626	9.4422e-05	0.0113568	0.0104133	-0.000697319	0.00359846
cg00918917	16	15974860	ABCC1;ABCC1;ABCC1;ABCC1;ABCC1	NA	0.689468	0.660925	-0.0236548	9.44386e-05	0.696311	0.66413	-0.025343	3.52794e-05
cg17740822	11	95830084	NA	NA	0.883188	0.869965	-0.00922805	9.44975e-05	0.877007	0.862901	-0.00719532	0.00492085
cg01054478	2	627432	NA	S_Shore	0.868053	0.87492	0.00564027	9.4514e-05	0.86516	0.873943	0.00747574	1.1457e-06
cg04053969	11	45674857	NA	NA	0.903963	0.911812	0.00679324	9.46069e-05	0.901545	0.908595	0.00547123	0.00269487
cg03364504	6	80713314	ELOVL4	N_Shore	0.0175732	0.0160194	-0.00162257	9.4608e-05	0.0158232	0.0142985	-0.00149855	8.56438e-05
cg14287603	4	190968452	NA	N_Shore	0.941351	0.933385	-0.0078974	9.46891e-05	0.936491	0.931791	-0.00523922	0.0131031
cg21095561	18	30427225	DTNA;DTNA;DTNA;DTNA	NA	0.319506	0.296198	-0.0238875	9.46927e-05	0.295013	0.285358	-0.0120453	0.0521602
cg17247873	19	4228322	SHD	N_Shore	0.659782	0.682931	0.0166075	9.47139e-05	0.636366	0.660456	0.0161213	0.000129987
cg04590978	17	6978130	NA	NA	0.971416	0.974222	0.00268956	9.48072e-05	0.972792	0.975462	0.00247361	8.5686e-06
cg12306057	13	21146917	FGF9	Island	0.00975252	0.0086909	-0.00106668	9.48236e-05	0.00937277	0.00824959	-0.000995144	8.82054e-05
cg24641654	12	129095011	NA	S_Shore	0.550794	0.567188	0.0153826	9.50407e-05	0.552872	0.56728	0.0133813	0.000755991
cg25983544	5	3354621	NA	N_Shelf	0.490484	0.516279	0.028692	9.52185e-05	0.528091	0.546674	0.0244811	0.000934926
cg04659154	12	129138467	NA	NA	0.970872	0.973456	0.0023285	9.52186e-05	0.972072	0.973429	0.00125796	0.0368255
cg08377888	13	107666022	LIG4;LIG4;LIG4	S_Shore	0.0138911	0.0127598	-0.00107814	9.52735e-05	0.0140223	0.0129506	-0.000782227	0.00383399
cg18754954	12	119157618	PXN;PXN;PXN	NA	0.844364	0.838077	-0.00840567	9.53531e-05	0.839609	0.833695	-0.00882616	5.10457e-05
cg11306428	1	27201922	NA	N_Shelf	0.467696	0.450794	-0.0166769	9.53739e-05	0.466661	0.454558	-0.0114713	0.0113571
cg08329754	15	39565966	NA	Island	0.838349	0.847927	0.0116418	9.54047e-05	0.840935	0.849663	0.00932256	0.00169909
cg06532880	2	166137112	CSRNP3	NA	0.932049	0.922723	-0.00837146	9.54236e-05	0.927056	0.917695	-0.00822752	0.000994785
cg06599546	1	114499845	NA	S_Shore	0.117588	0.128806	0.0111294	9.54384e-05	0.115594	0.127064	0.0124243	3.53785e-05
cg17958763	6	36346101	PNPLA1;PNPLA1;PNPLA1	NA	0.385317	0.403312	0.0136901	9.54991e-05	0.376132	0.392005	0.0102539	0.00325606
cg03204678	16	88252592	C16orf55;CHMP1A;CHMP1A	S_Shore	0.245343	0.237192	-0.0111971	9.55048e-05	0.230223	0.227455	-0.00652055	0.0170786
cg18341512	11	6589460	TAF10	Island	0.450646	0.441392	-0.0130705	9.55418e-05	0.432846	0.433976	-0.00500519	0.131893
cg08617683	4	52637954	SPATA18	Island	0.154384	0.136881	-0.0140622	9.5847e-05	0.205226	0.184156	-0.0164749	0.00010886
cg06817264	7	50103449	ZPBP;ZPBP	Island	0.177187	0.195019	0.0202082	9.58773e-05	0.185971	0.205362	0.0235028	3.15532e-06
cg23933345	22	19649894	AIFM3;AIFM3	Island	0.387623	0.400405	0.010911	9.5933e-05	0.381861	0.394824	0.0110329	0.000137458
cg21809624	18	46339837	MAPK4	Island	0.0756084	0.0801078	0.00490022	9.59579e-05	0.074811	0.0807871	0.00584809	1.24764e-05
cg18886563	17	21976316	NA	Island	0.813887	0.825789	0.0107473	9.59958e-05	0.811859	0.825333	0.0122662	4.35337e-06
cg21912550	14	91997516	SLC24A4;SLC24A4;SLC24A4	NA	0.4481	0.468965	0.0284865	9.6126e-05	0.468878	0.480824	0.0192163	0.00637588
cg10073091	3	187245744	NA	NA	0.851	0.862572	0.00879319	9.62403e-05	0.855408	0.869909	0.0113888	2.15883e-07
cg05672569	11	2847225	KCNQ1DN	Island	0.0322977	0.037175	0.00447599	9.62584e-05	0.0358665	0.0407792	0.00487187	0.000167022
cg02076355	4	81327094	PRDM8	N_Shore	0.91339	0.92631	0.00953344	9.6279e-05	0.913572	0.923936	0.00727421	0.00278129
cg23686113	1	159495651	PCP4L1	Island	0.437018	0.448217	0.0118929	9.6365e-05	0.441904	0.449029	0.00966427	0.00121819
cg09063201	6	31868587	VARS	N_Shelf	0.941285	0.948797	0.00724448	9.63969e-05	0.939055	0.948194	0.00829894	1.52493e-05
cg18433260	4	90197274	FAM13A;FAM13A	NA	0.0218621	0.0190398	-0.00279156	9.64673e-05	0.0193478	0.0158261	-0.0034314	7.05389e-13
cg09753006	13	24568327	PABPC3;PABPC3	Island	0.332985	0.357965	0.0249834	9.64845e-05	0.336265	0.354809	0.0195075	0.00243151
cg08244443	8	145485124	BOP1;HSF1	N_Shore	0.483266	0.470357	-0.0160989	9.6505e-05	0.460084	0.453839	-0.0102933	0.019087
cg18519737	2	38616634	NA	Island	0.0133637	0.0150867	0.00157162	9.65625e-05	0.0134616	0.0142992	0.000683335	0.0662777
cg23202177	16	48459843	NA	NA	0.790204	0.804935	0.0114278	9.65916e-05	0.788926	0.800243	0.00815087	0.00523928
cg01031400	1	181416138	NA	NA	0.530905	0.508269	-0.0272139	9.67475e-05	0.445135	0.442006	-0.0108148	0.138052
cg04476070	9	94612075	ANKRD19	Island	0.0974378	0.0915682	-0.00504931	9.67812e-05	0.0994481	0.0979446	-0.00135321	0.289112
cg20459495	2	3621557	COLEC11;COLEC11	S_Shore	0.623615	0.639457	0.0162385	9.67887e-05	0.634328	0.64166	0.00928004	0.0225152
cg02329527	7	50314429	IKZF1	Island	0.0453058	0.0489546	0.00454338	9.68756e-05	0.0468692	0.049653	0.00293806	0.00816007
cg22233974	5	73974330	ENC1	S_Shore	0.566395	0.53746	-0.0267734	9.69106e-05	0.593042	0.547222	-0.0404171	3.98807e-09
cg04880195	2	231117811	SP100	NA	0.572616	0.563872	-0.0122287	9.69124e-05	0.561534	0.557237	-0.00569627	0.0588789
cg01398432	6	31842559	C6orf27	NA	0.849524	0.860942	0.00962952	9.69719e-05	0.863388	0.871018	0.00544204	0.0113689
cg07235577	7	94863860	PON3	Island	0.0332267	0.0372894	0.00393711	9.69896e-05	0.0353949	0.0386072	0.00411946	0.000139229
cg14336501	12	16649324	LMO3;LMO3	NA	0.0738025	0.0783608	0.0051976	9.70339e-05	0.0809913	0.0882739	0.00853279	6.09416e-09
cg02835848	19	3776630	ZFR2	S_Shore	0.892126	0.901607	0.00721425	9.7114e-05	0.894818	0.901308	0.00472344	0.00846291
cg09595471	9	73251143	NA	N_Shore	0.617183	0.581408	-0.0389195	9.71547e-05	0.602172	0.576876	-0.0305262	0.00185176
cg18458017	13	111623967	NA	Island	0.449956	0.417691	-0.0370272	9.71711e-05	0.451748	0.421177	-0.0337705	0.00029905
cg21754388	16	28177991	NA	Island	0.462984	0.484805	0.016152	9.72365e-05	0.447915	0.470425	0.0185757	6.26018e-06
cg18183941	12	121900662	HIP1R	NA	0.954475	0.957843	0.00290538	9.72685e-05	0.956421	0.957483	0.000668177	0.362432
cg14016418	5	140481724	PCDHB4	N_Shore	0.835944	0.821563	-0.0133556	9.73228e-05	0.836208	0.819276	-0.0156111	3.17242e-06
cg07561894	5	178984189	HNRNPH1	Island	0.0954447	0.0892038	-0.0055157	9.73593e-05	0.100131	0.0923917	-0.00719563	2.20049e-06
cg08980711	19	18392353	SSBP4;SSBP4	S_Shore	0.212899	0.201205	-0.0134465	9.73848e-05	0.211606	0.197131	-0.0166964	3.00584e-06
cg12338537	1	94973814	NA	NA	0.517324	0.499992	-0.017561	9.74026e-05	0.52782	0.510294	-0.0167109	0.000128837
cg15906733	3	130478169	COPG	N_Shore	0.756565	0.744158	-0.012733	9.74229e-05	0.755332	0.745347	-0.00927622	0.00389752
cg19203115	17	38190293	WNK4	N_Shore	0.121544	0.138291	0.0198641	9.74806e-05	0.147087	0.155825	0.0121172	0.0352052
cg06766960	15	87831020	RHCG	Island	0.021316	0.0189132	-0.00276709	9.7497e-05	0.0208401	0.0188373	-0.00246066	0.000205911
cg08007899	10	76243161	NA	N_Shore	0.74509	0.766266	0.0144659	9.75702e-05	0.728341	0.748485	0.01327	0.000529267
cg14027204	7	32768010	NA	Island	0.0550322	0.0499326	-0.00626076	9.76886e-05	0.0659231	0.0594615	-0.00638649	0.00121046
cg21081803	15	68971672	LRRC49;THAP10;THAP10	Island	0.0535917	0.0601062	0.00915081	9.77308e-05	0.0552803	0.0593753	0.00520287	0.023295
cg01455981	7	149651833	ACTR3C;LRRC61;LRRC61	S_Shore	0.0138407	0.016215	0.00278861	9.77846e-05	0.015523	0.0176927	0.00281512	0.000209001
cg22284398	11	294037	NA	N_Shore	0.935432	0.941052	0.00468916	9.78463e-05	0.935106	0.941121	0.00552155	1.3383e-05
cg23977883	2	55773487	PNPT1	N_Shore	0.851386	0.845585	-0.0111725	9.78471e-05	0.827549	0.826398	-0.00655416	0.0335993
cg04935449	16	25026918	NA	S_Shore	0.896364	0.904049	0.00729837	9.78512e-05	0.903136	0.908007	0.00444791	0.0118726
cg16171281	1	201125314	RABIF	S_Shore	0.136664	0.146853	0.0108974	9.79733e-05	0.142925	0.152217	0.0115058	3.51583e-05
cg04473621	18	48120063	DCC	N_Shelf	0.582322	0.595431	0.0149386	9.79939e-05	0.586252	0.601013	0.0155467	0.000268241
cg05414754	10	134065706	PWWP2B;PWWP2B	N_Shelf	0.656992	0.667532	0.0102125	9.80272e-05	0.658119	0.668834	0.0108681	3.58225e-05
cg13545212	19	19293407	KIAA0892;SF4	S_Shore	0.130375	0.123921	-0.0080231	9.81101e-05	0.119524	0.117234	-0.00398713	0.0460651
cg21686171	10	23772094	NA	S_Shelf	0.23288	0.207828	-0.0209037	9.8133e-05	0.207442	0.170078	-0.0298331	4.80475e-09
cg00530414	1	155075304	NTRK1	NA	0.716354	0.733279	0.0159539	9.81612e-05	0.713042	0.727734	0.0132859	0.00152062
cg01853246	1	10818565	NA	Island	0.270648	0.282303	0.0126618	9.82594e-05	0.296757	0.310177	0.0152295	8.78987e-06
cg08180572	16	58185020	NA	NA	0.598255	0.586485	-0.0143591	9.83354e-05	0.584111	0.57204	-0.0142532	0.000163093
cg05076221	10	14412437	FRMD4A	NA	0.749269	0.769286	0.0139532	9.83747e-05	0.733558	0.755174	0.0161084	3.02436e-05
cg21173803	11	20649367	NELL1;NELL1	S_Shore	0.045008	0.047927	0.00438838	9.85224e-05	0.0564079	0.0588407	0.00476193	0.0005156
cg19928377	1	22846830	C1QC;C1QC	Island	0.906242	0.912427	0.00556267	9.85249e-05	0.91071	0.914651	0.00327071	0.019672
cg12743727	13	25484288	ATP8A2	Island	0.79745	0.814006	0.0156855	9.85262e-05	0.804617	0.817591	0.0139072	0.000372734
cg22883353	11	118377600	CCDC84	S_Shelf	0.785109	0.764453	-0.016626	9.85304e-05	0.771811	0.756491	-0.00862009	0.0382428
cg04535008	1	21773847	ALPL;ALPL	NA	0.256648	0.283514	0.0254946	9.85426e-05	0.215334	0.243986	0.0257783	1.57735e-05
cg05281544	7	105414320	FLJ23834	NA	0.964738	0.961068	-0.00255392	9.85469e-05	0.962684	0.960559	-0.00104745	0.148761
cg00123666	5	139124156	NA	Island	0.0705226	0.0744419	0.00481435	9.85575e-05	0.0871793	0.0864642	0.000471392	0.74771
cg21368063	2	7729375	NA	NA	0.694505	0.714283	0.0223511	9.86118e-05	0.72706	0.735065	0.0115355	0.0305871
cg03943773	8	41624150	NKX6-3	S_Shore	0.759949	0.776897	0.0143767	9.86905e-05	0.740607	0.75669	0.0112217	0.00330342
cg19967582	9	6706417	NA	Island	0.238045	0.270194	0.0292171	9.86916e-05	0.230233	0.266768	0.0347754	6.67877e-06
cg20975182	4	111751484	NA	N_Shore	0.200785	0.184231	-0.014758	9.87038e-05	0.222492	0.19174	-0.0268156	3.14818e-11
cg12111295	2	154044587	RPRM	S_Shore	0.460792	0.487414	0.0198534	9.88219e-05	0.449781	0.476089	0.0187818	0.000373376
cg01506341	20	60898370	C20orf20	Island	0.240484	0.250696	0.0144546	9.90279e-05	0.255889	0.258426	0.00578397	0.113057
cg03340365	10	133580108	NA	NA	0.851578	0.860275	0.0103937	9.9087e-05	0.856306	0.858616	0.00379733	0.14362
cg22861548	19	14982385	CCDC105	N_Shore	0.394494	0.417005	0.0213664	9.91058e-05	0.410548	0.436568	0.0225042	6.06124e-05
cg14692151	15	64577697	SNAPC5	S_Shore	0.571657	0.562485	-0.0128811	9.91735e-05	0.546007	0.543832	-0.00612177	0.0784933
cg22242842	17	24287724	PHF12;PHF12	NA	0.873356	0.885893	0.0101718	9.92274e-05	0.871878	0.88323	0.00892404	0.000172716
cg23181580	7	27178266	HOXA10;HOXA10	N_Shore	0.125921	0.120204	-0.00739544	9.92341e-05	0.116451	0.114597	-0.00361308	0.0339666
cg07951083	7	100395362	NA	N_Shore	0.267364	0.254874	-0.0124103	9.92524e-05	0.27037	0.256187	-0.0149114	1.39119e-06
cg22796923	8	142306541	SLC45A4	Island	0.562495	0.582042	0.0227061	9.94087e-05	0.581378	0.58962	0.0123793	0.0360055
cg20494738	12	39507956	CNTN1;CNTN1	NA	0.894822	0.906215	0.0108721	9.9529e-05	0.90348	0.914686	0.0102925	4.59926e-05
cg10963664	13	107718802	TNFSF13B;TNFSF13B	NA	0.897612	0.886767	-0.0110621	9.95457e-05	0.897741	0.888259	-0.00955987	0.000759017
cg10136560	1	20539276	VWA5B1	N_Shelf	0.905193	0.910942	0.00700187	9.95462e-05	0.903989	0.911251	0.00702399	0.000120491
cg25104133	17	1129833	TUSC5;TUSC5	NA	0.51029	0.527178	0.0135822	9.95768e-05	0.502433	0.515433	0.00996037	0.00461962
cg12186909	10	124210357	HTRA1	Island	0.0529838	0.0601195	0.00624815	9.96045e-05	0.0502445	0.0576088	0.00683448	1.82139e-05
cg02760962	6	74120243	DPPA5	Island	0.942651	0.955375	0.00881766	9.96233e-05	0.940842	0.953776	0.00946665	1.3119e-05
cg00179921	4	1397989	NA	Island	0.0200872	0.0169089	-0.00289763	9.96302e-05	0.0217326	0.017777	-0.0033592	6.85132e-05
cg22051345	17	4386143	SPNS2	Island	0.845935	0.86118	0.0137892	9.96379e-05	0.839332	0.857006	0.0151775	7.82417e-05
cg26161057	13	111886566	NA	NA	0.827586	0.818965	-0.0106429	9.96938e-05	0.834462	0.82199	-0.0123381	2.59947e-06
cg02182114	7	98828562	ARPC1B	Island	0.0347354	0.0292383	-0.00638989	9.9701e-05	0.0350329	0.0290926	-0.00651401	0.00040752
cg05183226	3	46734592	PRSS50	S_Shore	0.698972	0.671585	-0.0299273	9.97417e-05	0.700189	0.675927	-0.0268555	0.000391071
cg00690968	6	33530846	ZBTB9	S_Shore	0.195623	0.212742	0.0145894	9.97779e-05	0.187076	0.207971	0.0183821	8.58686e-07
cg20116805	10	76473367	DUPD1	Island	0.734023	0.751525	0.0162406	9.98063e-05	0.757814	0.763235	0.00642067	0.115495
cg15225267	15	99236490	ALDH1A3	N_Shore	0.52449	0.541265	0.0189378	9.98234e-05	0.552827	0.56282	0.0134656	0.00633096
cg10386300	3	6756230	NA	NA	0.829411	0.814913	-0.0136698	9.98391e-05	0.824772	0.813382	-0.0104859	0.00229698
cg09692396	11	125587210	RPUSD4;RPUSD4;FAM118B	Island	0.0165631	0.0188866	0.00233424	9.98503e-05	0.0184116	0.0184476	0.000197639	0.761689
cg16703333	15	67160314	MIR548H4;TMEM84	NA	0.305283	0.277974	-0.0260924	9.98599e-05	0.268159	0.258224	-0.0119988	0.0650136
cg09793866	14	52484818	FERMT2;FERMT2;FERMT2	N_Shelf	0.918525	0.913374	-0.00710384	9.99168e-05	0.908152	0.901749	-0.00826616	8.88732e-05
cg11744767	1	2159267	SKI	NA	0.628684	0.645763	0.011965	9.99638e-05	0.614031	0.631809	0.0137402	6.82889e-06
cg15671996	10	88127533	NA	S_Shore	0.942062	0.948021	0.00511623	9.99894e-05	0.940788	0.948006	0.00651742	1.32121e-06
cg09047034	1	9218019	H6PD	S_Shore	0.0243578	0.0267514	0.00249429	9.99929e-05	0.023354	0.0253139	0.00232507	0.000211963
cg09988676	8	97727252	PGCP	S_Shore	0.13718	0.151008	0.0155882	0.000100012	0.154558	0.168183	0.0182001	6.45307e-06
cg11667101	5	132176914	ANKRD43	Island	0.0352786	0.0375885	0.0026273	0.000100016	0.035821	0.0369709	0.00159547	0.0207493
cg01694939	18	8598907	RAB12	Island	0.0571351	0.0619417	0.00613283	0.000100076	0.0663314	0.0697252	0.00454244	0.00717741
cg21561537	7	121734661	NA	S_Shore	0.334679	0.345439	0.0152851	0.000100077	0.376274	0.383393	0.0124157	0.00252988
cg17333990	19	55398535	MYH14;MYH14;MYH14	Island	0.0281869	0.0240004	-0.00374634	0.00010011	0.027422	0.0222236	-0.00489602	1.39983e-11
cg03261725	10	27581337	LOC387646	Island	0.596903	0.616037	0.0165036	0.000100139	0.593895	0.619581	0.0223034	2.39736e-07
cg22370005	15	75897161	NA	N_Shore	0.815718	0.824932	0.00771759	0.000100157	0.813333	0.824207	0.010282	2.31232e-06
cg06225242	16	86975644	NA	N_Shore	0.938332	0.943152	0.0042713	0.000100176	0.938109	0.943251	0.00474283	1.24297e-05
cg14247332	8	102306007	NA	Island	0.778125	0.795013	0.0151915	0.000100179	0.781642	0.798685	0.0161577	2.11315e-05
cg04498679	6	28662253	SCAND3	N_Shore	0.708908	0.726166	0.0132283	0.000100214	0.688168	0.708054	0.0146914	4.83212e-05
cg01557027	17	40554136	PLCD3	Island	0.542449	0.557393	0.0179393	0.000100259	0.565443	0.570886	0.009278	0.0359387
cg25713625	7	98809563	ARPC1B	N_Shore	0.813145	0.822553	0.00997176	0.000100394	0.82284	0.827046	0.00427227	0.0804833
cg16686174	1	117331142	PTGFRN	NA	0.899747	0.89278	-0.00748069	0.000100453	0.898769	0.894535	-0.00419885	0.0306537
cg03380645	11	118740391	USP2;USP2	Island	0.275388	0.285291	0.0111577	0.000100475	0.283822	0.299355	0.0172757	2.15943e-09
cg01414185	19	10402267	PDE4A;PDE4A	N_Shore	0.226155	0.238967	0.0158525	0.000100577	0.228716	0.246456	0.018019	1.10235e-05
cg25385819	6	33029769	HLA-DMA	NA	0.577999	0.595958	0.0182426	0.000100582	0.566585	0.580886	0.0172576	0.000231387
cg08451957	1	147413615	NA	N_Shore	0.111989	0.142902	0.0303929	0.000100593	0.118947	0.149705	0.0314713	5.80556e-05
cg11403322	11	60532748	CD6	Island	0.782113	0.804013	0.0180575	0.000100681	0.785286	0.805717	0.0163629	0.000324278
cg22108980	5	140742413	PCDHGA4;PCDHGA6;PCDHGA1;PCDHGA5;PCDHGB1;PCDHGA3;PCDHGA2;PCDHGB2;PCDHGA7;PCDHGA7;PCDHGB3	N_Shore	0.0524025	0.0450535	-0.0061264	0.000100702	0.0583375	0.0518668	-0.00532368	0.00225256
cg03910335	7	94863841	PON3	Island	0.0583552	0.0676921	0.00851456	0.000100769	0.0611849	0.0716492	0.0105008	3.45683e-06
cg14747225	2	104639808	NA	N_Shelf	0.75095	0.77739	0.0228858	0.000100797	0.747655	0.789036	0.0381735	1.98171e-11
cg12347792	6	32222468	NA	N_Shelf	0.504866	0.518798	0.0104949	0.000100825	0.501781	0.514833	0.00954193	0.00056101
cg03309252	7	1262232	NA	NA	0.679775	0.69584	0.0125934	0.000100848	0.670983	0.683707	0.00907142	0.0043846
cg24140528	18	18970989	CABLES1;CABLES1	Island	0.0351031	0.0308001	-0.00412779	0.000100856	0.0328273	0.0285099	-0.00386462	9.30628e-06
cg09240693	16	1762290	NME3;MRPS34;EME2	Island	0.181771	0.16727	-0.0163984	0.00010091	0.170123	0.156568	-0.0158311	6.0617e-05
cg06671623	11	27485279	LIN7C;BDNFOS	S_Shore	0.105384	0.114751	0.00872776	0.000100949	0.101554	0.108448	0.00632352	0.00342817
cg13951074	8	142285301	NA	Island	0.0193106	0.0140933	-0.00581291	0.000101008	0.0196769	0.0138304	-0.00638943	3.88899e-05
cg19628603	10	82106385	DYDC2;DYDC1	Island	0.0127526	0.0139551	0.00116805	0.00010102	0.012281	0.0136997	0.00147587	3.64067e-08
cg24254206	15	99330769	LRRK1	Island	0.801536	0.817679	0.0151683	0.000101035	0.821454	0.836547	0.0155633	1.51584e-05
cg22931309	16	45605398	NA	Island	0.935401	0.945059	0.00662415	0.00010107	0.934656	0.945325	0.00842871	1.93556e-06
cg10698920	2	10980820	NA	NA	0.957375	0.960294	0.00272294	0.000101077	0.958121	0.958456	-5.85534e-05	0.931211
cg04489586	9	34613776	ARID3C	Island	0.125298	0.134816	0.0107272	0.000101111	0.158911	0.165783	0.00925363	0.00314154
cg22031887	1	37794971	DNALI1	N_Shore	0.102798	0.10948	0.00714778	0.000101137	0.107663	0.115099	0.00730392	5.22301e-05
cg25788549	3	162306081	B3GALNT1;B3GALNT1;B3GALNT1;B3GALNT1;B3GALNT1	S_Shore	0.306418	0.318614	0.0132506	0.000101138	0.31407	0.324279	0.0103149	0.00265485
cg05998486	17	75425507	CBX4	N_Shore	0.0963724	0.105848	0.0118566	0.000101254	0.11268	0.121031	0.0118966	0.000349581
cg07837433	11	2886898	SLC22A18;SLC22A18	Island	0.808908	0.827447	0.0156229	0.000101308	0.83761	0.846762	0.00775807	0.0626791
cg08916374	12	47650361	WNT10B	Island	0.202853	0.210184	0.00765534	0.000101326	0.20225	0.212998	0.0114457	9.33946e-09
cg22600945	12	86710531	NA	NA	0.883593	0.89071	0.00726056	0.000101333	0.88467	0.890211	0.00565682	0.00331482
cg10395806	1	948137	AGRN	S_Shore	0.766615	0.780955	0.0169203	0.000101362	0.777217	0.787901	0.0142037	0.000760311
cg01275661	5	142186908	ARHGAP26;ARHGAP26	NA	0.0910382	0.0822268	-0.00940669	0.000101377	0.0847843	0.0765578	-0.00839254	0.000160689
cg00478710	13	50315470	DLEU7	Island	0.0186109	0.0205169	0.00193066	0.000101383	0.0193302	0.0208342	0.00156452	0.00183491
cg04227922	15	61676764	FBXL22	N_Shelf	0.87283	0.86648	-0.00765983	0.00010152	0.869731	0.866676	-0.00516761	0.0120175
cg00269817	17	69103674	SDK2	NA	0.77766	0.788143	0.0101763	0.000101528	0.783261	0.792814	0.0102195	0.000178481
cg15197135	8	63322810	NKAIN3	N_Shore	0.385909	0.400389	0.0138637	0.00010166	0.389159	0.400236	0.0112731	0.00127301
cg10009157	8	145909373	NA	Island	0.335723	0.348064	0.0122283	0.000101709	0.343786	0.356655	0.0144515	1.31011e-06
cg07820359	4	56898109	NA	NA	0.764939	0.757969	-0.00701759	0.000101829	0.762087	0.75327	-0.00828049	1.11781e-05
cg08677617	4	140222894	ELF2;ELF2	N_Shore	0.686083	0.676464	-0.0159429	0.000101852	0.653202	0.652214	-0.00710568	0.0935886
cg26133068	16	61000560	NA	NA	0.876353	0.883882	0.00730833	0.000101865	0.885662	0.888717	0.00244388	0.192319
cg24088775	19	14176694	LPHN1;LPHN1	N_Shore	0.769033	0.75639	-0.0172113	0.000101882	0.739806	0.741386	-0.00489011	0.301015
cg00122854	11	116163128	ZNF259	N_Shore	0.769051	0.755917	-0.0159082	0.0001019	0.751586	0.750606	-0.00378768	0.355298
cg13426079	11	46311859	DGKZ	S_Shore	0.413537	0.427526	0.017348	0.000101954	0.427187	0.437028	0.0138683	0.00259619
cg15627710	17	24159383	C17orf63;C17orf63	N_Shelf	0.49827	0.486575	-0.0194577	0.000102073	0.458911	0.458466	-0.00954197	0.0545525
cg22644321	12	112034496	RASAL1	Island	0.704187	0.724961	0.0149996	0.000102119	0.703287	0.719629	0.0108833	0.00594386
cg04624228	1	16036066	FLJ37453	N_Shore	0.456989	0.490787	0.0381559	0.000102126	0.511684	0.529446	0.0232669	0.0141303
cg20707323	3	55718575	ERC2	NA	0.967914	0.970401	0.00230861	0.000102176	0.968915	0.969473	0.000794435	0.188103
cg09488203	1	32417614	TXLNA	N_Shore	0.402815	0.414353	0.0094783	0.000102382	0.394323	0.406749	0.0102874	3.51825e-05
cg03352106	6	8100298	NA	NA	0.851602	0.8332	-0.017986	0.000102412	0.844481	0.839547	-0.00397845	0.398658
cg01468656	6	28662947	SCAND3;SCAND3	Island	0.0258924	0.0243892	-0.0018164	0.000102428	0.0284527	0.0265688	-0.00184389	0.000191803
cg15160801	19	44308658	PAK4;PAK4;PAK4;PAK4;PAK4	Island	0.211571	0.204286	-0.0108033	0.000102442	0.203701	0.194276	-0.0128457	2.4128e-06
cg02216939	17	29635755	CCL11	NA	0.971461	0.969707	-0.00212253	0.000102531	0.972215	0.970501	-0.0018432	0.000577357
cg15536490	4	87500305	MAPK10;MAPK10;MAPK10;MAPK10;MAPK10	NA	0.0350523	0.0385589	0.00354725	0.000102542	0.0429177	0.0431789	0.00100608	0.360908
cg18670076	21	45046985	UBE2G2;UBE2G2	S_Shore	0.0549471	0.051069	-0.00454593	0.000102549	0.0532772	0.0509336	-0.00268912	0.0208541
cg20149168	5	140744669	PCDHGA4;PCDHGA7;PCDHGA6;PCDHGA1;PCDHGA5;PCDHGB1;PCDHGA3;PCDHGA2;PCDHGB2;PCDHGA7;PCDHGB3	Island	0.442549	0.458541	0.0179945	0.000102564	0.450488	0.465648	0.0163869	0.000280391
cg20396436	8	132987847	EFR3A	S_Shore	0.0556783	0.0509302	-0.00464755	0.000102583	0.0504794	0.0487571	-0.00121281	0.290505
cg22288798	11	63463930	NAA40	S_Shore	0.301714	0.292967	-0.0114257	0.000102585	0.300165	0.294249	-0.00534542	0.0589251
cg00066816	2	281105	NA	S_Shore	0.908914	0.916155	0.00738636	0.000102601	0.910194	0.917127	0.00656443	0.000456866
cg26730347	3	27988309	NA	NA	0.313582	0.299454	-0.0167158	0.000102619	0.291449	0.283775	-0.0108669	0.00744212
ch.14.1824732F	12	120217808	CAMKK2;CAMKK2;CAMKK2;CAMKK2;CAMKK2;CAMKK2;CAMKK2	N_Shore	0.0527155	0.0468556	-0.00525898	0.000102636	0.051426	0.0473527	-0.00376168	0.0047757
cg08214808	12	53329826	DCD	NA	0.921267	0.915937	-0.00689093	0.000102812	0.91335	0.912574	-0.00228756	0.201002
cg03930474	4	55718678	NA	Island	0.319621	0.353827	0.0323268	0.000102842	0.317705	0.348797	0.0277646	0.000669633
cg04724319	6	26332079	HIST1H3E	N_Shore	0.00848982	0.00737481	-0.00116228	0.000102857	0.00950698	0.00759523	-0.00178335	1.82506e-06
cg26159052	22	49041481	MAPK12	N_Shore	0.0529886	0.0488315	-0.0042018	0.000102908	0.0481475	0.0427132	-0.00537299	3.23306e-08
cg25005368	10	118916605	NA	N_Shore	0.220052	0.234088	0.0129683	0.000102909	0.210244	0.227169	0.0146855	2.12203e-05
cg24146125	17	1121416	NA	Island	0.454365	0.470675	0.0155296	0.000103013	0.45972	0.477668	0.0149753	0.000403457
cg07131116	6	134251673	TCF21;TCF21	N_Shore	0.337912	0.350791	0.0129768	0.000103079	0.34494	0.353846	0.00982349	0.00508889
cg11921539	15	76910718	NA	Island	0.300745	0.316637	0.0159672	0.000103106	0.315261	0.328222	0.0137845	0.000640156
cg21171625	2	113752089	PAX8;PAX8;PAX8;PAX8;PAX8;LOC440839	Island	0.227122	0.242788	0.0177617	0.000103124	0.256296	0.266226	0.0154838	0.000548177
cg00075920	12	67167665	NA	NA	0.969935	0.975956	0.00432979	0.000103294	0.968106	0.974564	0.00507768	1.92508e-05
cg09594075	6	100122331	CCNC;CCNC	N_Shore	0.423375	0.407331	-0.0176165	0.000103394	0.393334	0.383728	-0.0136426	0.00227252
cg05508875	11	118886030	NA	NA	0.486055	0.475831	-0.0137998	0.000103485	0.458999	0.453153	-0.0105182	0.00339252
cg23463917	4	17320300	FAM184B	S_Shore	0.939059	0.947035	0.00653446	0.000103543	0.941883	0.949573	0.00670374	0.000182991
cg04212150	20	2135533	NA	Island	0.502675	0.554759	0.0507886	0.000103545	0.500698	0.554405	0.051249	7.88299e-05
cg14778711	6	22936828	NA	NA	0.0621267	0.0561833	-0.00657424	0.000103579	0.053145	0.0467281	-0.00660181	6.47084e-06
cg08543952	11	76490367	CAPN5;OMP	N_Shore	0.892276	0.90224	0.0077103	0.000103581	0.894824	0.902236	0.00606991	0.0015972
cg02968508	2	132889903	GPR39	N_Shore	0.336417	0.355037	0.0168186	0.000103652	0.323302	0.3459	0.018768	8.70272e-06
cg16065538	7	1719922	ELFN1	N_Shore	0.809068	0.823047	0.0133594	0.000103671	0.808189	0.823899	0.0148378	1.40311e-05
cg17069873	6	33647316	NA	Island	0.00957829	0.00869664	-0.000914176	0.000103784	0.00992362	0.00866234	-0.00111008	2.76761e-06
cg00377653	2	19417027	OSR1	S_Shore	0.329228	0.316944	-0.0115733	0.000103847	0.330358	0.316765	-0.0144614	7.65852e-07
cg02393699	7	44072246	PGAM2	S_Shore	0.21463	0.23272	0.016566	0.000103855	0.220063	0.239716	0.0185753	1.53468e-05
cg15658793	16	65869809	PLEKHG4;PLEKHG4;PLEKHG4;PLEKHG4;PLEKHG4;PLEKHG4	N_Shore	0.645209	0.637129	-0.0144209	0.000103928	0.613968	0.612442	-0.00785092	0.0467585
cg11541601	13	110516938	NA	N_Shore	0.94055	0.945667	0.00549172	0.000104108	0.94165	0.948065	0.00692087	3.64583e-07
cg19013222	19	42355696	ZNF585A;ZNF585A	NA	0.0619909	0.0587412	-0.00351215	0.000104115	0.0638387	0.0602106	-0.0031319	0.000423653
cg05470554	5	157031775	C5orf52	S_Shore	0.896967	0.9081	0.00805731	0.000104147	0.897511	0.906401	0.00640452	0.00234393
cg17525411	1	153320678	EFNA3	Island	0.0495361	0.0538975	0.00444541	0.00010416	0.0467584	0.0510936	0.00478189	3.3186e-05
cg07803856	16	8643873	C16orf68	NA	0.947098	0.951707	0.0042621	0.000104167	0.943324	0.950984	0.00466752	0.154652
cg21806985	5	71050517	CARTPT	N_Shore	0.216566	0.205871	-0.01072	0.000104242	0.217474	0.210117	-0.00802691	0.00529059
cg24196046	6	134478313	NA	NA	0.299342	0.311454	0.01423	0.000104305	0.303245	0.31461	0.0132399	0.000125712
cg09941363	22	23221158	C22orf45;C22orf45;UPB1	Island	0.506478	0.531601	0.0231692	0.000104354	0.492003	0.519908	0.0225278	0.000193966
cg17484733	6	105495361	NA	Island	0.0886341	0.0961811	0.00905248	0.000104415	0.122575	0.126307	0.00522537	0.031277
cg14640592	6	147166679	LOC729176;C6orf103	NA	0.886708	0.898555	0.0111962	0.000104527	0.879742	0.893395	0.0121528	2.84815e-05
cg11961138	2	27326873	NA	NA	0.678243	0.690257	0.00941867	0.000104528	0.682018	0.688578	0.00474388	0.0565171
cg18569595	17	76570194	NA	S_Shore	0.409002	0.43072	0.0180606	0.000104537	0.40503	0.432922	0.024861	9.66769e-08
cg01380361	11	65243504	KAT5;KAT5;KAT5;RNASEH2C	N_Shore	0.744541	0.737433	-0.0129421	0.000104538	0.720877	0.715957	-0.009926	0.00436892
cg04646186	16	82814366	KCNG4	S_Shore	0.536034	0.525412	-0.0162035	0.000104607	0.506518	0.504626	-0.00897634	0.0276401
cg03521347	16	1011403	NA	S_Shore	0.827021	0.835553	0.00961343	0.000104617	0.825881	0.832302	0.00678069	0.00996443
cg22841866	22	25629879	NA	NA	0.432506	0.448592	0.017071	0.00010466	0.455947	0.473492	0.0185584	6.32686e-05
cg07863402	1	100275163	HIAT1	N_Shore	0.669882	0.648674	-0.0237699	0.000104685	0.646608	0.634707	-0.012771	0.0350818
cg20935933	6	30151808	RNF39;RNF39	S_Shore	0.365892	0.378923	0.0109299	0.000104714	0.360661	0.377599	0.0144995	1.69086e-07
cg16457797	6	88931955	CNR1;CNR1;CNR1;CNR1	N_Shore	0.0751857	0.0836696	0.00919996	0.000104865	0.0778849	0.0865918	0.00952004	5.64015e-05
cg26078976	3	46734476	PRSS50	Island	0.356299	0.33199	-0.0273709	0.000105023	0.356056	0.331168	-0.0281417	4.93117e-05
cg12967164	8	125532247	TRMT12;TRMT12	NA	0.0392966	0.0287899	-0.0117303	0.000105228	0.0399132	0.028862	-0.012192	3.35935e-05
cg17541025	14	64309080	SPTB;SPTB	Island	0.922548	0.930603	0.00629444	0.000105255	0.92267	0.929651	0.00579231	0.000787663
cg16756527	1	2768701	NA	S_Shore	0.709302	0.729284	0.0165246	0.000105379	0.689454	0.71108	0.0174288	0.000109899
cg22408503	7	157341510	PTPRN2;PTPRN2;PTPRN2	S_Shore	0.290582	0.311894	0.0262156	0.000105443	0.322811	0.356405	0.0438638	4.65691e-10
cg02814118	13	39790751	NA	NA	0.378912	0.360764	-0.0219579	0.000105483	0.333113	0.35104	0.0126948	0.0217617
cg07181902	2	74648694	C2orf65	NA	0.523794	0.503781	-0.0184772	0.000105509	0.523554	0.50172	-0.0189422	7.01493e-05
cg18892244	22	26529970	NA	S_Shore	0.833683	0.841177	0.00770716	0.000105522	0.835889	0.841865	0.00614933	0.00256058
cg10428938	1	2549753	MMEL1	Island	0.147585	0.161525	0.0123096	0.000105537	0.135068	0.155201	0.0183447	8.17582e-09
cg11958060	6	72187410	C6orf155	Island	0.019697	0.0167362	-0.00321406	0.000105654	0.0212417	0.0176912	-0.00328729	0.000153804
cg18891924	11	120362128	GRIK4	Island	0.0319363	0.0252516	-0.00701699	0.000105732	0.0346752	0.0282531	-0.00608005	0.0115002
cg26454150	13	30824752	NA	NA	0.354663	0.387579	0.028795	0.000105942	0.349349	0.382439	0.0309263	2.90503e-05
cg01626227	12	131413994	GALNT9	N_Shore	0.4175	0.397974	-0.018195	0.000105942	0.425866	0.409241	-0.0146185	0.00100443
cg20751345	5	176761715	PFN3	N_Shore	0.930469	0.936989	0.00563915	0.000105966	0.922691	0.930185	0.00635233	6.73845e-05
cg21469854	11	2139149	INS-IGF2;INS;INS-IGF2	NA	0.8762	0.884707	0.00849951	0.000105985	0.872178	0.881099	0.00894321	0.000107043
cg12987910	3	127678407	ZXDC;ZXDC	S_Shore	0.850237	0.861895	0.00997641	0.000106128	0.851746	0.862554	0.00926619	0.000393677
cg18898325	17	21296838	NA	Island	0.245824	0.262947	0.01377	0.000106138	0.277357	0.296913	0.0164354	7.88701e-06
cg01801191	19	7244341	INSR;INSR	Island	0.391241	0.383815	-0.0123313	0.000106159	0.366495	0.363203	-0.00883205	0.00408388
cg17226286	5	140837658	PCDHGA4;PCDHGA12;PCDHGA11;PCDHGA11;PCDHGA9;PCDHGA1;PCDHGB1;PCDHGB6;PCDHGC3;PCDHGB3;PCDHGB7;PCDHGA6;PCDHGA8;PCDHGA10;PCDHGA5;PCDHGB4;PCDHGA3;PCDHGA2;PCDHGA7;PCDHGB2;PCDHGB5;PCDHGC3;PCDHGC3	N_Shore	0.822644	0.833082	0.0109258	0.00010621	0.840144	0.847425	0.00697125	0.0127394
cg09559780	12	38122415	KIF21A	N_Shore	0.0212199	0.0188369	-0.00225793	0.000106257	0.0177786	0.0157413	-0.00199346	1.02771e-05
cg16617774	9	138231199	LHX3;LHX3	Island	0.0205269	0.0174343	-0.00355843	0.000106276	0.0215781	0.0183793	-0.00349243	0.000297545
cg00966974	6	27906434	NA	N_Shore	0.022536	0.018527	-0.00350299	0.000106278	0.0285885	0.0220375	-0.00545963	9.63822e-07
cg09545579	10	13610215	NA	Island	0.0189352	0.0172053	-0.00167683	0.000106309	0.0203699	0.0180137	-0.00190537	5.4534e-05
cg18444763	15	23660308	ATP10A	S_Shore	0.947244	0.952959	0.0055194	0.00010638	0.952098	0.957361	0.0053547	3.37283e-06
cg09232937	11	132954737	NA	NA	0.574402	0.590765	0.0165945	0.000106392	0.584994	0.596097	0.0114186	0.00735033
cg14569771	1	50666572	NA	S_Shore	0.195915	0.183066	-0.0128006	0.000106411	0.206352	0.188923	-0.0165321	9.02735e-07
cg03108238	17	109444	RPH3AL	NA	0.809787	0.828414	0.0184383	0.000106443	0.81854	0.830426	0.0112697	0.0125795
cg11712482	3	186961929	IGF2BP2;IGF2BP2	NA	0.609806	0.581899	-0.0253911	0.000106469	0.615268	0.583377	-0.0277734	2.24703e-05
cg02769477	6	31031729	NA	S_Shore	0.0951809	0.0857648	-0.00887314	0.000106534	0.0993535	0.0966519	-0.00219181	0.406996
cg04871582	18	19851454	TTC39C;TTC39C;TTC39C	S_Shore	0.941447	0.935756	-0.00519398	0.000106681	0.939924	0.936763	-0.00292347	0.0476179
cg09997638	2	230493349	TRIP12	N_Shore	0.0254107	0.0229882	-0.00298484	0.000106707	0.0263063	0.0226378	-0.00406869	7.15599e-08
cg02146079	4	186173472	NA	N_Shore	0.572031	0.594064	0.0188518	0.000106756	0.566236	0.589578	0.0188096	7.08391e-05
cg06710769	1	154518060	TMEM79;SMG5	NA	0.491484	0.481801	-0.015193	0.000106774	0.459875	0.456202	-0.00928316	0.0168965
cg00397673	17	77923456	NA	Island	0.471942	0.45593	-0.0146584	0.000106797	0.491164	0.476684	-0.0137091	0.000322883
cg14573833	15	23660041	ATP10A	S_Shore	0.0265018	0.0285974	0.00257599	0.000106852	0.0345923	0.0373039	0.00357921	0.00017458
cg24521756	19	62763394	NA	S_Shore	0.176218	0.19241	0.0158429	0.000106858	0.175194	0.194603	0.0187955	4.2341e-06
cg26860935	19	54161479	FTL	S_Shore	0.834021	0.848423	0.0107794	0.000106922	0.830189	0.844627	0.0114488	2.141e-05
cg26839284	6	29741950	MOG;MOG;MOG;MOG;MOG;MOG;MOG;MOG;MOG;MOG;MOG	NA	0.872183	0.883059	0.0104319	0.000106995	0.877265	0.884678	0.00730884	0.00204322
cg07869434	11	18611462	SPTY2D1	N_Shore	0.461713	0.445055	-0.0174624	0.000107004	0.462291	0.45008	-0.0133336	0.0033538
cg10812634	22	28447159	CABP7	Island	0.275553	0.283211	0.00781632	0.000107019	0.274967	0.282588	0.00670633	0.00044827
cg00643392	7	27149799	HOXA5;HOXA5	Island	0.522769	0.503038	-0.0271866	0.000107072	0.502691	0.480893	-0.0307802	1.1031e-05
cg01176329	19	7468425	C19orf45	N_Shelf	0.631971	0.643765	0.0130034	0.000107083	0.63795	0.648261	0.0116435	0.000890921
cg20239333	12	63330294	RASSF3	NA	0.814584	0.806995	-0.0129633	0.000107208	0.799522	0.799466	-0.00452048	0.169846
cg00436603	1	207915200	G0S2	Island	0.0146489	0.0114241	-0.00320011	0.000107258	0.0145725	0.0111677	-0.00336248	1.22987e-06
cg20606062	14	103905470	NA	NA	0.906394	0.916255	0.00820402	0.000107351	0.910986	0.91721	0.00467928	0.0196843
cg03261800	7	16471619	SOSTDC1	NA	0.799822	0.792242	-0.0162494	0.000107522	0.752077	0.753228	-0.00968633	0.0400276
cg14559388	4	39612156	PDS5A;PDS5A;PDS5A	NA	0.61533	0.607068	-0.0129874	0.000107532	0.593627	0.59418	-0.00511532	0.117438
cg00347280	5	140703868	PCDHGA2;PCDHGA3;PCDHGA3;PCDHGA1	Island	0.333515	0.319554	-0.0125033	0.000107565	0.348553	0.336621	-0.0112687	0.000539023
cg10981598	6	33468473	KIFC1	S_Shore	0.0133979	0.0121624	-0.00136147	0.000107572	0.0134749	0.0122408	-0.00111792	0.00128701
cg25299371	15	58832121	RORA	NA	0.768562	0.789133	0.0162064	0.000107629	0.778796	0.802761	0.0200953	1.45807e-06
cg04637478	9	129252371	RPL12;LRSAM1;LRSAM1	N_Shore	0.0565141	0.0505426	-0.00573003	0.000107638	0.0550614	0.0492706	-0.00584859	5.49415e-05
cg04304802	1	20542311	VWA5B1	Island	0.0897559	0.0965041	0.00627068	0.000107644	0.099618	0.107696	0.00702829	3.62543e-05
cg14983777	7	101172340	NA	N_Shore	0.761704	0.771754	0.0108706	0.000107776	0.765912	0.774476	0.0094219	0.000532297
cg17730428	7	54868295	NA	Island	0.773799	0.788558	0.0126433	0.000107777	0.775026	0.78605	0.00954843	0.000349136
cg17784808	20	57411629	NA	N_Shore	0.450095	0.463757	0.014937	0.000108074	0.45507	0.464892	0.0114894	0.00281701
cg03771099	20	39427734	EMILIN3	N_Shore	0.818009	0.828018	0.009209	0.000108251	0.821181	0.828369	0.00744047	0.00260168
cg16589887	22	23490033	TOP1P2;PIWIL3	Island	0.93242	0.943516	0.0109044	0.000108257	0.936474	0.94465	0.0078957	0.0027882
cg15538809	6	27707120	NA	Island	0.04062	0.0376403	-0.00285563	0.000108296	0.0531451	0.0465558	-0.00560998	1.0378e-09
cg01665823	16	3956721	ADCY9	Island	0.889843	0.89776	0.00754576	0.00010832	0.890717	0.899847	0.00884788	3.92652e-06
cg24980653	22	40683617	LOC339674	Island	0.179414	0.19082	0.0128845	0.000108337	0.214699	0.224241	0.0125446	0.000594405
cg12989020	7	150416984	AGAP3;AGAP3	S_Shore	0.0622266	0.0526594	-0.00887941	0.000108461	0.064095	0.0535455	-0.00892418	0.00099519
cg04206219	10	118947249	KCNK18	NA	0.879288	0.887484	0.00641241	0.000108469	0.877368	0.885153	0.00599189	0.000622044
cg04382643	8	22089341	BMP1;BMP1;BMP1	N_Shore	0.853347	0.835213	-0.0178432	0.000108509	0.856472	0.832651	-0.0227137	3.27844e-07
cg26393629	5	137253408	PKD2L2	S_Shore	0.948247	0.953863	0.00503156	0.000108665	0.944317	0.951225	0.00542997	7.53183e-05
cg08691842	19	50788915	GPR4	S_Shore	0.23957	0.258297	0.0153137	0.000108705	0.21768	0.239231	0.0174267	7.59904e-06
cg12609600	7	149019327	NA	N_Shore	0.104608	0.0927442	-0.0110855	0.000108913	0.099231	0.0873862	-0.0101237	0.00019306
cg15091123	1	201311349	PPFIA4	Island	0.0710992	0.0831286	0.0144249	0.000108918	0.0848454	0.0958977	0.0137119	6.72373e-05
cg08783616	3	124836726	MYLK;MYLK;MYLK;MYLK	NA	0.285006	0.267244	-0.0155739	0.000109015	0.281056	0.271396	-0.00814268	0.0403741
cg07513383	3	5000885	BHLHE40	S_Shore	0.443333	0.479321	0.032321	0.000109048	0.439124	0.463743	0.0173176	0.0412599
cg14974749	10	132767008	NA	S_Shelf	0.881777	0.876548	-0.00664223	0.000109113	0.881876	0.878338	-0.00461529	0.00538575
cg23062810	14	74967594	JDP2;JDP2;JDP2;JDP2	S_Shelf	0.380292	0.368887	-0.0134198	0.000109313	0.34894	0.351086	-0.000444698	0.899533
cg06964475	14	38972724	FBXO33	S_Shore	0.365604	0.387187	0.0200921	0.000109416	0.360984	0.383517	0.0202496	0.000122468
cg01101459	7	100682719	NA	S_Shore	0.118073	0.133064	0.0158819	0.000109433	0.113992	0.130423	0.0168874	3.52853e-05
cg00216901	3	101204540	C3orf26;FILIP1L;FILIP1L	NA	0.409805	0.394093	-0.0181777	0.00010945	0.381771	0.370515	-0.01506	0.000862649
cg01291336	6	71049743	COL9A1;COL9A1	S_Shore	0.0906208	0.0986086	0.00883752	0.000109481	0.109634	0.11813	0.010903	5.0796e-05
cg00797104	22	23490075	TOP1P2;PIWIL3	Island	0.940389	0.949565	0.0091186	0.000109533	0.942921	0.951799	0.00851295	9.29027e-05
cg04212568	5	121325414	SRFBP1	Island	0.0186802	0.0201859	0.00137491	0.000109567	0.0195041	0.0196016	-0.00011186	0.743954
cg06513673	7	5302223	SLC29A4;SLC29A4	N_Shore	0.400539	0.422798	0.023484	0.000109607	0.413691	0.43689	0.0253594	2.34322e-05
cg25325192	7	127668168	LEP	Island	0.227618	0.245228	0.0178068	0.000109611	0.236607	0.255242	0.0191459	2.19747e-05
cg04389838	5	172715450	NA	NA	0.801684	0.815122	0.0116432	0.000109686	0.784949	0.801936	0.0138868	2.90869e-05
cg19043522	22	48967352	TRABD	Island	0.678795	0.669709	-0.0173833	0.000109728	0.647251	0.641906	-0.0134284	0.00150694
cg22894517	6	32203269	ATF6B;ATF6B	N_Shelf	0.254862	0.245327	-0.0124426	0.000109758	0.238155	0.233701	-0.00689662	0.0263925
cg03877364	17	75051349	NA	NA	0.797294	0.810851	0.0112896	0.000109987	0.784129	0.799013	0.0117994	0.000279672
cg26815396	4	2336470	ZFYVE28	Island	0.209642	0.184464	-0.0256363	0.000109993	0.213896	0.189555	-0.0256009	8.85998e-05
cg10277624	14	87858425	KCNK10;KCNK10	N_Shore	0.0570897	0.0634862	0.00528367	0.000110007	0.0571303	0.0618168	0.00400526	0.00229079
cg20433952	20	47532049	KCNB1	Island	0.931749	0.938486	0.0055247	0.000110052	0.927189	0.935478	0.0074574	5.20708e-05
cg24772581	11	11457068	GALNTL4	NA	0.867142	0.878415	0.0109017	0.000110055	0.871008	0.879677	0.00850269	0.00335059
cg15159605	1	51583610	TTC39A	S_Shore	0.810426	0.819245	0.00770451	0.000110112	0.81047	0.81652	0.004727	0.0201399
cg22124673	5	87476052	NA	S_Shelf	0.0356098	0.0385827	0.00319653	0.000110152	0.0378132	0.0389673	0.00152508	0.109158
cg02486145	20	39429453	EMILIN3	S_Shore	0.378484	0.392621	0.0169394	0.000110272	0.408989	0.416118	0.012079	0.00506275
cg23945265	1	20541994	VWA5B1	N_Shore	0.674155	0.690716	0.0117779	0.000110407	0.674096	0.689174	0.0121452	0.000151208
cg04770751	5	140757528	PCDHGA4;PCDHGA6;PCDHGA1;PCDHGA8;PCDHGA5;PCDHGB1;PCDHGB4;PCDHGA3;PCDHGB5;PCDHGB5;PCDHGA2;PCDHGA7;PCDHGB2;PCDHGB3	N_Shore	0.0333036	0.028197	-0.00477575	0.000110437	0.0347615	0.0282486	-0.00616451	3.08937e-07
cg20318156	13	40240941	MRPS31	N_Shelf	0.755364	0.743703	-0.0112744	0.000110472	0.747004	0.738464	-0.00605591	0.0359102
cg09217565	7	107089948	LOC286002;SLC26A4	S_Shore	0.476828	0.492556	0.0139616	0.000110589	0.477121	0.493379	0.0153627	7.35309e-05
cg12485135	7	31341845	NA	N_Shore	0.788198	0.802896	0.0114771	0.000110723	0.782245	0.797804	0.0128617	5.70038e-05
cg21775570	8	97577134	SDC2	S_Shore	0.569949	0.587499	0.0144521	0.000110763	0.552271	0.570416	0.0146297	0.000337592
cg08902132	8	101641303	ANKRD46	S_Shore	0.00977573	0.010667	0.000952873	0.000110841	0.0100558	0.0104779	0.000590137	0.0107846
cg16235748	1	117119755	NA	NA	0.95506	0.963011	0.00643615	0.000110944	0.953878	0.962035	0.00713437	3.48548e-05
cg02818170	12	48021711	NA	N_Shore	0.897396	0.905377	0.00647665	0.000110949	0.906668	0.91203	0.00419117	0.0107071
cg12513616	18	33232036	BRUNOL4;BRUNOL4;BRUNOL4;BRUNOL4	S_Shelf	0.898224	0.90446	0.00556749	0.000111058	0.902169	0.907795	0.00558452	3.23119e-05
cg05644602	20	37109949	NA	N_Shelf	0.580173	0.598073	0.0150213	0.00011109	0.568526	0.589051	0.0166415	8.86042e-07
cg18938313	6	39868754	DAAM2	S_Shore	0.619519	0.638743	0.0190531	0.000111122	0.613474	0.642787	0.0302105	3.31888e-10
cg13890706	12	193244	SLC6A12;SLC6A12;SLC6A12	NA	0.585807	0.597573	0.0112006	0.000111145	0.585233	0.59826	0.0115938	9.36497e-05
cg25508830	6	143208972	HIVEP2	NA	0.53013	0.515611	-0.0178498	0.000111175	0.496415	0.484329	-0.0169426	0.000298999
cg06870470	6	2846711	SERPINB9	N_Shore	0.824875	0.837149	0.011422	0.000111209	0.830542	0.83799	0.00721678	0.0138666
cg14479889	14	98734097	BCL11B;BCL11B	NA	0.278049	0.262421	-0.0129579	0.000111352	0.272904	0.248062	-0.0230165	7.86342e-11
cg23887746	5	134390866	NA	N_Shore	0.34967	0.36579	0.0117814	0.00011138	0.344242	0.363269	0.0132729	2.05071e-05
cg18183624	19	1997303	MKNK2;MKNK2	Island	0.908415	0.900187	-0.0108547	0.000111499	0.879494	0.869614	-0.0116139	0.000846007
cg13604777	1	40711665	NA	N_Shelf	0.80174	0.818925	0.014299	0.000111643	0.788402	0.803951	0.0121903	0.00201272
cg12741184	2	100374716	NA	NA	0.94273	0.937575	-0.00519531	0.000111668	0.942941	0.94063	-0.00277605	0.0371753
cg16847396	1	207915158	G0S2	Island	0.00690217	0.00475954	-0.00194944	0.000111674	0.00695205	0.00472818	-0.00202448	0.000614604
cg19187682	6	164012400	NA	N_Shore	0.957525	0.960786	0.00311338	0.00011168	0.958197	0.960733	0.0025292	0.00167393
cg17859448	16	48560932	NA	NA	0.389222	0.404444	0.0156894	0.000111689	0.39384	0.41263	0.0205028	1.35429e-06
cg06722630	14	105067558	TMEM121	S_Shore	0.452204	0.485116	0.0278345	0.00011174	0.462965	0.488866	0.0222702	0.00100763
cg17725019	3	54096311	NA	N_Shore	0.954439	0.957463	0.00286988	0.000111754	0.9563	0.957487	0.000675556	0.361107
cg16207110	11	63823201	KCNK4;C11orf20	N_Shore	0.326557	0.338976	0.015441	0.000111761	0.338463	0.348084	0.0139657	0.000354032
cg18695839	14	68164924	NA	Island	0.302523	0.332493	0.0288861	0.000111851	0.30033	0.323912	0.0252986	0.000474481
cg04982834	12	111498090	NA	S_Shore	0.907384	0.915796	0.00584961	0.000112221	0.905194	0.913203	0.00593557	0.00012939
cg02385110	1	235273879	RYR2	S_Shore	0.0618327	0.0664052	0.00661276	0.00011223	0.0702911	0.0743581	0.00645244	0.00214363
cg22472945	12	127432688	TMEM132C	NA	0.441441	0.42278	-0.0234883	0.000112307	0.416049	0.407628	-0.0137495	0.0196334
cg23822052	15	76418933	CRABP1	N_Shore	0.268067	0.283147	0.0154223	0.000112401	0.270442	0.287858	0.0182946	1.12115e-05
cg19814611	15	67112503	MIR548H4;NOX5	Island	0.936057	0.92572	-0.010918	0.000112405	0.936278	0.925991	-0.0111689	4.31374e-05
cg13399816	7	1653770	NA	S_Shore	0.741882	0.755703	0.00981645	0.000112423	0.737173	0.748194	0.00782338	0.00307437
cg05244581	6	48777498	NA	NA	0.961032	0.965845	0.00433842	0.000112454	0.962135	0.965924	0.00308702	0.00638668
cg13788479	19	1418008	APC2	Island	0.0428847	0.0361586	-0.00789584	0.000112506	0.0420446	0.0360155	-0.00746523	0.000140745
cg11205072	3	52063766	DUSP7	N_Shore	0.319579	0.308165	-0.0162003	0.000112568	0.294677	0.296069	-0.00464094	0.23979
cg26532042	2	239648681	HDAC4	NA	0.935334	0.941051	0.00537702	0.000112568	0.937399	0.941823	0.00375137	0.00768815
cg00853940	2	1727883	PXDN	Island	0.0614499	0.0677185	0.00606586	0.000112729	0.0639651	0.0699929	0.00601655	0.000150916
cg14578355	2	95620568	TRIM43	NA	0.844399	0.82356	-0.0215704	0.000112838	0.838662	0.825441	-0.0129559	0.0187393
cg14472181	4	173639921	GALNTL6	NA	0.908965	0.905018	-0.00390711	0.000112903	0.90894	0.907885	-0.00059026	0.559701
cg10752315	8	24915454	NA	S_Shore	0.3686	0.386817	0.0215454	0.000112967	0.403563	0.413446	0.01631	0.00322773
cg09367467	15	43195866	DUOXA2	Island	0.0373145	0.0405684	0.00368054	0.000113002	0.0453285	0.0471682	0.00301681	0.0124327
cg27441048	5	55811598	NA	N_Shore	0.566615	0.597972	0.0224583	0.000113181	0.528765	0.567303	0.0302338	9.20328e-07
cg14212996	3	50335045	HYAL2;HYAL2	Island	0.899128	0.906499	0.00575167	0.000113216	0.903319	0.907669	0.00338184	0.0208531
cg14081591	16	73366592	FA2H	S_Shore	0.053894	0.0505198	-0.00377777	0.000113264	0.0543915	0.0522428	-0.00253321	0.00489129
cg04865726	15	96220157	LOC91948;LOC91948	NA	0.918159	0.911655	-0.00711961	0.000113288	0.91501	0.91158	-0.00408661	0.0250831
cg18805182	14	22947356	MYH6	NA	0.753121	0.767171	0.0105777	0.000113335	0.75224	0.760361	0.00582622	0.042328
cg21222244	17	1148906	TUSC5	NA	0.0193542	0.021354	0.0019706	0.000113371	0.0202238	0.0206256	0.000694796	0.235723
cg15887846	15	63476378	IGDCC4	Island	0.0337651	0.0375603	0.00348005	0.000113466	0.0344326	0.0365116	0.00165825	0.0675143
cg15801019	1	163471976	LMX1A	Island	0.0124355	0.01375	0.00120828	0.000113487	0.0139358	0.0145806	0.000865496	0.0172031
cg20424709	5	87476002	NA	S_Shelf	0.0475787	0.0525873	0.00616379	0.000113557	0.056743	0.0609022	0.00599817	0.00304113
cg03538480	7	148743894	NA	S_Shore	0.950527	0.957657	0.00715028	0.000113606	0.950417	0.95613	0.00548197	0.00435993
cg25513535	1	11631379	FBXO2	Island	0.616323	0.640412	0.0236267	0.000113652	0.641476	0.669143	0.029945	1.22505e-06
cg26482939	11	119473541	NA	NA	0.755357	0.770231	0.0161243	0.000113667	0.751311	0.760912	0.0109135	0.0122522
cg10976318	1	939756	ISG15	S_Shore	0.776946	0.765938	-0.0149458	0.000113722	0.789987	0.774151	-0.0192882	4.69085e-07
cg06389554	8	25951022	EBF2	N_Shelf	0.454887	0.471383	0.0197366	0.000113732	0.475096	0.490491	0.0181934	0.000447845
cg09225457	11	105744845	NA	NA	0.320442	0.299559	-0.0257149	0.000113953	0.276881	0.272767	-0.00764577	0.271947
cg22941573	3	11012353	SLC6A1	S_Shore	0.929318	0.936203	0.00500167	0.000113968	0.928126	0.933668	0.00396335	0.00531059
cg16993108	6	167788117	NA	NA	0.491113	0.518275	0.0260521	0.00011397	0.498489	0.530014	0.02823	1.4593e-05
cg20504835	6	35587626	TULP1	Island	0.119051	0.131406	0.0115487	0.000114031	0.131848	0.144073	0.0132898	4.30807e-05
cg18486590	16	86195881	JPH3	S_Shore	0.566084	0.557239	-0.0126903	0.000114057	0.546762	0.539126	-0.0127004	0.000148039
cg23732845	4	8252460	SH3TC1	NA	0.549215	0.57141	0.022477	0.000114162	0.564381	0.582316	0.021825	0.000255008
cg10351829	2	17925053	KCNS3	S_Shore	0.744041	0.763922	0.0153445	0.000114214	0.723909	0.750079	0.0196072	5.7057e-06
cg13251484	1	229243608	FAM89A	Island	0.115486	0.127343	0.00997374	0.000114262	0.11032	0.118854	0.00563595	0.0149785
cg09934892	11	8058592	TUB;TUB	N_Shore	0.924335	0.931634	0.00661571	0.000114308	0.928557	0.933574	0.00469756	0.0025683
cg23453238	13	31403135	EEF1DP3	NA	0.242355	0.216178	-0.025065	0.000114318	0.241683	0.208278	-0.0327015	3.698e-07
cg13825058	22	24467989	MYO18B	NA	0.815366	0.825526	0.00729131	0.000114392	0.818025	0.824487	0.00521655	0.00769348
cg17938383	6	29628944	NA	N_Shore	0.329921	0.350244	0.0193187	0.000114398	0.32128	0.342878	0.022708	1.23565e-06
cg14655316	19	17207367	NR2F6	Island	0.0746461	0.0638071	-0.0092637	0.000114439	0.0945599	0.0738726	-0.0175866	1.82936e-09
cg24142603	14	28320663	C14orf23	N_Shelf	0.118814	0.132162	0.0153145	0.000114475	0.128322	0.135427	0.00817685	0.0505853
cg14185626	19	19174533	NR2C2AP	N_Shore	0.0636775	0.0565167	-0.00729362	0.000114495	0.0583779	0.0490053	-0.0101166	8.99288e-09
cg15703365	7	150739273	WDR86	S_Shore	0.140071	0.151201	0.0130435	0.000114499	0.168766	0.175585	0.011053	0.00183429
cg16592832	7	6432324	DAGLB;DAGLB	NA	0.929521	0.925239	-0.00623981	0.00011456	0.918637	0.916591	-0.0044661	0.0103701
cg17509563	10	29268810	NA	NA	0.63596	0.666727	0.0249705	0.000114562	0.617196	0.650406	0.0272037	3.57306e-05
cg03877020	6	139960354	NA	NA	0.901508	0.895875	-0.00998365	0.000114564	0.887846	0.887945	-0.00505188	0.0590219
cg14893576	10	104201378	C10orf95	S_Shore	0.495935	0.488531	-0.0141722	0.00011457	0.470555	0.467538	-0.0102898	0.00505905
cg04757345	1	29459944	PTPRU;PTPRU;PTPRU	Island	0.568743	0.581387	0.0143223	0.000114639	0.596085	0.604926	0.0116932	0.00152168
cg21747160	2	127245916	NA	NA	0.805851	0.820975	0.0122351	0.000114646	0.799743	0.817013	0.0140239	1.8474e-05
cg20253872	3	73872264	NA	NA	0.941794	0.946223	0.00409548	0.000114679	0.944156	0.945479	0.00115928	0.275886
cg11781986	5	140734498	PCDHGA4;PCDHGA1;PCDHGA6;PCDHGA5;PCDHGB1;PCDHGA3;PCDHGA6;PCDHGA2;PCDHGB2;PCDHGB3	N_Shore	0.810999	0.826755	0.0154908	0.000114805	0.821338	0.840076	0.0174295	7.11077e-06
cg06608359	7	133793521	AKR1B1	N_Shore	0.592226	0.580688	-0.0128823	0.000114841	0.592803	0.57977	-0.0134067	4.38995e-05
cg16955704	3	19524021	KCNH8	NA	0.880586	0.875083	-0.00652282	0.00011486	0.879638	0.871775	-0.00841716	1.01304e-07
cg18182148	1	145111511	PRKAB2	S_Shore	0.10506	0.0896646	-0.0133262	0.000114924	0.118719	0.102594	-0.0118133	0.00100189
cg07000643	19	59175000	CACNG8	Island	0.00712726	0.00783383	0.00105611	0.00011497	0.00822381	0.00869143	0.000775627	0.0930291
cg18889144	10	53741140	NA	N_Shelf	0.629532	0.646211	0.017349	0.000115017	0.630008	0.648292	0.0181777	1.24319e-05
cg10724867	19	45729752	SPTBN4;SPTBN4	S_Shelf	0.412392	0.42604	0.0112733	0.000115112	0.406405	0.42175	0.0130912	4.31037e-06
cg19700872	1	39022191	NA	NA	0.308091	0.284111	-0.0279294	0.00011518	0.294708	0.27842	-0.0202972	0.00514463
cg25980484	10	39063101	NA	Island	0.965486	0.968533	0.00297738	0.00011519	0.965539	0.968632	0.00289917	0.000298896
cg12439977	16	45521265	GPT2;GPT2	NA	0.135163	0.145874	0.0112314	0.000115194	0.132402	0.143865	0.0117241	7.69241e-05
cg08577298	15	61357633	APH1B;APH1B	S_Shore	0.315192	0.293676	-0.0242664	0.000115194	0.268744	0.257285	-0.0167105	0.00454268
cg04581613	2	26804634	KCNK3	Island	0.262721	0.245402	-0.018838	0.000115224	0.25703	0.239863	-0.0170302	0.00045787
cg19109608	12	129922544	RAN	Island	0.028475	0.030432	0.00216054	0.000115295	0.0291294	0.0300546	0.0009993	0.0733985
cg24586121	10	16601611	C1QL3	Island	0.9213	0.932481	0.0122206	0.000115505	0.927656	0.937486	0.0108811	0.0002513
cg13544027	9	19779287	NA	Island	0.220396	0.232457	0.0133059	0.000115532	0.215224	0.231062	0.0152465	8.50689e-06
cg00549433	17	38059449	NA	Island	0.0705546	0.0766907	0.00558966	0.000115571	0.0676085	0.0760521	0.00909197	9.87666e-10
cg20272155	2	51109131	NRXN1;NRXN1	S_Shore	0.758142	0.773347	0.0121957	0.000115581	0.749623	0.76929	0.0173192	3.90467e-08
cg25247177	11	64214705	NRXN2;NRXN2	NA	0.792719	0.805553	0.0117837	0.000115615	0.809707	0.816352	0.00660537	0.0244644
cg24495017	2	37238027	EIF2AK2;EIF2AK2	S_Shore	0.133961	0.122785	-0.0125542	0.000115687	0.118726	0.112127	-0.00860561	0.00316229
cg25446789	5	87053905	NA	NA	0.881087	0.87226	-0.0125323	0.000115844	0.862412	0.861073	-0.00580898	0.0901269
cg23683058	17	70178803	RAB37	Island	0.268467	0.252727	-0.0150619	0.000115858	0.287489	0.269906	-0.0143262	0.000263833
cg08092111	7	4730969	FOXK1	N_Shore	0.346921	0.326373	-0.0190069	0.000115908	0.360865	0.334131	-0.0235738	1.03739e-06
cg24102622	2	99423092	REV1;REV1	NA	0.823616	0.817163	-0.010521	0.000116008	0.80869	0.808183	-0.00636441	0.0362516
cg22149359	4	114552293	NA	NA	0.0916373	0.0786853	-0.0119449	0.000116018	0.0921359	0.0811875	-0.010048	0.000167167
cg18217252	11	22410728	NA	N_Shore	0.0538547	0.0589126	0.00580796	0.000116256	0.0650509	0.0697902	0.00562316	0.000483556
cg25611750	17	34014404	SRCIN1	N_Shore	0.102773	0.114392	0.013366	0.000116261	0.111668	0.128947	0.0195468	3.20765e-07
cg21025142	5	58919187	PDE4D;PDE4D;PDE4D	NA	0.113407	0.101395	-0.0117642	0.000116333	0.117486	0.106407	-0.0100816	0.000807244
cg04755365	21	46702093	DIP2A;DIP2A;DIP2A;DIP2A;DIP2A;DIP2A;DIP2A	N_Shore	0.042003	0.0337779	-0.00541385	0.000116371	0.0520166	0.0391252	-0.0095783	1.72916e-09
cg04242577	14	102437059	TRAF3;TRAF3;TRAF3	NA	0.680477	0.701003	0.0206897	0.000116457	0.707473	0.72654	0.0196245	0.000193133
cg19805781	2	172595382	MAP1D	NA	0.946661	0.944545	-0.00486919	0.000116466	0.945524	0.943805	-0.00414298	0.000769599
cg03697881	19	50619434	ERCC1;ERCC1;ERCC1	S_Shore	0.094825	0.0857377	-0.0105372	0.000116625	0.0784292	0.0759829	-0.00364826	0.138928
cg01972879	16	52883430	NA	S_Shore	0.357993	0.370123	0.0184285	0.000116626	0.394193	0.402042	0.0145186	0.00268072
cg20556675	17	39279569	CD300LG;CD300LG;CD300LG;CD300LG	NA	0.720525	0.737913	0.0134544	0.000116652	0.703836	0.713213	0.00544787	0.128787
cg08278008	2	220007828	SPEG	Island	0.536339	0.558871	0.0230538	0.000116714	0.57743	0.590668	0.0164195	0.00364686
cg11748071	6	160474664	SLC22A1;SLC22A1	Island	0.803174	0.81648	0.0109174	0.000116899	0.810776	0.821781	0.00994399	0.000701008
cg13963793	10	42183600	LOC441666	S_Shore	0.187172	0.214938	0.0284712	0.000116912	0.184476	0.212958	0.027832	0.000198056
cg02589672	19	749844	PTBP1;PTBP1;PTBP1;PTBP1	Island	0.0421204	0.0398766	-0.00255459	0.000117031	0.0437119	0.0413183	-0.00198043	0.00254617
cg26293590	5	1752896	NA	N_Shelf	0.931739	0.937302	0.00555613	0.000117054	0.934194	0.934375	0.000418231	0.768029
cg20391169	19	6225208	MLLT1	S_Shelf	0.0671208	0.0536951	-0.0134775	0.000117246	0.0577146	0.0465953	-0.010741	0.000320797
cg15172734	12	12740335	GPR19;GPR19	Island	0.0133829	0.0164468	0.00342737	0.000117282	0.0160923	0.01755	0.00183743	0.0614261
cg23681219	6	32292855	NOTCH4	NA	0.943779	0.947786	0.00352975	0.000117319	0.941673	0.946467	0.00505616	3.04299e-07
cg15457981	7	158716588	NA	Island	0.96752	0.96411	-0.00330506	0.000117322	0.966986	0.96408	-0.00303241	0.000333535
cg21100497	16	18709660	RPS15A;RPS15A	S_Shore	0.802289	0.828531	0.0222352	0.000117324	0.788112	0.818078	0.0216744	0.000450106
cg13931752	7	27155295	HOXA6	N_Shore	0.181655	0.167408	-0.0116195	0.000117361	0.193955	0.171971	-0.01874	2.43639e-09
cg01648237	1	228329013	GALNT2	NA	0.788519	0.796393	0.00818967	0.000117698	0.784768	0.784979	0.000693799	0.764844
cg18996090	15	63145025	RASL12	N_Shelf	0.913916	0.919565	0.00452625	0.000117703	0.916184	0.918515	0.00103112	0.386017
cg20438472	22	16443945	SLC25A18	Island	0.877037	0.889843	0.0087261	0.000117724	0.875448	0.886006	0.00612212	0.00897605
cg10269431	7	154843637	NA	NA	0.381161	0.349613	-0.0321038	0.000117724	0.384258	0.355265	-0.0304031	0.000129942
cg22387781	16	34153807	NA	S_Shore	0.799419	0.815386	0.0142863	0.000117765	0.801248	0.815822	0.0125641	0.000800615
cg02579509	14	94547699	NA	NA	0.398811	0.414257	0.0147067	0.000117786	0.416462	0.428182	0.0115762	0.00289159
cg07088555	5	150264793	ZNF300	Island	0.0488735	0.0454308	-0.00383942	0.000117937	0.0470986	0.0434071	-0.00390844	1.60118e-06
cg16952286	13	25484552	ATP8A2	Island	0.153833	0.168502	0.0144896	0.000117989	0.168575	0.181785	0.0143533	0.000139058
cg19998432	1	46956503	KIAA0494;KIAA0494	N_Shore	0.343365	0.328334	-0.0165153	0.000118029	0.315965	0.307622	-0.0113509	0.00756879
cg06367311	1	159320182	PVRL4	S_Shelf	0.141974	0.130013	-0.0126051	0.000118138	0.129961	0.114387	-0.0171977	3.51173e-11
cg08185798	7	20805156	NA	S_Shore	0.37469	0.386127	0.0122821	0.000118175	0.406408	0.417695	0.0134634	7.57923e-05
cg17830209	3	37879297	CTDSPL;CTDSPL	S_Shore	0.353248	0.340083	-0.0160666	0.000118204	0.289964	0.278849	-0.0144218	0.000205738
cg01662869	10	14412916	FRMD4A	NA	0.708959	0.728001	0.0142325	0.000118261	0.690141	0.710275	0.0140302	0.000232887
cg14044120	2	102470762	SLC9A4	NA	0.496025	0.480468	-0.0133853	0.00011832	0.50334	0.490642	-0.00959029	0.00733929
cg06209035	5	150957583	NA	NA	0.806	0.793627	-0.012009	0.000118365	0.813502	0.797168	-0.0159239	9.23806e-07
cg15995070	9	134370034	C9orf171	NA	0.864783	0.876658	0.0122651	0.000118393	0.861837	0.878215	0.0160959	2.06261e-06
cg16678522	5	122208421	SNX24	N_Shore	0.0571948	0.064068	0.00770796	0.000118409	0.0551579	0.0612232	0.0065659	0.00147394
cg07995558	12	48069459	SPATS2	Island	0.658934	0.632152	-0.0206234	0.000118458	0.673667	0.64242	-0.0269393	1.30779e-07
cg02971581	6	31539386	HCP5	NA	0.595617	0.571752	-0.028058	0.00011849	0.579365	0.570433	-0.0155528	0.0384735
cg22694067	3	120189338	IGSF11;IGSF11	NA	0.657734	0.642629	-0.0211282	0.000118501	0.546961	0.526475	-0.0246417	0.000227651
cg16411256	2	159533389	TANC1;TANC1	Island	0.0540903	0.0583872	0.0052373	0.000118604	0.0549969	0.0597971	0.00421267	0.00157135
cg23989004	20	4613569	PRNP;PRNP;PRNP;PRNP	N_Shore	0.605168	0.596756	-0.0151024	0.000118614	0.582513	0.571242	-0.0187929	1.04445e-06
cg18564053	6	31735612	C6orf47	N_Shore	0.192984	0.185541	-0.00972518	0.000118623	0.179367	0.175466	-0.00643755	0.0105107
cg00958412	19	5025224	KDM4B	N_Shore	0.495741	0.504918	0.0116572	0.000118659	0.504069	0.505976	0.00494936	0.10934
cg07976064	1	26266798	TRIM63	NA	0.963344	0.966281	0.00282488	0.000118668	0.962638	0.965944	0.00334506	1.01076e-05
cg03294458	12	131687773	NA	N_Shore	0.459754	0.443373	-0.0199604	0.000118847	0.459202	0.43805	-0.0237739	8.17892e-06
cg13577505	6	17124282	NA	NA	0.081589	0.0950579	0.0154795	0.000118849	0.0877265	0.0944894	0.0114077	0.005725
cg02455706	3	188028316	NA	S_Shore	0.577164	0.591595	0.0164017	0.000118887	0.5795	0.594991	0.0159798	0.000293237
cg03595100	13	112670739	MCF2L	Island	0.00870468	0.00740753	-0.00132603	0.000118895	0.00914627	0.00723072	-0.00199095	1.65919e-06
cg05562080	1	3219439	PRDM16;PRDM16	NA	0.186013	0.203594	0.0157047	0.000118896	0.167548	0.180532	0.0112016	0.00283869
cg00049502	4	141233115	MAML3	NA	0.247857	0.238336	-0.0135024	0.000118922	0.218754	0.211941	-0.00858286	0.00940109
cg23470939	22	45448463	GRAMD4	Island	0.65723	0.668859	0.0119301	0.000118944	0.665011	0.670395	0.00714839	0.020835
cg11682528	5	1698577	NA	Island	0.0829134	0.0760671	-0.00710052	0.000118982	0.0757628	0.0731663	-0.00302572	0.0699667
cg07819331	5	172131482	DUSP1	Island	0.00755046	0.00853691	0.00079286	0.000119014	0.00790528	0.00851324	0.000544464	0.00787165
cg21762589	4	188973106	NA	NA	0.763935	0.788824	0.0248776	0.000119063	0.765104	0.787066	0.0220866	0.000518046
cg25830307	8	33475832	C8orf41;MAK16;C8orf41	NA	0.911142	0.918277	0.00561367	0.000119069	0.91375	0.915274	0.000454455	0.771821
cg09719217	8	101384681	RNF19A;RNF19A	NA	0.52946	0.500973	-0.0233001	0.000119161	0.555839	0.522586	-0.0270011	2.55861e-05
cg08707536	1	1365708	VWA1;VWA1	S_Shore	0.77797	0.795557	0.0183049	0.000119244	0.785708	0.798921	0.0148239	0.00119632
cg00214970	20	35581871	BLCAP;BLCAP;BLCAP;BLCAP;NNAT;NNAT;BLCAP	N_Shore	0.672212	0.656366	-0.0240329	0.000119268	0.642626	0.632103	-0.0224784	0.000263692
cg00081714	2	88630572	NA	Island	0.0208329	0.0171998	-0.0038435	0.000119414	0.0221621	0.0178318	-0.00433729	0.000225652
cg15029935	19	60785124	ZNF579	S_Shelf	0.544176	0.528512	-0.0218285	0.000119442	0.497778	0.485413	-0.0190648	0.00226287
cg06738169	14	75944171	ESRRB	NA	0.879673	0.886046	0.00563934	0.000119515	0.880111	0.885515	0.00457246	0.00222408
cg26308012	15	24665006	GABRA5;GABRA5	S_Shore	0.891324	0.901429	0.00922137	0.000119521	0.898118	0.906274	0.0080056	0.000902325
cg13896106	12	4699547	GALNT8	NA	0.729271	0.723858	-0.0115525	0.000119781	0.710733	0.710261	-0.00675329	0.0247493
cg07148038	15	63290882	CILP;CILP	NA	0.427075	0.4382	0.0127569	0.000119814	0.43763	0.4433	0.00823581	0.0174012
cg18693051	19	54671601	FLT3LG	NA	0.673176	0.687543	0.0127805	0.000120014	0.709778	0.721972	0.0115269	0.000479261
cg12929983	1	18040402	NA	NA	0.834123	0.843968	0.00826829	0.000120022	0.835773	0.8439	0.00608316	0.00843325
cg18443378	20	19213058	LOC100130264;SLC24A3	NA	0.860917	0.852773	-0.00935306	0.000120052	0.85722	0.849553	-0.0100217	5.04908e-05
cg23201527	6	90595594	CASP8AP2;CASP8AP2;CASP8AP2	N_Shore	0.00677971	0.00756824	0.000835003	0.000120101	0.00799252	0.00796271	0.000145964	0.570832
cg14518209	1	146257430	NA	S_Shore	0.100125	0.109553	0.0118402	0.000120113	0.128398	0.131912	0.00718804	0.0270613
cg11712936	1	159417120	NA	S_Shelf	0.800522	0.811691	0.00947696	0.000120176	0.790362	0.799821	0.00864509	0.00104835
cg26787256	7	27149961	HOXA5	Island	0.307918	0.280748	-0.0329483	0.000120178	0.297489	0.272071	-0.0333122	5.97473e-05
cg10876767	1	68285516	DIRAS3	Island	0.674936	0.697024	0.0189247	0.000120217	0.710982	0.733872	0.0186578	0.000847114
cg10714940	7	29890660	WIPF3	Island	0.375374	0.397496	0.0192936	0.000120238	0.348337	0.37842	0.0271622	4.97985e-08
cg17841545	11	2846192	NA	N_Shore	0.232522	0.242248	0.00995438	0.000120249	0.239208	0.245924	0.00808963	0.00194349
cg10872774	10	3884968	NA	NA	0.0601531	0.0534904	-0.00688256	0.000120289	0.0579171	0.0502437	-0.00760503	1.10883e-06
cg09461545	1	21867684	RAP1GAP;RAP1GAP	Island	0.0237421	0.0254837	0.00177337	0.000120348	0.025828	0.026949	0.00104107	0.0551226
cg12117212	6	107916214	NA	N_Shore	0.173429	0.181712	0.0108504	0.000120351	0.200202	0.206264	0.00857121	0.00463083
cg19137806	7	126672237	GRM8;GRM8;GRM8	NA	0.89665	0.903887	0.00600631	0.000120359	0.906989	0.909201	0.00119549	0.422252
cg20293594	12	62523469	SRGAP1	N_Shore	0.63631	0.653808	0.0168653	0.000120376	0.660011	0.672521	0.0120765	0.00369269
cg13880228	17	45990852	NA	N_Shore	0.890118	0.896951	0.00527771	0.000120488	0.892089	0.900149	0.00690617	1.69964e-07
cg07369113	1	143770824	PDE4DIP	NA	0.59911	0.613207	0.0112251	0.000120636	0.576562	0.589068	0.00944334	0.00204474
cg16662424	6	146391005	GRM1;GRM1	N_Shore	0.0554176	0.0594898	0.00355106	0.000120647	0.0597685	0.0607865	0.00139774	0.142476
cg05201789	8	84365370	NA	NA	0.961279	0.963475	0.00257763	0.000120766	0.960926	0.962646	0.00165201	0.0138078
cg17920099	7	27151046	HOXA5	Island	0.300577	0.282742	-0.0209021	0.000120797	0.295546	0.281261	-0.0185645	0.000459619
cg17861719	13	22310250	NA	Island	0.277703	0.315782	0.0353665	0.000120815	0.278222	0.312894	0.034723	0.000113378
cg13343238	16	84342631	C16orf74	Island	0.413985	0.434144	0.016085	0.000120816	0.391015	0.41307	0.0191366	4.46386e-06
cg25243455	7	27253813	NA	S_Shore	0.192657	0.18153	-0.00959322	0.000120865	0.186261	0.182197	-0.00255109	0.350318
cg09352518	5	54318216	ESM1;ESM1	NA	0.739542	0.754113	0.0122941	0.000120879	0.743998	0.757292	0.010543	0.000481319
cg14789551	11	92703740	CCDC67	S_Shore	0.0377942	0.0411748	0.00336167	0.000120998	0.0418556	0.0459109	0.00405637	2.10955e-05
cg06570224	10	42583655	NA	NA	0.950445	0.954904	0.00349785	0.000121129	0.952031	0.955949	0.00293183	0.00108867
cg01596289	10	24848262	KIAA1217;KIAA1217;KIAA1217	NA	0.197049	0.208627	0.0136905	0.000121131	0.204484	0.220185	0.0196688	4.50311e-08
cg17321814	4	6042246	C4orf50	NA	0.89441	0.88365	-0.0104486	0.000121268	0.884788	0.884308	-0.000193443	0.944762
cg01952537	12	108970320	C12orf76	N_Shore	0.0434008	0.0399509	-0.00363431	0.000121374	0.0387038	0.0366669	-0.00189363	0.0275189
cg13577407	12	6894013	ENO2;ENO2	Island	0.0877038	0.0789738	-0.00857949	0.000121381	0.0947778	0.0825905	-0.0121193	1.42922e-07
cg24996979	1	28637441	PHACTR4;PHACTR4;PHACTR4	NA	0.055086	0.046949	-0.00742535	0.000121399	0.0290913	0.0265528	-0.00214053	0.0397756
cg24983752	1	177827375	TDRD5	Island	0.123061	0.139029	0.0159023	0.000121408	0.117427	0.13059	0.0125507	0.00338766
cg12051762	1	22876279	NA	Island	0.84162	0.853121	0.00896399	0.000121511	0.834566	0.844379	0.00634667	0.0113056
cg02098313	7	18501597	HDAC9;HDAC9;HDAC9;HDAC9;HDAC9	NA	0.594548	0.584633	-0.0109501	0.000121601	0.556459	0.558873	0.00162966	0.573105
cg23698978	8	144968164	SCRIB;SCRIB;MIR937	N_Shore	0.572728	0.554614	-0.0146042	0.000121609	0.583816	0.561993	-0.0197993	2.7069e-08
cg26584545	10	125413230	NA	N_Shelf	0.193766	0.211881	0.0189109	0.000121617	0.19331	0.210981	0.0184375	0.000235305
cg02093062	2	130814477	CCDC115	N_Shore	0.850096	0.836652	-0.0132535	0.000121618	0.857539	0.838717	-0.0183474	2.13187e-07
cg00992687	17	33971724	SRCIN1	Island	0.0204767	0.0235471	0.00318631	0.000121718	0.026622	0.0283443	0.0024276	0.0374712
cg02181639	7	156428227	NA	Island	0.560298	0.590184	0.024813	0.000121859	0.574152	0.594415	0.0153199	0.0164614
cg11626656	8	43255484	NA	S_Shelf	0.38125	0.397547	0.0141924	0.000121928	0.38345	0.403926	0.0170764	4.59171e-06
cg23449544	16	1083567	C1QTNF8	Island	0.396373	0.369988	-0.0296953	0.000121975	0.385542	0.359137	-0.0316467	3.69435e-05
cg07077694	17	69869650	BTBD17	S_Shore	0.288586	0.303777	0.0125411	0.000121978	0.282479	0.300168	0.0151838	3.09104e-06
cg02471028	17	44157870	HOXB13	Island	0.0258639	0.0279729	0.00229442	0.000122056	0.0286598	0.028873	0.000450542	0.494653
cg13816802	14	76568915	NA	Island	0.558644	0.582641	0.018728	0.000122096	0.535092	0.560633	0.0189423	9.84992e-05
cg24698655	14	35068753	NA	N_Shelf	0.806472	0.823744	0.0162914	0.000122101	0.800406	0.82155	0.0202056	8.48798e-07
cg17783086	1	144970524	LOC728989	NA	0.89144	0.899878	0.00681882	0.000122118	0.8988	0.901033	0.00188582	0.255237
cg11510999	15	48083392	ATP8B4	NA	0.457924	0.483033	0.0219726	0.00012227	0.457759	0.480909	0.0183669	0.00171215
cg15907473	7	56209636	NA	N_Shore	0.494485	0.516396	0.0196737	0.000122506	0.500695	0.52129	0.0203595	8.48765e-05
cg26575389	13	72199013	C13orf37;C13orf34	N_Shore	0.0231974	0.0207854	-0.00259639	0.000122512	0.0228812	0.019982	-0.00298677	2.6437e-06
cg12276506	2	231564303	NA	S_Shore	0.967675	0.970689	0.00260827	0.000122597	0.967293	0.971423	0.00385635	3.18979e-07
cg26891951	12	6289831	PLEKHG6;PLEKHG6	N_Shore	0.0925344	0.102729	0.0107094	0.000122599	0.0851447	0.0966622	0.0115071	3.94246e-06
cg09856709	10	45014592	NA	Island	0.757335	0.773027	0.0125598	0.000122605	0.748054	0.761884	0.0096841	0.00391688
cg01520972	22	49386671	MAPK8IP2	S_Shore	0.747192	0.761535	0.0133062	0.000122717	0.765284	0.780118	0.0141323	1.9251e-05
cg02301528	4	174665838	NA	N_Shore	0.113192	0.121567	0.0115353	0.000122808	0.135861	0.139808	0.00885909	0.00445981
cg04043150	4	41850065	BEND4;BEND4	S_Shore	0.862521	0.871462	0.00723071	0.000122897	0.863258	0.873601	0.0084005	5.96298e-06
cg21249829	10	15452033	FAM171A1	N_Shore	0.0996927	0.111032	0.0127739	0.000123011	0.0995083	0.109087	0.00963928	0.00245034
cg16442859	3	365449	CHL1	NA	0.737232	0.757574	0.0192525	0.000123032	0.758766	0.77383	0.0143672	0.00144355
cg17208060	2	136561584	NA	NA	0.909902	0.90453	-0.00500145	0.000123239	0.908078	0.903388	-0.00471521	0.000414386
cg16054907	21	44844554	KRTAP10-7;C21orf29	NA	0.957911	0.96077	0.00252002	0.000123266	0.957607	0.959776	0.00174057	0.0112555
cg13204699	7	136881413	DGKI	NA	0.931447	0.937951	0.00480529	0.000123269	0.933581	0.938642	0.00348873	0.0043893
cg26018685	5	139148507	NA	S_Shore	0.938078	0.942263	0.00356271	0.000123269	0.934801	0.938475	0.00259141	0.011721
cg01843899	2	73316077	CCT7;CCT7;CCT7;CCT7;CCT7;CCT7	S_Shore	0.848865	0.83888	-0.0102529	0.000123301	0.84989	0.84086	-0.00927736	0.000284202
cg15363333	1	2401472	PLCH2	S_Shore	0.804735	0.797193	-0.0114253	0.00012335	0.784493	0.778093	-0.0113197	0.000287967
cg04130433	12	51584254	KRT8	S_Shore	0.45667	0.482391	0.0208435	0.000123368	0.437973	0.461138	0.0163852	0.00224838
cg12720905	2	148316829	NA	N_Shore	0.901394	0.895867	-0.010101	0.000123416	0.889835	0.880456	-0.0127143	2.27666e-05
cg17713539	1	3663084	CCDC27	NA	0.875585	0.883383	0.00786914	0.000123439	0.88278	0.886352	0.00253108	0.197883
cg05780543	2	242119180	NA	NA	0.771128	0.784289	0.00975365	0.00012371	0.75514	0.770955	0.0117247	2.52208e-05
cg06203364	12	47654178	NA	N_Shelf	0.204835	0.219305	0.0174942	0.000123744	0.249867	0.263946	0.0174101	0.000647046
cg04232972	11	2197825	NA	NA	0.890255	0.897962	0.00877481	0.000123765	0.903881	0.909882	0.00615039	0.00342387
cg25875537	17	7931828	ALOX12B	NA	0.253725	0.271696	0.0149552	0.000123856	0.210685	0.236139	0.0222333	4.25855e-09
cg19452011	10	22802152	NA	N_Shelf	0.964008	0.96746	0.00308835	0.000123865	0.963743	0.967521	0.00346035	9.23084e-06
cg18045133	6	134680896	SGK1	S_Shore	0.177383	0.170779	-0.00799392	0.000123956	0.174712	0.172009	-0.003466	0.102848
cg03552359	17	41699553	NA	Island	0.150021	0.163171	0.0142949	0.000124047	0.175826	0.185482	0.0118141	0.00253702
cg23396644	6	31889793	HSPA1L;HSPA1A	N_Shore	0.0296176	0.033422	0.00357626	0.000124116	0.0302782	0.0329826	0.00293972	0.0015723
cg15971157	18	72530659	NA	NA	0.216818	0.196015	-0.0216915	0.000124136	0.19735	0.18428	-0.0142918	0.00808784
cg05131266	14	29809575	NA	NA	0.555824	0.571161	0.0138875	0.000124185	0.553102	0.568778	0.013848	0.000273223
cg25136124	14	74470545	NA	NA	0.0569108	0.0512407	-0.00479487	0.000124234	0.0521001	0.0513334	0.000244051	0.834828
cg21252372	5	140543335	PCDHB16	N_Shore	0.0725819	0.0604847	-0.0106374	0.000124401	0.0746742	0.0624625	-0.00979899	0.000486507
cg17862837	17	72036206	CYGB	NA	0.786337	0.802949	0.0153173	0.00012441	0.781489	0.805074	0.0237014	2.00159e-08
cg08731435	6	34603371	PACSIN1	S_Shore	0.808214	0.816345	0.00744505	0.000124436	0.801823	0.811029	0.00795047	6.97049e-05
cg05673110	6	107916234	NA	N_Shore	0.25502	0.26617	0.0152476	0.000124459	0.281919	0.293217	0.0154922	0.000207027
cg22208304	6	30221762	TRIM40	NA	0.773703	0.760672	-0.0147499	0.000124536	0.766951	0.755087	-0.0146449	0.000205424
cg14689479	2	183609859	NCKAP1;NCKAP1	N_Shore	0.466318	0.446994	-0.0252517	0.000124585	0.443238	0.43062	-0.0212858	0.00163216
cg05308656	14	88087479	PTPN21	Island	0.268085	0.283994	0.0136639	0.000124589	0.248397	0.270703	0.0194065	1.36386e-07
cg19485268	4	104860521	TACR3	S_Shore	0.0321852	0.036552	0.00495845	0.00012467	0.0326443	0.0366082	0.00520513	3.66574e-05
cg02543506	17	30441172	RFFL	S_Shore	0.0417047	0.0469586	0.00620249	0.000124679	0.0546486	0.0572909	0.00576004	0.00489323
cg06951245	16	3021311	CCDC64B	S_Shore	0.657425	0.66629	0.00782921	0.000124719	0.633398	0.64114	0.00550192	0.00747108
cg01957582	10	65402832	NA	N_Shore	0.937615	0.940674	0.00371766	0.000124722	0.939798	0.940637	0.00106139	0.248156
cg10178628	1	46405052	NA	N_Shore	0.283986	0.302843	0.0236458	0.000124801	0.306293	0.320758	0.0211656	0.000526034
cg19647813	19	49972980	CBLC;CBLC;CBLC;CBLC	Island	0.0282198	0.0335911	0.00413779	0.000124826	0.0286481	0.0332216	0.0034862	0.00300736
cg03584113	14	104562354	NA	S_Shelf	0.529482	0.514916	-0.0173149	0.000124844	0.525961	0.494791	-0.0346867	3.41067e-13
cg08103216	5	138542188	SIL1;SIL1	NA	0.222489	0.215218	-0.00868761	0.000125052	0.209628	0.20874	-0.00371295	0.084687
cg06973595	16	29950751	FAM57B	S_Shore	0.225497	0.236202	0.0133381	0.000125272	0.243397	0.251353	0.0112134	0.00187261
cg02916816	16	8559856	TMEM114	Island	0.60597	0.629641	0.0207029	0.000125444	0.599961	0.622141	0.0182054	0.000787355
cg05143694	3	138848534	NA	NA	0.845193	0.857988	0.0120461	0.000125687	0.846777	0.859909	0.0111821	0.000264947
cg12973294	10	13240497	NA	N_Shelf	0.708603	0.688346	-0.0200006	0.000125762	0.713463	0.687002	-0.0263406	6.87419e-07
cg07249369	14	92577635	ITPK1;ITPK1;ITPK1	NA	0.676383	0.689107	0.0155497	0.00012579	0.645854	0.656622	0.0144172	0.000565708
cg04309384	6	33016583	HLA-DMB;HLA-DMB	NA	0.057246	0.0656177	0.00805477	0.000125802	0.0575332	0.0626228	0.00582563	0.00500007
cg24499605	8	9082968	NA	NA	0.261202	0.241954	-0.0204303	0.000125873	0.251228	0.224331	-0.0274837	1.22143e-07
cg21506045	12	123822705	NA	NA	0.109341	0.117266	0.0081651	0.000125874	0.10425	0.114147	0.0102559	1.45686e-06
cg04388983	17	39417086	PYY	Island	0.02055	0.0232225	0.00298997	0.000125905	0.02419	0.0252392	0.00139697	0.116591
cg11478320	2	173692189	ZAK;ZAK	NA	0.9012	0.897407	-0.00554493	0.000125942	0.894864	0.888856	-0.00799088	4.08466e-07
cg19183743	6	31384166	NA	N_Shore	0.177385	0.196728	0.0180982	0.000126041	0.182236	0.202802	0.0192211	6.43963e-05
cg22400015	14	69108258	C14orf162	Island	0.218799	0.236117	0.0228509	0.000126178	0.249756	0.262813	0.0196233	0.00128391
cg09245003	22	44815329	LOC100271722	N_Shelf	0.294346	0.281936	-0.0163604	0.000126285	0.227437	0.237958	0.00515641	0.193997
cg27017482	7	27150219	HOXA5	Island	0.348704	0.331324	-0.0266596	0.000126317	0.338081	0.321498	-0.0244537	0.00045456
cg04505333	19	40465314	HAMP;HAMP	S_Shelf	0.403681	0.414746	0.00995299	0.00012639	0.398109	0.410064	0.00950077	0.000366892
cg05119290	1	179425624	NA	NA	0.528338	0.542264	0.0113615	0.000126408	0.507712	0.527281	0.0156715	9.42437e-07
cg21458840	13	112670744	MCF2L	Island	0.0149277	0.0133079	-0.00171914	0.000126427	0.0152161	0.0131798	-0.00209847	2.84629e-05
cg21133613	1	207915468	G0S2;G0S2	Island	0.0185317	0.0130023	-0.00597583	0.000126481	0.0179229	0.0121449	-0.00609842	2.304e-05
cg03190876	17	46267951	WFIKKN2;WFIKKN2	NA	0.198239	0.210022	0.00967915	0.000126615	0.190308	0.205103	0.0128696	1.32909e-07
cg16405908	10	15117935	NA	NA	0.939666	0.944597	0.00461773	0.000126728	0.942871	0.946369	0.00312099	0.00805523
cg22494001	1	13902728	PRDM2;PRDM2;PRDM2	S_Shelf	0.934938	0.928418	-0.00613716	0.000126806	0.934117	0.93182	-0.00202854	0.176442
cg25072666	7	38317679	NA	Island	0.200596	0.226003	0.0211244	0.000126956	0.196018	0.225221	0.0266637	7.32861e-07
cg13108328	16	65757682	HSF4;HSF4	S_Shore	0.485402	0.504563	0.0213655	0.000126988	0.523365	0.541317	0.0219884	3.01236e-05
cg22543992	5	151134115	G3BP1;G3BP1	S_Shore	0.0193074	0.0171928	-0.00235221	0.000127018	0.0203754	0.0167237	-0.00359826	1.00248e-09
cg21129729	4	151397003	DCLK2;DCLK2	Island	0.94103	0.944821	0.00372703	0.000127167	0.940956	0.943705	0.00282854	0.00569531
cg02949969	8	54953704	RGS20	N_Shore	0.181414	0.191745	0.0136877	0.000127452	0.212498	0.222069	0.0143305	0.000195097
cg21498471	7	99613379	STAG3;GPC2	Island	0.243575	0.259924	0.015091	0.000127504	0.271654	0.289222	0.0161244	4.37603e-05
cg13992911	1	74912775	C1orf173	NA	0.918597	0.926739	0.00709249	0.000127523	0.924719	0.92841	0.00311303	0.0610299
cg09413529	7	120415894	C7orf58;C7orf58	NA	0.0463195	0.0498473	0.00360092	0.000127541	0.0499305	0.0530483	0.00402712	0.000113964
cg21916461	1	225137253	PSEN2;PSEN2	NA	0.15873	0.182489	0.0218743	0.00012764	0.167965	0.199645	0.0269559	3.10457e-05
cg00023919	2	242491703	NA	N_Shore	0.871331	0.862067	-0.013627	0.000127735	0.855604	0.852304	-0.00819334	0.0472809
cg06327965	15	87748350	NA	N_Shelf	0.286515	0.302851	0.0198294	0.000127824	0.318512	0.333508	0.019984	0.000229851
cg03976856	7	63980432	NA	NA	0.0953146	0.111234	0.0146932	0.000127838	0.0953069	0.109092	0.0135893	0.000263248
cg26098768	14	57499142	NA	NA	0.48161	0.503498	0.0199055	0.000127937	0.479959	0.504402	0.0204005	9.76362e-05
cg22953865	17	77226266	NA	S_Shore	0.817679	0.832215	0.0140541	0.000127959	0.819523	0.835157	0.0154697	1.53288e-05
cg12930176	17	62673202	HELZ	S_Shore	0.123265	0.132669	0.00842488	0.000128019	0.115856	0.128488	0.0136262	1.4598e-09
cg12600174	2	239419086	NA	N_Shore	0.957512	0.962198	0.003765	0.000128058	0.957753	0.961911	0.00300996	0.00376481
cg20711383	20	57942954	NA	S_Shore	0.21083	0.22543	0.0168769	0.000128192	0.198235	0.213771	0.0172324	6.84482e-05
cg04909259	8	72917023	MSC	Island	0.0103383	0.0114219	0.00094109	0.000128199	0.0117348	0.0122273	0.00063619	0.00771664
cg20166532	7	121300513	PTPRZ1;PTPRZ1	Island	0.028682	0.0309622	0.00221275	0.000128241	0.0291081	0.0305042	0.000944321	0.100879
cg08482837	12	108774716	GLTP	NA	0.953487	0.957455	0.00304175	0.000128341	0.954079	0.957233	0.00229373	0.00265166
cg14407494	18	8357052	LOC100192426;PTPRM;PTPRM	N_Shore	0.702425	0.717148	0.0153112	0.000128405	0.702798	0.714211	0.0118875	0.00263925
cg03850986	9	70985819	TJP2;TJP2;TJP2;TJP2	NA	0.833525	0.844926	0.0117122	0.000128505	0.80378	0.820501	0.016512	4.96123e-07
cg10976861	7	47234216	NA	NA	0.298863	0.278757	-0.017831	0.000128648	0.317039	0.293523	-0.0183207	5.39543e-05
cg26057751	1	27582378	CD164L2;CD164L2	Island	0.0149919	0.016363	0.00120505	0.000128652	0.0157522	0.0165279	0.000611144	0.0527843
cg26843783	6	30540179	NA	Island	0.627578	0.648416	0.0194247	0.00012891	0.631396	0.650565	0.0175832	0.000626367
cg01741041	2	100197621	NA	NA	0.662553	0.65424	-0.0114229	0.00012893	0.642322	0.639485	-0.00511417	0.0891959
cg21582714	18	3002017	LPIN2	N_Shore	0.427275	0.412043	-0.0150433	0.00012897	0.427465	0.417207	-0.00705764	0.0787011
cg07564471	15	73035821	RPP25	Island	0.018311	0.0168383	-0.00147848	0.000129138	0.0195789	0.0182395	-0.00102566	0.0275935
cg21230503	12	51795648	SOAT2	NA	0.960529	0.964729	0.0034524	0.000129238	0.961668	0.965428	0.00393215	3.40054e-06
cg00233565	4	40910411	APBB2;APBB2;APBB2	N_Shore	0.0678564	0.0632049	-0.00466023	0.000129272	0.0707982	0.0663392	-0.00389856	0.00177702
cg24537724	19	10276557	ZGLP1	NA	0.756763	0.768356	0.0112604	0.000129304	0.752904	0.754887	0.00268507	0.368401
cg12764003	15	47873669	NA	NA	0.961917	0.946102	-0.0148528	0.000129333	0.960212	0.948058	-0.0111168	0.00540086
cg08688548	11	130960037	NTM	NA	0.793613	0.804442	0.010119	0.00012937	0.79145	0.8019	0.00953264	0.000398775
cg05772104	2	238634196	SCLY	Island	0.0143189	0.0154734	0.000988954	0.000129398	0.0143662	0.0157132	0.00105029	2.13487e-05
cg05905586	11	14949954	CALCA;CALCA;CALCA	N_Shore	0.210228	0.228835	0.016197	0.000129434	0.187013	0.209207	0.0188845	4.41227e-07
cg02049955	16	86976062	NA	N_Shore	0.801825	0.815946	0.0100294	0.000129582	0.798476	0.81401	0.0126807	1.18008e-06
cg10192164	16	11744214	TXNDC11	Island	0.0349158	0.0399705	0.0058749	0.000129691	0.0408158	0.0448812	0.0052229	0.0026984
cg01577475	6	1015389	LOC285768;LOC285768	NA	0.348803	0.365036	0.0232776	0.000129812	0.356757	0.362215	0.014142	0.018961
cg12685560	15	65912653	LBXCOR1	N_Shore	0.0721956	0.0763495	0.00542425	0.000129841	0.0837855	0.0863945	0.0046114	0.00697306
cg18407955	17	72828379	SEPT9;SEPT9;SEPT9	NA	0.238156	0.221123	-0.0180109	0.000129982	0.224594	0.210029	-0.0168089	2.34103e-05
cg18668382	7	100604583	C7orf52	Island	0.0391437	0.04797	0.0086433	0.000130013	0.0420162	0.0523124	0.00983103	1.49959e-05
cg07544187	7	127596245	NA	S_Shore	0.0578441	0.061945	0.00354204	0.000130089	0.062877	0.0661725	0.00284494	0.0039597
cg01949461	16	631571	FAM195A	N_Shore	0.0199257	0.0176685	-0.00212755	0.000130134	0.021209	0.0179633	-0.00275756	0.000304427
cg06647928	14	64079258	HSPA2;HSPA2	S_Shore	0.293637	0.313732	0.0150821	0.000130189	0.302999	0.324712	0.0159026	7.14774e-05
cg02927655	19	17779927	B3GNT3	Island	0.318851	0.335825	0.0210277	0.000130212	0.335155	0.346627	0.0174944	0.000832137
cg16311192	16	85261631	NA	NA	0.87041	0.883494	0.0122041	0.000130225	0.861645	0.875965	0.0111349	0.000668009
cg17158761	15	77173090	NA	S_Shore	0.903128	0.912098	0.00619141	0.000130346	0.89988	0.908206	0.00565217	0.000859639
cg24878115	6	33927716	NA	NA	0.278709	0.296351	0.0156865	0.000130415	0.274146	0.28551	0.010831	0.00497639
cg10245988	12	54392965	ITGA7	N_Shelf	0.798569	0.813607	0.0108102	0.000130459	0.782135	0.795827	0.00908507	0.00320278
cg19046725	10	88062712	GRID1	NA	0.65939	0.672613	0.0116517	0.000130507	0.67678	0.688739	0.0100298	0.0011809
cg14608275	6	30232748	TRIM10;TRIM10	NA	0.929538	0.92537	-0.00507021	0.000130544	0.928096	0.925735	-0.00371148	0.00472866
cg25629768	8	86274638	NA	N_Shore	0.79433	0.767353	-0.0199956	0.00013056	0.785802	0.762265	-0.0176758	0.000462036
cg07162820	1	44960217	C1orf228	N_Shelf	0.120699	0.139657	0.0211843	0.000130573	0.11891	0.137081	0.0211454	0.000187855
cg11706983	18	42292719	RNF165	NA	0.82839	0.842255	0.0132635	0.000130687	0.833466	0.844596	0.0109578	0.00129203
cg01914242	19	590161	FGF22	Island	0.806587	0.774958	-0.0319757	0.000131	0.805357	0.774722	-0.0313447	0.000153214
cg02497428	4	1540771	NA	Island	0.847574	0.826007	-0.0220026	0.000131008	0.854041	0.82611	-0.0285145	4.88732e-07
cg26588812	18	42590397	ST8SIA5	Island	0.0504574	0.0465154	-0.00435786	0.00013102	0.0507658	0.0473671	-0.00377748	0.0004657
cg09085220	4	101329271	DDIT4L	N_Shore	0.239555	0.258837	0.0180607	0.000131025	0.229632	0.256201	0.0254831	3.75874e-08
cg19423622	11	68995326	NA	Island	0.392227	0.420385	0.0300303	0.000131141	0.436216	0.445544	0.0149253	0.0560829
cg07717588	5	43073276	NA	Island	0.732365	0.760912	0.0208871	0.00013125	0.709599	0.739824	0.0202115	0.000172164
cg02097014	4	632885	PDE6B;PDE6B	N_Shelf	0.924548	0.929729	0.00451352	0.000131403	0.925607	0.931066	0.00527305	8.24726e-06
cg16875169	16	79811511	PKD1L2;PKD1L2	NA	0.932934	0.937795	0.00480433	0.000131411	0.937639	0.93985	0.00199053	0.095565
cg04458670	7	1355106	NA	NA	0.912069	0.918235	0.0048678	0.000131502	0.909768	0.914694	0.00487489	0.000369473
cg15405439	19	56919169	HAS1	NA	0.204396	0.215161	0.0111179	0.000131851	0.216119	0.227132	0.0107872	0.00019594
cg00909259	20	2678488	EBF4	Island	0.344685	0.381839	0.0370297	0.000131929	0.435699	0.484073	0.0510021	1.92095e-07
cg23065100	8	61998174	NA	Island	0.583603	0.618248	0.0275036	0.000131994	0.555889	0.594052	0.0314881	1.97051e-05
cg21895593	7	72631506	TBL2	S_Shore	0.157773	0.145524	-0.0124447	0.000132031	0.168725	0.159185	-0.00873224	0.0108708
cg14389547	4	53312639	NA	S_Shore	0.0151545	0.0168837	0.00172907	0.00013208	0.015608	0.0167633	0.00138559	0.00241905
cg26036443	11	60380358	GPR44	S_Shelf	0.780626	0.788943	0.00861107	0.000132112	0.780765	0.788121	0.00784057	0.000922046
cg07183637	6	108549599	NA	S_Shore	0.181966	0.193336	0.018643	0.000132151	0.216818	0.217861	0.00841575	0.116424
cg25000079	15	78484838	ARNT2	S_Shore	0.735071	0.751178	0.0141698	0.00013218	0.748881	0.769581	0.017039	7.94434e-07
cg24175580	11	62539699	SLC22A8	NA	0.949789	0.953617	0.0033608	0.000132278	0.951659	0.954179	0.00182862	0.0294352
cg11199639	2	26478438	C2orf39	Island	0.026379	0.0294082	0.0034734	0.000132317	0.0334956	0.0361093	0.00341431	0.0150954
cg16737409	11	20635409	NA	NA	0.915511	0.921734	0.00547988	0.000132383	0.924306	0.930594	0.00576668	5.66971e-06
cg12476763	18	5187388	LOC642597	Island	0.0213176	0.0188603	-0.00262405	0.000132433	0.0285755	0.0250604	-0.00305085	0.00017018
cg03316098	5	1881311	NA	NA	0.663785	0.649479	-0.019081	0.000132526	0.675936	0.655201	-0.022419	7.78136e-06
cg21616047	12	14817839	H2AFJ;H2AFJ	N_Shore	0.527672	0.505952	-0.0221771	0.000132574	0.533458	0.515888	-0.0204821	0.000417976
cg09134314	12	51559463	NA	N_Shore	0.305211	0.320419	0.0113317	0.000132637	0.276877	0.29678	0.0160027	6.61156e-08
cg14530834	12	119283715	MSI1	N_Shore	0.308724	0.319732	0.0102505	0.000132657	0.333552	0.340704	0.00612575	0.0397766
cg04437762	22	23220833	C22orf45;C22orf45;UPB1	Island	0.1146	0.124667	0.00983972	0.000132664	0.119513	0.127704	0.0072733	0.00376787
cg19907366	1	224065806	EPHX1	S_Shore	0.880399	0.887902	0.00607526	0.000132837	0.875618	0.883289	0.00609266	0.000279471
cg23708206	1	204498480	CTSE;CTSE	NA	0.876542	0.884684	0.00684653	0.000133214	0.87419	0.880532	0.0048144	0.00269805
cg00377916	6	15620657	JARID2	NA	0.952811	0.956127	0.0028129	0.000133229	0.954858	0.95623	0.00110772	0.115517
cg07708487	6	35261191	NA	S_Shelf	0.298863	0.284642	-0.013875	0.000133256	0.298932	0.283466	-0.015088	2.38736e-05
cg18197795	8	143819545	SLURP1	S_Shore	0.746917	0.762176	0.0152362	0.00013333	0.768591	0.779587	0.0107072	0.00526248
cg02769743	1	46421719	TSPAN1	NA	0.370422	0.357719	-0.0187595	0.000133337	0.333616	0.324331	-0.0153675	0.000825695
cg06587257	3	157072597	GMPS	S_Shore	0.0274252	0.0248198	-0.00286988	0.000133367	0.0275845	0.0235641	-0.00381482	1.00299e-07
cg00003625	16	4926077	PPL	N_Shore	0.195205	0.212824	0.0136842	0.000133368	0.188147	0.209108	0.0171393	1.63061e-06
cg03666741	12	106763776	NA	S_Shore	0.106398	0.12827	0.0210071	0.00013341	0.12609	0.148583	0.0205556	0.00131525
cg07502389	3	158315878	NA	NA	0.619106	0.608063	-0.0159903	0.000133433	0.603394	0.598467	-0.00931006	0.0262711
cg10852154	10	102886092	TLX1	N_Shore	0.147227	0.138439	-0.00921099	0.000133557	0.157051	0.143618	-0.0121122	1.43504e-06
cg08724254	10	94810882	CYP26C1	Island	0.0995474	0.109475	0.0111692	0.000133562	0.0998777	0.110719	0.0107932	0.000147848
cg21962603	20	22503206	C20orf56	N_Shelf	0.638284	0.654571	0.0189248	0.000133578	0.65621	0.668366	0.0153235	0.0010821
cg03538565	2	45032454	NA	N_Shore	0.527503	0.549306	0.0188555	0.000133585	0.499825	0.532799	0.0287979	3.75133e-09
cg13526032	11	122439467	HSPA8;HSPA8	S_Shore	0.0228335	0.0202318	-0.00245864	0.000133811	0.0223143	0.0202644	-0.0018397	0.00184007
cg25316429	17	36981747	KRT9	NA	0.571201	0.582879	0.0131347	0.000133941	0.590427	0.594332	0.00649406	0.0658682
cg26874282	16	30106010	CORO1A;LOC606724	S_Shelf	0.891344	0.899733	0.00630487	0.000133969	0.892152	0.901305	0.0073107	3.9714e-05
cg18213713	15	73074500	SCAMP5	N_Shore	0.710363	0.723404	0.0113381	0.000134031	0.708887	0.718365	0.00689156	0.0313947
cg25465322	12	131687900	NA	Island	0.572617	0.557545	-0.0177637	0.000134031	0.555533	0.542434	-0.0167275	0.000293908
cg05477444	8	10526646	RP1L1	NA	0.572595	0.555529	-0.0165989	0.000134357	0.575915	0.557294	-0.0161353	7.04993e-05
cg24659858	3	148606147	ZIC4;ZIC4;ZIC4	N_Shelf	0.0369297	0.04066	0.00321502	0.000134381	0.0404804	0.0433263	0.00356043	1.06093e-05
cg09039751	1	228535234	PGBD5	Island	0.87295	0.863529	-0.01035	0.000134443	0.876926	0.866792	-0.0109302	7.67989e-05
cg23038392	10	82285844	NA	Island	0.152085	0.183107	0.0276077	0.000134622	0.150669	0.179002	0.0259261	0.0002415
cg18948199	17	70797128	SLC25A19;SLC25A19;SLC25A19	Island	0.0147819	0.0160674	0.00136337	0.000134704	0.015017	0.0160025	0.00118909	0.000610264
cg18461989	5	134851787	NA	N_Shore	0.410031	0.421867	0.0176691	0.000134751	0.43413	0.439883	0.0121703	0.00834375
cg18454990	22	20552597	MAPK1;MAPK1	S_Shore	0.317208	0.304753	-0.0170954	0.000134793	0.295977	0.292644	-0.00711221	0.0911782
cg00930230	17	77288563	SLC25A10	N_Shore	0.243372	0.261575	0.0152231	0.000134807	0.242185	0.266784	0.0208989	7.16926e-08
cg02344527	11	118741012	USP2;USP2	S_Shore	0.75233	0.763862	0.0102653	0.000134982	0.757851	0.766771	0.00763135	0.00516742
cg14881371	18	42495004	NA	S_Shelf	0.779336	0.794928	0.0128354	0.000135087	0.77857	0.792117	0.0111128	0.00160344
cg02219159	1	155090491	NTRK1;INSRR	NA	0.970484	0.972329	0.00195069	0.000135135	0.970451	0.971494	0.00140335	0.00663482
cg02358664	11	351221	NA	NA	0.713184	0.732308	0.0179543	0.000135143	0.706052	0.72768	0.0195657	3.02686e-05
cg21545605	10	93851365	CPEB3	NA	0.25411	0.242861	-0.0114848	0.000135177	0.274799	0.257611	-0.0197394	5.71117e-10
cg23742669	22	44848680	NA	S_Shore	0.501362	0.49028	-0.0203805	0.000135243	0.449478	0.445528	-0.0131973	0.0135659
cg01714749	1	226466840	OBSCN;OBSCN	Island	0.690437	0.710434	0.0169331	0.000135243	0.772757	0.785392	0.0098867	0.0201907
cg23336973	2	56263575	CCDC85A	N_Shore	0.90846	0.915888	0.005487	0.000135262	0.911986	0.916085	0.00270339	0.0413317
cg25866895	12	50832389	NA	Island	0.0467389	0.0313113	-0.0145896	0.000135293	0.0459241	0.0313557	-0.0140257	0.000257935
cg27239280	8	114513571	CSMD3;CSMD3	N_Shore	0.154309	0.165669	0.0146852	0.000135298	0.184507	0.197123	0.0173934	4.35839e-05
cg20705938	11	118688506	MCAM	S_Shore	0.926487	0.931007	0.0047477	0.000135478	0.926809	0.92829	0.00175467	0.165737
cg20291222	15	63156058	LOC390594	N_Shore	0.762757	0.781674	0.0213129	0.000135539	0.75678	0.772526	0.0192074	0.000664801
cg06120945	6	2394275	NA	NA	0.0603662	0.0680017	0.00936484	0.000135669	0.0680524	0.0778132	0.0121273	4.09723e-06
cg01785473	15	99079685	NA	NA	0.39602	0.379951	-0.0214258	0.00013579	0.344765	0.324588	-0.0261535	4.72294e-06
cg16251626	6	29825347	LOC285830;LOC285830	S_Shore	0.279336	0.294759	0.0131023	0.000135838	0.291621	0.307175	0.0172871	1.18023e-06
cg04703227	3	114643327	WDR52;WDR52	Island	0.845655	0.854506	0.00813236	0.000135955	0.847863	0.85513	0.00649359	0.00175281
cg09169779	20	61421206	COL20A1	N_Shore	0.709786	0.722712	0.0101503	0.000136017	0.696893	0.712921	0.0127995	1.30354e-06
cg13053992	12	52649321	HOTAIR	N_Shelf	0.103417	0.0919077	-0.008747	0.000136258	0.111573	0.0986818	-0.00975168	6.43942e-05
cg10556682	5	74568024	ANKRD31	N_Shore	0.122121	0.13382	0.0139106	0.000136261	0.109683	0.128631	0.0207831	9.17918e-10
cg04881814	19	947373	NA	Island	0.104361	0.120233	0.0150752	0.0001363	0.104365	0.122342	0.0169197	2.25927e-05
cg10764196	16	798206	PRR25	S_Shore	0.343044	0.31281	-0.0276185	0.00013637	0.340364	0.304251	-0.0354625	2.16246e-07
cg19213703	6	32226435	PRRT1	Island	0.186392	0.198875	0.0128401	0.00013638	0.220984	0.233376	0.0158811	9.3563e-06
cg07916022	13	18415986	NA	NA	0.838657	0.848292	0.0091889	0.000136504	0.839595	0.84679	0.00630137	0.00789383
cg01071811	7	5503463	MIR589;FBXL18	N_Shelf	0.33906	0.353751	0.0130338	0.000136507	0.329304	0.334921	0.00348383	0.28165
cg27558541	11	73176232	MRPL48	N_Shore	0.48872	0.520439	0.0270229	0.000136517	0.463179	0.502642	0.0353452	3.82681e-07
cg03558805	5	95685292	NA	NA	0.88425	0.871125	-0.011895	0.00013679	0.882844	0.87278	-0.00888627	0.00629302
cg00495415	11	43516548	NA	NA	0.195428	0.214645	0.0198859	0.00013682	0.188633	0.212936	0.02377	8.16887e-06
cg03096803	4	630348	PDE6B;PDE6B	NA	0.850399	0.830661	-0.019334	0.000136914	0.85177	0.829209	-0.0228232	7.05907e-06
cg01328500	19	43747924	RYR1;RYR1	Island	0.164219	0.136995	-0.0289896	0.000136971	0.1589	0.134961	-0.0253825	0.00067512
cg07138437	1	38818084	NA	S_Shore	0.939603	0.945051	0.00432973	0.000137091	0.94215	0.944924	0.00211388	0.0335591
cg19851113	6	116040873	NA	NA	0.941479	0.94634	0.00368991	0.000137097	0.9433	0.944997	0.000626987	0.529928
cg25189241	17	57360392	INTS2;INTS2	S_Shore	0.17242	0.188596	0.0190174	0.000137214	0.16461	0.183807	0.0216364	5.71564e-06
cg16076328	12	131373855	GALNT9	N_Shore	0.795872	0.787227	-0.0167119	0.000137305	0.761308	0.760855	-0.00872645	0.063838
cg05581415	15	47234537	GALK2;COPS2;COPS2	N_Shore	0.00718034	0.00659572	-0.000648636	0.000137307	0.00730033	0.00678887	-0.000378916	0.033048
cg09555736	14	104729994	NA	Island	0.755345	0.77252	0.0164394	0.000137421	0.763979	0.774892	0.0115376	0.00466933
cg09772827	19	50916125	FBXO46	S_Shelf	0.608811	0.596087	-0.0174186	0.000137442	0.580359	0.567086	-0.0211367	3.45141e-06
cg00369333	15	87722849	LOC254559	Island	0.0377832	0.0412043	0.00326811	0.00013752	0.039164	0.044239	0.00453209	1.6469e-07
cg11699517	15	69194538	CT62;CT62	N_Shore	0.282437	0.292817	0.0111562	0.000137567	0.312854	0.319233	0.00822908	0.00683815
cg26363196	8	29089599	KIF13B	NA	0.829784	0.821875	-0.0141553	0.00013758	0.797603	0.795193	-0.00852543	0.0384913
cg22898783	6	34182933	GRM4	NA	0.79243	0.802242	0.00792486	0.000137648	0.792996	0.803573	0.00856389	5.36957e-05
cg05348982	2	74068684	NA	S_Shelf	0.661407	0.652373	-0.0135746	0.000137829	0.654142	0.649832	-0.00930634	0.00613039
ch.9.21059582R	7	2640707	TTYH3	S_Shelf	0.435917	0.422092	-0.017368	0.000137844	0.415378	0.408439	-0.0133458	0.00188011
cg20597569	2	231614652	C2orf72	S_Shelf	0.804023	0.812889	0.00690938	0.000137931	0.805018	0.808868	0.00243958	0.217676
cg11685843	3	127725180	CHST13	N_Shore	0.369984	0.394622	0.0250316	0.000137978	0.336246	0.366251	0.0294873	8.13601e-07
cg01355392	11	59140844	OSBP	S_Shore	0.181713	0.195145	0.0154632	0.000137992	0.188783	0.200401	0.0134905	0.000895375
cg03186877	13	96671878	MBNL2;MBNL2	NA	0.486812	0.465182	-0.026091	0.000137996	0.431353	0.423086	-0.016356	0.0216842
cg02951739	1	38003733	EPHA10;EPHA10	S_Shore	0.099871	0.0918159	-0.00853686	0.000138023	0.100484	0.0937823	-0.00702539	0.00247605
cg26424888	2	122051942	CLASP1;CLASP1;CLASP1	NA	0.792903	0.777195	-0.0135273	0.000138111	0.788222	0.776709	-0.00759291	0.0437651
cg06931941	10	38009897	NA	Island	0.880448	0.899456	0.0175233	0.000138169	0.886728	0.899891	0.0124193	0.00660769
cg07488327	2	84597254	DNAH6	S_Shore	0.0252457	0.030194	0.0045149	0.000138281	0.0245844	0.0287246	0.00416283	0.000504866
cg20853702	20	61337623	BIRC7;BIRC7	N_Shelf	0.515988	0.539176	0.019433	0.000138337	0.527669	0.551595	0.0213872	2.13169e-05
cg16312514	15	64910013	NA	NA	0.191377	0.167554	-0.0257738	0.000138369	0.174464	0.152839	-0.0227245	0.000206681
cg10768548	10	131817335	NA	Island	0.277622	0.249089	-0.0258215	0.00013844	0.299109	0.275183	-0.0204014	0.00203856
cg19322788	17	2854773	RAP1GAP2;RAP1GAP2	NA	0.0840886	0.0750625	-0.0103325	0.000138645	0.0698603	0.0643376	-0.00654213	0.00467836
cg23700044	9	69642818	NA	Island	0.265861	0.255628	-0.0115518	0.000138721	0.270108	0.256408	-0.0141334	1.92584e-06
cg02409878	19	50960349	SIX5	N_Shore	0.629306	0.646941	0.0160138	0.000138761	0.640768	0.657017	0.0119615	0.00183927
cg26789038	2	184183787	NA	NA	0.820378	0.833415	0.0104396	0.00013891	0.820917	0.830437	0.0081823	0.00182986
cg05086567	14	93376572	NA	NA	0.945415	0.94942	0.00405404	0.000138915	0.948914	0.95166	0.00257557	0.0081711
cg20852302	1	147426853	NA	N_Shelf	0.729173	0.756165	0.0264765	0.000138995	0.731886	0.754463	0.0204119	0.00335672
cg09779827	19	9908205	OLFM2	N_Shore	0.0316061	0.034868	0.00295456	0.000139184	0.0322554	0.0356715	0.00315876	7.04046e-05
cg20595752	12	116939175	RFC5;RFC5;RFC5;RFC5	Island	0.013533	0.0130161	-0.000894467	0.000139363	0.0138779	0.0129653	-0.00136763	3.97843e-09
cg18323376	14	68164984	NA	Island	0.280869	0.316988	0.0357023	0.000139471	0.276585	0.306253	0.0315027	0.000398787
cg05823218	18	26912041	DSC2;DSC2	NA	0.0164784	0.0148451	-0.00174271	0.000139525	0.0175982	0.0153051	-0.00196062	6.89515e-05
cg19200086	8	1980153	MYOM2	NA	0.108539	0.0923411	-0.0152895	0.000139535	0.0975849	0.0894841	-0.00855785	0.028771
cg09083279	4	175148689	NA	NA	0.276869	0.297922	0.0201109	0.000139625	0.276951	0.299605	0.0224026	2.25048e-05
cg01223512	14	101491905	NA	Island	0.970255	0.975464	0.00449247	0.000139645	0.970764	0.974973	0.00327145	0.00190918
cg07484450	21	44750534	C21orf29	N_Shore	0.807642	0.825263	0.0124392	0.00013965	0.782266	0.799567	0.0115074	0.00161175
cg23220346	19	12996662	NFIX	Island	0.296444	0.276534	-0.0239162	0.000139652	0.237499	0.23315	-0.00786591	0.169994
cg12985164	4	123519960	ADAD1;ADAD1;ADAD1	Island	0.987496	0.988307	0.000969372	0.000139701	0.987235	0.98811	0.000958218	0.000159509
cg19211915	2	197737386	ANKRD44	Island	0.705467	0.724272	0.0151697	0.00013977	0.726773	0.742065	0.00914452	0.0466885
cg27208052	1	202001128	LAX1;LAX1;LAX1	NA	0.720398	0.709287	-0.0121894	0.000139774	0.727072	0.717733	-0.0100564	0.000794322
cg19545472	11	2847163	KCNQ1DN	Island	0.0369849	0.0410402	0.00441191	0.000139811	0.0438392	0.0459306	0.00275552	0.0468614
cg10088320	4	124391073	SPATA5	NA	0.950912	0.946791	-0.00566493	0.000139832	0.94086	0.940781	-0.00218431	0.222357
cg21232620	6	29709535	GABBR1;GABBR1	S_Shore	0.350459	0.367729	0.0129429	0.000139836	0.328887	0.349076	0.0158779	1.63094e-06
cg19426731	9	124431211	OR1B1	NA	0.834579	0.82343	-0.0124328	0.00013984	0.831668	0.821839	-0.00996308	0.00253693
cg17252884	16	10820046	FAM18A;FAM18A	Island	0.288711	0.318359	0.0241316	0.000139955	0.316349	0.337063	0.0176744	0.00374152
cg13335691	7	158459097	NA	Island	0.737397	0.705646	-0.0325149	0.000140042	0.737012	0.701372	-0.0380826	9.02677e-06
cg25635591	1	149298743	CDC42SE1;CDC42SE1;CDC42SE1;MLLT11;CDC42SE1	Island	0.0302608	0.0245491	-0.00479435	0.000140045	0.0313255	0.0285059	-0.00219793	0.109925
cg24256991	11	10671793	MRVI1;MRVI1;MRVI1;MRVI1;MRVI1	NA	0.567826	0.583973	0.0154908	0.000140093	0.572947	0.579222	0.00725411	0.0658727
cg27021520	11	14950755	CALCA;CALCA;CALCA	N_Shore	0.216936	0.22644	0.0104545	0.000140108	0.218194	0.231198	0.012302	6.34267e-06
cg01223422	17	76884481	SLC38A10;SLC38A10	S_Shore	0.458731	0.44821	-0.0158898	0.000140148	0.426366	0.428223	-0.0042049	0.319731
cg19015961	9	100182430	GABBR2	NA	0.530846	0.520529	-0.0116812	0.000140168	0.523611	0.518604	-0.00745375	0.0163888
cg20733761	20	33593131	ERGIC3;ERGIC3	Island	0.0116677	0.0108277	-0.000961154	0.000140196	0.0122812	0.0110096	-0.00143136	3.12516e-06
cg05741395	1	46164154	MAST2	NA	0.734695	0.725771	-0.0124827	0.000140381	0.716791	0.716871	-0.00388433	0.28241
cg27545367	14	88093970	NA	S_Shelf	0.632625	0.615327	-0.0159932	0.000140538	0.645088	0.627634	-0.0158536	9.7673e-05
cg15914011	14	80963688	NA	NA	0.0385134	0.0357203	-0.00314894	0.000140603	0.0396127	0.0343646	-0.00538233	5.78441e-09
cg22747650	7	95776668	SLC25A13;SLC25A13;SLC25A13	NA	0.963215	0.958784	-0.00391886	0.000140775	0.960614	0.959721	-0.000428899	0.683147
cg06259612	4	26194316	TBC1D19	N_Shore	0.0837473	0.100454	0.0161476	0.000140809	0.0793736	0.099199	0.0197397	1.0168e-06
cg08794954	20	36496510	LOC388796;SNORA71D;LOC388796	N_Shore	0.0399497	0.0383679	-0.00221603	0.000140813	0.04101	0.0383747	-0.00231024	3.94825e-05
cg04640109	6	116618510	NT5DC1	NA	0.949571	0.944513	-0.00552365	0.00014082	0.934119	0.922237	-0.0130722	1.5506e-09
cg14381623	20	49070140	KCNG1	N_Shelf	0.284657	0.302753	0.0152888	0.000141191	0.272952	0.298468	0.0201113	7.0504e-07
cg14554491	10	94340557	NA	N_Shore	0.658972	0.676091	0.0169966	0.000141195	0.683669	0.701262	0.0185493	7.56535e-06
cg16865138	2	104642045	NA	Island	0.101867	0.1207	0.018624	0.00014132	0.0957164	0.116327	0.0215214	1.84635e-06
cg05831823	10	17468896	ST8SIA6	NA	0.932176	0.936019	0.00426178	0.000141354	0.933462	0.935822	0.0024952	0.0347093
cg13637871	21	33366252	OLIG1;OLIG1	Island	0.0322079	0.0370088	0.00571507	0.000141414	0.0422332	0.0478116	0.00765175	3.36216e-05
cg00765828	5	98136098	RGMB	N_Shore	0.568744	0.550016	-0.0258447	0.000141448	0.531374	0.52153	-0.0168257	0.0137903
cg11931596	10	75077997	SYNPO2L;SYNPO2L	S_Shore	0.174948	0.189845	0.0134068	0.00014156	0.168341	0.182321	0.0133768	0.000133636
cg02947214	1	174787816	PAPPA2;PAPPA2	NA	0.592498	0.612984	0.0214487	0.000141592	0.593996	0.621309	0.0277341	5.8235e-07
cg02187196	2	113750300	PAX8;PAX8;PAX8;PAX8;PAX8;LOC440839	N_Shore	0.0538296	0.0419892	-0.00975252	0.00014169	0.0672062	0.0536419	-0.0122737	0.000102662
cg19439399	3	11077832	NA	NA	0.321663	0.302406	-0.0221426	0.000141705	0.309631	0.297057	-0.0132219	0.0241081
cg00832476	1	179377468	NA	NA	0.0428005	0.0466189	0.00582666	0.000141802	0.0543969	0.061122	0.00866397	4.64469e-06
cg08168580	17	1767283	NA	NA	0.88437	0.893217	0.00674501	0.000141813	0.887187	0.893614	0.00421086	0.0177685
cg12550597	12	55168746	GLS2	Island	0.482814	0.497505	0.0156661	0.000141867	0.474175	0.489173	0.0139138	0.00106706
cg23176246	8	679326	NA	Island	0.311295	0.29565	-0.0202541	0.000141934	0.286505	0.276126	-0.015567	0.0020256
cg22813430	4	71372315	MUC7;MUC7;MUC7;MUC7	NA	0.688419	0.676513	-0.0169978	0.000141989	0.664622	0.653314	-0.0176499	0.000226654
cg15054077	2	127836377	NA	NA	0.836939	0.829022	-0.0125607	0.000142076	0.81457	0.814223	-0.00721726	0.0326718
cg02102424	1	173111113	RABGAP1L;RABGAP1L	NA	0.854083	0.847032	-0.0120999	0.000142175	0.851825	0.840757	-0.0166412	2.37874e-07
cg20498895	10	126694249	CTBP2;CTBP2;CTBP2	NA	0.748762	0.764032	0.0156304	0.000142185	0.747485	0.761995	0.0156086	0.000156801
cg12075497	7	1463833	MICALL2	N_Shore	0.0888274	0.0809309	-0.00805818	0.000142611	0.0783759	0.073787	-0.00473811	0.0078419
cg22534105	17	75381679	NA	Island	0.217113	0.241381	0.0209517	0.000142749	0.234387	0.257195	0.0194526	0.000639663
cg10482149	18	17731057	NA	Island	0.319622	0.338284	0.0160704	0.000142768	0.31001	0.331968	0.0193787	2.80067e-06
cg21219373	12	91979122	NA	NA	0.806618	0.797142	-0.0151567	0.000142841	0.783237	0.772232	-0.0162882	0.000113015
cg00941836	5	16791318	MYO10	NA	0.369094	0.342812	-0.0239173	0.000142871	0.37018	0.345917	-0.0192233	0.0021078
cg00303378	11	2770104	KCNQ1;KCNQ1	S_Shore	0.890376	0.897114	0.00637391	0.000142886	0.889832	0.896606	0.00635949	0.000261043
cg26897283	10	133627042	NA	NA	0.90372	0.91355	0.00826444	0.000142912	0.908585	0.920353	0.0101154	1.51687e-06
cg14633527	1	241725639	SDCCAG8;AKT3	NA	0.625194	0.643552	0.0214069	0.000142982	0.615931	0.624096	0.0127594	0.0335093
cg00813378	15	50648045	ARPP19	Island	0.0123379	0.0115574	-0.000965632	0.000143069	0.012031	0.0121346	0.00013592	0.603723
cg21557146	12	19900713	NA	NA	0.626686	0.606964	-0.0291171	0.000143071	0.580956	0.5796	-0.0111121	0.151953
cg26066003	13	111910113	NA	NA	0.614196	0.62781	0.0154139	0.000143079	0.632096	0.639243	0.0102323	0.013805
cg12315353	6	165894368	PDE10A;PDE10A	NA	0.877058	0.861864	-0.0108519	0.00014311	0.871074	0.859699	-0.00633112	0.0302284
cg09588555	11	18770120	PTPN5;PTPN5;PTPN5	Island	0.0113704	0.0124858	0.000983362	0.00014313	0.011677	0.0120436	0.00033573	0.142846
cg13791827	2	236734518	NA	S_Shore	0.454652	0.469261	0.0172633	0.000143133	0.479213	0.489838	0.01501	0.000854824
cg21249152	10	122728735	NA	N_Shore	0.0997865	0.112085	0.0116258	0.000143134	0.0950869	0.109034	0.0139188	3.8131e-06
cg19546207	1	1287065	NA	NA	0.417699	0.434186	0.0184067	0.000143236	0.423316	0.430748	0.00986756	0.0564378
cg18467978	2	121135392	NA	NA	0.74092	0.733573	-0.0117513	0.000143255	0.733967	0.727838	-0.010019	0.00190235
cg21204804	2	66505123	NA	N_Shore	0.842035	0.828672	-0.0140447	0.000143271	0.812569	0.781921	-0.0309739	3.32051e-11
cg14060518	3	88132954	NA	NA	0.655554	0.674748	0.0181977	0.000143356	0.640666	0.659591	0.0167248	0.00108403
cg05077122	1	153248453	ZBTB7B	NA	0.210129	0.19658	-0.0150964	0.000143428	0.190748	0.191436	-0.00133798	0.699714
cg07533533	1	151146732	IVL	NA	0.490385	0.474926	-0.0183175	0.000143579	0.465495	0.455458	-0.0133798	0.00719234
cg02927346	16	56577367	TEPP;TEPP	Island	0.833967	0.851098	0.0141654	0.000143589	0.851003	0.865578	0.00956327	0.00336112
cg04976685	17	31086406	RASL10B	Island	0.961397	0.969061	0.00553844	0.000143775	0.964208	0.970171	0.00365656	0.0127426
cg22803560	3	130328316	NA	NA	0.757296	0.766571	0.00921262	0.000143822	0.745843	0.75677	0.0102637	5.764e-05
cg09284655	6	4024648	C6orf201;C6orf146;C6orf201	S_Shore	0.754773	0.766218	0.00941518	0.00014393	0.75166	0.763351	0.00867425	0.000537988
cg22173837	3	49353036	USP4;USP4	S_Shore	0.038638	0.0317502	-0.00490001	0.000143991	0.051693	0.0432106	-0.00551151	0.000204384
cg19513940	12	79626166	MYF6	Island	0.0864768	0.0921303	0.00652068	0.000144015	0.101808	0.103412	0.00413191	0.024849
cg16556397	19	58232657	NA	Island	0.19037	0.210365	0.0203408	0.00014416	0.189264	0.210606	0.0209031	7.19196e-05
cg14288848	14	87858298	KCNK10;KCNK10	N_Shore	0.0415385	0.0497225	0.00769687	0.000144177	0.0425364	0.0516732	0.0091606	1.51435e-05
cg18811423	1	57557624	DAB1	NA	0.360124	0.326771	-0.0326677	0.000144181	0.324413	0.300959	-0.0267879	0.00143886
cg13258453	17	23734764	SARM1	N_Shore	0.928684	0.933203	0.00371816	0.000144226	0.929906	0.931639	0.00111432	0.260482
cg01354473	1	231008091	KIAA1383	Island	0.050588	0.0447534	-0.00582983	0.000144493	0.0605706	0.0532708	-0.00702807	9.12291e-05
cg01838443	5	150000481	SYNPO;SYNPO;SYNPO;SYNPO;SYNPO;SYNPO	NA	0.218573	0.206513	-0.0135502	0.000144552	0.210186	0.190509	-0.0226722	5.36551e-14
cg19829856	15	81177077	AP3B2	S_Shore	0.976408	0.978613	0.00182004	0.000144563	0.977211	0.978902	0.00127406	0.00733946
cg19490297	17	44110421	NA	N_Shore	0.600411	0.618672	0.0148068	0.000144569	0.601644	0.622443	0.0168386	4.23317e-05
cg16611278	16	33725493	NA	Island	0.921425	0.932412	0.0107669	0.000144694	0.924435	0.93388	0.00930251	0.00181974
cg23127986	10	112246630	DUSP5	N_Shore	0.524147	0.546292	0.0161824	0.000144976	0.497408	0.523818	0.0186566	2.00022e-05
cg02700626	19	43635888	RYR1;RYR1	S_Shore	0.858506	0.84196	-0.0148285	0.00014501	0.858481	0.842299	-0.0146684	0.000244717
cg00796569	19	6415563	CRB3;CRB3	Island	0.138544	0.148342	0.00810436	0.000145059	0.131363	0.144447	0.0109101	2.10092e-07
cg14003022	6	28663034	SCAND3;SCAND3	Island	0.0136461	0.0120638	-0.00140364	0.000145077	0.0169285	0.0146048	-0.00169661	0.000165855
cg06173319	8	145614434	SLC39A4	S_Shore	0.91237	0.919635	0.00625406	0.000145081	0.916084	0.91846	0.00195479	0.18313
cg17305181	11	65950569	NPAS4	NA	0.738767	0.758681	0.0162187	0.000145313	0.746591	0.761029	0.012717	0.00293121
cg18215449	1	155003212	PRCC;PRCC	N_Shore	0.0224552	0.0262703	0.00410591	0.00014552	0.0220881	0.0250454	0.00346546	0.00194716
cg12777588	9	138451936	INPP5E	N_Shore	0.0517635	0.048449	-0.00409782	0.000145531	0.0478739	0.0408914	-0.00702685	1.30063e-12
cg02657828	2	62651369	NA	NA	0.456635	0.469528	0.0131491	0.000145651	0.485711	0.491059	0.00577106	0.111933
cg01207600	19	658791	PALM;PALM	N_Shore	0.542322	0.52824	-0.0165108	0.000145699	0.504238	0.48678	-0.0188228	2.80467e-05
cg25310676	1	148496857	CA14;CA14	NA	0.314611	0.328587	0.0185351	0.000145726	0.347056	0.352805	0.0114721	0.0144759
cg10375890	5	141468231	NDFIP1	N_Shore	0.52223	0.543437	0.0197186	0.000145787	0.531066	0.554543	0.0218521	3.48197e-05
cg00581334	19	54405713	TRPM4	Island	0.639932	0.671111	0.0316606	0.00014583	0.701101	0.720347	0.0197722	0.00933054
cg07170253	14	104011984	NA	S_Shore	0.781073	0.796853	0.0132713	0.000145865	0.777464	0.791178	0.0106714	0.00251962
cg10665616	1	41899834	HIVEP3;HIVEP3	N_Shore	0.0172042	0.0161119	-0.00132292	0.000146006	0.0162543	0.0160683	5.4928e-05	0.876981
cg10948797	5	176738996	NA	NA	0.885796	0.893821	0.00684732	0.000146055	0.885614	0.891999	0.00545286	0.00214967
cg12599982	15	41290326	EPB42;EPB42	NA	0.840906	0.84912	0.00637341	0.000146077	0.840337	0.846144	0.00451132	0.010576
cg11654553	11	1288407	LOC255512;TOLLIP	S_Shore	0.956226	0.961114	0.00412351	0.000146197	0.952643	0.959149	0.00543272	2.91165e-06
cg09419176	16	55255853	NA	S_Shore	0.949848	0.956334	0.00574057	0.000146242	0.950047	0.956306	0.0057948	2.64964e-05
cg03110368	2	71979930	NA	NA	0.880639	0.886975	0.00570026	0.000146249	0.883481	0.886551	0.00217769	0.152667
cg14089714	10	114600498	LOC143188	NA	0.615866	0.606026	-0.0158371	0.000146262	0.592049	0.597633	-0.00101827	0.810033
cg10819420	11	66083576	ACTN3	S_Shore	0.194973	0.21273	0.0182295	0.00014631	0.2123	0.226026	0.014428	0.00167819
cg08202226	2	236739099	GBX2	Island	0.48971	0.506459	0.0162718	0.000146334	0.494749	0.509358	0.0161372	8.8335e-05
cg04866380	8	142270867	DENND3	NA	0.807933	0.820249	0.0114786	0.000146368	0.81947	0.823712	0.00385854	0.215962
cg27179866	4	774961	CPLX1	N_Shore	0.454748	0.468231	0.0136586	0.000146422	0.455858	0.466362	0.0101731	0.00307908
cg13473383	5	126437110	FLJ44606;FLJ44606	Island	0.117327	0.138673	0.0217433	0.00014643	0.114435	0.137147	0.0231466	6.85724e-05
cg20034202	6	3400458	SLC22A23	N_Shore	0.39607	0.4184	0.0182587	0.000146445	0.370291	0.395588	0.0200183	1.76154e-05
cg24860886	17	54124695	TEX14;RAD51C;TEX14;RAD51C	N_Shore	0.901003	0.908596	0.0064554	0.000146472	0.903684	0.910026	0.00567483	0.00170303
cg06268398	19	14403609	NA	N_Shore	0.849179	0.855391	0.00672292	0.000146473	0.841722	0.851079	0.0101122	2.32666e-08
cg03137131	21	36680040	CHAF1B	S_Shore	0.123757	0.116798	-0.00729529	0.00014665	0.119457	0.114946	-0.00562071	0.00183327
cg24975642	9	92920323	NA	Island	0.0843217	0.0966229	0.0123466	0.000146689	0.0983414	0.10705	0.00950403	0.00434783
cg18177304	15	99260233	ALDH1A3	NA	0.582429	0.57274	-0.016267	0.000146739	0.550288	0.537155	-0.0194534	5.47664e-06
cg17471062	2	231423239	NA	S_Shelf	0.0804348	0.0880112	0.00913945	0.000146988	0.0926946	0.0976847	0.00743576	0.00524962
cg00795535	17	58323524	NA	NA	0.881316	0.873627	-0.00898814	0.000147126	0.872983	0.86756	-0.00790454	0.00121747
cg24686644	12	22015704	NA	NA	0.306306	0.320895	0.0145329	0.000147196	0.320309	0.342918	0.0211735	9.62976e-08
cg19305488	13	33014177	NA	N_Shore	0.591054	0.615247	0.0200886	0.000147221	0.558896	0.590596	0.0249806	7.90888e-06
cg03020424	7	55484539	NA	Island	0.342684	0.322162	-0.0211078	0.000147264	0.344345	0.322884	-0.0232984	2.55371e-05
cg23668907	14	74147138	LTBP2	Island	0.793473	0.808257	0.0116601	0.0001473	0.779358	0.788729	0.00656556	0.0474219
cg04606053	16	166002	HBA1	N_Shore	0.0355374	0.0387253	0.00330096	0.000147429	0.0344012	0.03869	0.00470921	7.15875e-08
cg01284467	1	113485044	NA	NA	0.383056	0.400205	0.0188492	0.00014743	0.39543	0.410252	0.020341	2.32566e-05
cg05278256	17	7252466	NLGN2	Island	0.485422	0.502946	0.0176285	0.000147454	0.500244	0.510996	0.010757	0.0214691
cg01697719	1	1847374	NA	N_Shore	0.946818	0.950591	0.00310368	0.000147536	0.947833	0.951128	0.00273789	0.000840059
cg26950531	5	140546951	PCDHB9	N_Shore	0.0357678	0.0299568	-0.00436187	0.000147553	0.0428094	0.0340562	-0.0070927	2.59697e-08
cg11789595	13	49598846	DLEU2	Island	0.887556	0.877762	-0.0111202	0.000147571	0.902119	0.890836	-0.0117218	1.75107e-05
cg24635178	16	66250953	PARD6A;ACD;PARD6A;ACD;ACD	Island	0.194429	0.186449	-0.00984291	0.000147623	0.188551	0.181654	-0.0094348	0.000237405
cg18615457	15	51838835	WDR72	N_Shore	0.289191	0.303452	0.0179429	0.000147729	0.292348	0.308594	0.0194555	0.000100034
cg26204448	4	41688050	SLC30A9	S_Shore	0.126232	0.115182	-0.0115968	0.000147746	0.120068	0.10975	-0.00971484	0.000767997
cg25393613	13	64157135	NA	NA	0.334372	0.317149	-0.0156279	0.000147808	0.351532	0.331884	-0.0189441	4.4332e-06
cg22447508	1	150938331	LCE2A	NA	0.945447	0.942323	-0.00443943	0.000147836	0.945753	0.943288	-0.00358254	0.00110159
cg05880372	1	46405458	NA	Island	0.0100592	0.0112359	0.00110013	0.000147847	0.0108034	0.0111265	0.000331654	0.222052
cg13835436	19	32985075	NA	N_Shelf	0.874536	0.882731	0.00647803	0.000147887	0.875685	0.88377	0.00610037	0.000128657
cg08916461	1	39975921	PPIE;PPIE;PPIE	N_Shore	0.680017	0.665453	-0.0139915	0.000148027	0.673322	0.663095	-0.00873962	0.0181926
cg15392858	6	169842581	WDR27	N_Shore	0.50904	0.489821	-0.0206838	0.000148114	0.487608	0.481201	-0.00969214	0.0677014
cg05525649	14	92053398	RIN3	S_Shelf	0.640756	0.652912	0.0150211	0.000148451	0.657857	0.658208	0.00251098	0.553628
cg23026228	15	49172768	TNFAIP8L3	N_Shore	0.453883	0.463971	0.0114923	0.000148454	0.460425	0.471829	0.0130731	1.8288e-05
cg24390932	1	1515351	NA	NA	0.932502	0.939041	0.00454671	0.000148575	0.931116	0.937308	0.00518247	5.02958e-05
cg03822622	4	111752716	NA	Island	0.0746145	0.0637702	-0.00845627	0.000148576	0.0857827	0.0693285	-0.0135053	2.71478e-08
cg23699041	8	27906094	SCARA5;SCARA5	NA	0.19357	0.206043	0.0147487	0.000148691	0.22678	0.234454	0.011827	0.00409058
cg08443351	3	67105492	NA	NA	0.170696	0.183415	0.0156636	0.000148749	0.180391	0.191346	0.0146531	0.00029233
cg04961189	15	22881335	SNORD116-17;SNORD116-18;SNORD116-19	NA	0.745119	0.756856	0.0100741	0.000148752	0.742879	0.750106	0.00531159	0.0495346
cg15602135	14	56805015	MUDENG;MUDENG;EXOC5	Island	0.0329689	0.0353322	0.00248982	0.000148859	0.0343729	0.0344043	-0.000146745	0.82045
cg01256260	5	106850748	EFNA5	NA	0.65454	0.639658	-0.0142138	0.000148937	0.638846	0.631801	-0.0072191	0.0627574
cg11962774	12	131412680	GALNT9	S_Shore	0.947652	0.952473	0.00347958	0.000148942	0.948563	0.952917	0.00276516	0.00808589
cg09777775	1	245162711	AHCTF1	S_Shore	0.67809	0.698172	0.0177956	0.000148946	0.659028	0.684215	0.0214316	5.07493e-06
cg08013793	9	99788341	ANP32B	S_Shore	0.881531	0.87277	-0.0093186	0.000149003	0.873539	0.867875	-0.00629332	0.0129728
cg13874070	13	20649373	SKA3;MRP63;SKA3	S_Shore	0.0217163	0.0193703	-0.0026021	0.000149197	0.0208404	0.0186368	-0.00188406	0.0030415
cg03469471	22	47263549	FAM19A5	Island	0.039452	0.0429156	0.0034757	0.000149221	0.0414881	0.0422953	0.00118572	0.208805
cg09980686	4	115121488	ARSJ	S_Shore	0.950853	0.954786	0.00393905	0.000149341	0.952798	0.955239	0.00243528	0.0120202
cg13361185	1	218334413	IARS2	Island	0.0151266	0.0130472	-0.00170325	0.000149527	0.0154855	0.0133921	-0.00160193	0.00638567
cg18956825	7	121756657	CADPS2;CADPS2;CADPS2	NA	0.4453	0.459534	0.0168808	0.000149661	0.485851	0.534131	0.0507011	5.7983e-25
cg17401635	13	29061303	SLC7A1	NA	0.944544	0.941087	-0.0055804	0.000149717	0.937723	0.931772	-0.0081029	3.44919e-07
cg06550082	17	21160953	NA	Island	0.318292	0.344192	0.026418	0.000149867	0.323667	0.346698	0.0249055	0.000228882
cg10778780	6	4079484	PECI;PECI;PECI;PECI	N_Shore	0.491588	0.478878	-0.0183368	0.000150101	0.451647	0.446099	-0.0129089	0.0113001
cg17782950	1	211629546	NA	Island	0.963811	0.966188	0.00213508	0.000150113	0.964771	0.965477	0.000423295	0.43865
cg14093127	8	144995594	NRBP2	Island	0.0646542	0.0578177	-0.00728049	0.000150124	0.0755465	0.0698627	-0.0060494	0.00437492
cg11084470	1	212465106	NA	NA	0.595901	0.627127	0.0264965	0.000150217	0.580478	0.618363	0.0316196	4.34087e-06
cg04224064	19	56419610	CD33;CD33	NA	0.389172	0.399373	0.012446	0.000150336	0.400167	0.406656	0.00984782	0.00374538
cg01618851	4	10068450	ZNF518B	Island	0.0546834	0.0587608	0.00385128	0.000150381	0.058568	0.0631655	0.00434322	0.000105821
cg04756594	5	140509683	PCDHB6	N_Shore	0.470809	0.447331	-0.0201356	0.00015042	0.476209	0.448987	-0.0253986	1.73056e-06
cg16495265	1	163681664	RXRG;RXRG	NA	0.955521	0.959031	0.00355368	0.000150531	0.959211	0.962705	0.00356235	1.67962e-05
cg21627409	11	20649285	NELL1;NELL1	S_Shore	0.0263985	0.0284686	0.00269856	0.000150583	0.0307922	0.032196	0.00242803	0.00887548
cg02914379	5	5132075	NA	NA	0.844075	0.861482	0.0137263	0.000150596	0.825561	0.847045	0.0170111	6.6409e-06
cg00805381	15	90745721	ST8SIA2	NA	0.808686	0.819562	0.00879893	0.000150653	0.81826	0.82501	0.00618393	0.0108319
cg15707428	17	45313260	NA	S_Shore	0.157194	0.163132	0.00609129	0.000150882	0.162078	0.168657	0.00674133	4.60615e-05
cg23461216	7	39572061	C7orf36	N_Shore	0.06232	0.0715878	0.00951582	0.000150884	0.0599232	0.0677399	0.00785109	0.00266881
cg04751276	19	15764794	OR10H5	NA	0.937996	0.934633	-0.00650222	0.000150887	0.929172	0.926959	-0.00504924	0.00665252
cg02840697	17	3249898	OR1E1	NA	0.510859	0.535738	0.0189997	0.000150888	0.513012	0.540094	0.0239704	1.01205e-06
cg21846009	10	80778066	PPIF	S_Shore	0.140006	0.129265	-0.0121689	0.000150998	0.141543	0.125946	-0.0182147	3.57138e-09
cg11229273	2	109015713	NA	S_Shore	0.625362	0.639256	0.0163857	0.000151057	0.628421	0.639432	0.0139368	0.00134441
cg05751344	19	60843951	ZNF580;ZNF580;ZNF580	Island	0.0686677	0.0626465	-0.0062316	0.000151076	0.0664132	0.064417	-0.00269925	0.093059
cg18581037	19	17970484	KCNN1	S_Shore	0.692106	0.709076	0.0134538	0.000151111	0.682389	0.696715	0.0110192	0.00192479
cg11671688	11	1630475	HCCA2	Island	0.858229	0.867166	0.00718206	0.000151134	0.847425	0.857769	0.00785393	4.11398e-05
cg24523403	1	229538614	EXOC8	N_Shore	0.734732	0.724384	-0.0166468	0.00015114	0.713604	0.705556	-0.0170996	0.000257625
cg22488352	16	1604489	CRAMP1L	Island	0.252849	0.268553	0.01695	0.000151178	0.26226	0.267474	0.00596025	0.181983
cg01967642	5	5192510	ADAMTS16	Island	0.387458	0.410406	0.0239686	0.000151263	0.40593	0.430962	0.0257596	5.5969e-05
cg07498778	7	31343013	NA	Island	0.145533	0.12917	-0.0188414	0.000151471	0.143207	0.129295	-0.0168346	0.00103861
cg21522295	12	60870291	FAM19A2	N_Shore	0.0296631	0.0319083	0.00292881	0.000151484	0.0353093	0.0353476	0.00152496	0.113675
cg00324562	12	129525511	RIMBP2	NA	0.71361	0.732072	0.0161184	0.000151494	0.717411	0.738854	0.0190335	2.35482e-05
cg16430166	10	135110211	NA	S_Shore	0.791452	0.774637	-0.0174911	0.000151529	0.797359	0.785192	-0.013737	0.00211552
cg08831401	7	2152298	MAD1L1;MAD1L1;MAD1L1	Island	0.917812	0.911916	-0.006737	0.000151568	0.919277	0.911368	-0.00885878	2.28527e-07
cg25831522	8	22281613	SLC39A14;SLC39A14;SLC39A14;SLC39A14	S_Shore	0.0658558	0.0598307	-0.00695572	0.00015164	0.0572039	0.0526826	-0.00532461	0.00362489
cg11246233	9	32373291	ACO1	N_Shore	0.935671	0.94088	0.00448709	0.000151676	0.935768	0.940464	0.00467614	4.21318e-05
cg02974204	14	37161926	NA	Island	0.396134	0.415542	0.0258426	0.000151699	0.440385	0.444321	0.0119109	0.074141
cg04723680	2	64605704	AFTPH;AFTPH;AFTPH	S_Shore	0.0084955	0.00787758	-0.000711925	0.000151727	0.00872435	0.00812988	-0.000460209	0.0159124
cg10059450	7	157040922	PTPRN2;PTPRN2;PTPRN2	S_Shore	0.924203	0.919552	-0.00579676	0.00015173	0.924511	0.918997	-0.00731576	5.2059e-07
cg13081704	1	151014186	LCE1F	NA	0.40235	0.389648	-0.0167625	0.000151772	0.385089	0.377373	-0.0133171	0.0026245
cg23184690	3	182654438	NA	NA	0.967167	0.96942	0.00237454	0.000151814	0.966548	0.968847	0.00224794	0.000316051
cg12527260	2	121342047	GLI2	S_Shore	0.393429	0.416971	0.0235128	0.000151885	0.414362	0.427572	0.0143452	0.0249486
cg21285056	2	217382823	NA	N_Shore	0.927438	0.922503	-0.00495467	0.000151907	0.92114	0.916068	-0.00542594	0.000204483
cg12272369	11	63525241	MACROD1	Island	0.231982	0.242667	0.0101288	0.000151961	0.215261	0.226065	0.00911731	0.000257836
cg18082788	2	70042195	ASPRV1	Island	0.932242	0.924821	-0.0080775	0.000151966	0.934341	0.928397	-0.00652985	0.000928019
cg10685559	16	23559889	DCTN5;PALB2	Island	0.0444777	0.0484689	0.00458209	0.000152083	0.0457566	0.0483923	0.00281922	0.0192686
cg17160751	3	184265259	MCCC1	Island	0.9721	0.973958	0.00191827	0.000152104	0.971807	0.973788	0.00192734	7.90456e-05
cg17852482	5	6640293	LOC255167;LOC255167	S_Shelf	0.783362	0.796749	0.0118023	0.000152127	0.78254	0.792377	0.0101217	0.000829604
cg04565740	15	23660039	ATP10A	S_Shore	0.251701	0.264073	0.0138346	0.000152436	0.282425	0.292195	0.0108964	0.0019195
cg04268643	15	39570749	NA	N_Shelf	0.916497	0.92268	0.00585312	0.000152529	0.917632	0.921742	0.00376735	0.0135182
cg21530267	1	150600047	FLG2	NA	0.925403	0.911714	-0.0115596	0.000152533	0.923913	0.915865	-0.00647978	0.0238915
cg04129905	16	31143036	TRIM72	Island	0.934899	0.939908	0.00380196	0.00015255	0.939779	0.94209	0.00174013	0.0411918
cg04408483	16	55234724	MT1DP;MT1DP	Island	0.0611824	0.0673052	0.00640853	0.000152595	0.0710405	0.0806888	0.0115736	1.50051e-09
cg08035479	2	117530136	NA	NA	0.930297	0.934134	0.00484138	0.000152782	0.932525	0.93407	0.00287036	0.0189167
cg25330232	1	179323983	IER5	N_Shore	0.379327	0.399288	0.0187191	0.000152823	0.370664	0.396402	0.0228495	2.38997e-06
cg21627412	14	103251146	ZFYVE21;XRCC3;XRCC3;XRCC3	Island	0.0325538	0.0303316	-0.0022717	0.000152824	0.0391391	0.0348204	-0.00411426	4.54441e-09
cg13122377	16	33842725	NA	N_Shore	0.913096	0.923956	0.0110032	0.000153012	0.910628	0.925462	0.0143025	1.9233e-06
cg13464915	8	16904042	FGF20;FGF20	S_Shore	0.091372	0.0820765	-0.00888995	0.000153013	0.0940686	0.0875573	-0.00624227	0.00606474
cg15988937	12	50072305	GALNT6	S_Shore	0.407395	0.436284	0.0254941	0.00015306	0.37692	0.414082	0.0316836	3.77539e-06
cg04378288	14	55473263	NA	NA	0.766496	0.753904	-0.0184319	0.000153068	0.759354	0.753739	-0.010476	0.0399068
cg19810771	15	73428582	NEIL1	S_Shore	0.889728	0.903752	0.00970684	0.000153172	0.879574	0.892884	0.00898392	0.000888066
cg19258784	17	23658596	FLJ40504	Island	0.857469	0.870973	0.0104708	0.000153228	0.858825	0.871678	0.010533	0.000277419
cg21976560	10	118419648	C10orf82	Island	0.120601	0.127829	0.0062857	0.000153295	0.127839	0.138035	0.00941387	4.72394e-10
cg04612959	5	92930133	FLJ42709;FLJ42709;FLJ42709	N_Shore	0.780854	0.797005	0.0187911	0.00015341	0.780519	0.800423	0.0211893	2.66407e-05
cg19078574	9	128485040	LMX1B	N_Shore	0.213109	0.203664	-0.0121357	0.000153418	0.203447	0.194627	-0.010921	0.000513562
cg01204844	3	66991840	NA	NA	0.924425	0.931707	0.00646699	0.000153588	0.925856	0.932378	0.00553858	0.00112135
cg21438018	2	28827081	PPP1CB;PPP1CB	N_Shore	0.204525	0.195728	-0.0110167	0.000153631	0.191563	0.184384	-0.0105004	0.000193751
cg26299194	10	43421726	ZNF485	N_Shore	0.306656	0.318329	0.0104212	0.000153798	0.306048	0.318733	0.0117215	1.38808e-05
cg21005853	5	140034087	DND1;HARS	S_Shore	0.798872	0.807242	0.00864522	0.000153831	0.804293	0.808089	0.00295766	0.209633
cg01120308	3	42720366	HHATL	NA	0.952744	0.956285	0.0029947	0.000153842	0.955223	0.955984	7.91197e-05	0.918854
cg02013274	13	28955464	MTUS2;MTUS2	S_Shelf	0.933101	0.9303	-0.00472758	0.000153874	0.936471	0.932166	-0.00614078	1.47147e-07
cg19529709	10	134657892	NA	S_Shore	0.536342	0.558491	0.0168478	0.000153961	0.513212	0.535048	0.0159923	0.000459074
cg00787996	1	98908642	SNX7;SNX7	NA	0.85177	0.83988	-0.0113819	0.000153978	0.836521	0.829301	-0.0064262	0.0488232
cg25201363	16	24174274	CACNG3	N_Shore	0.599672	0.612695	0.0126541	0.000154036	0.608303	0.618599	0.00950493	0.00596316
cg07154408	17	43862776	SKAP1;SKAP1	Island	0.0580592	0.0632042	0.0082618	0.000154151	0.0726471	0.0774932	0.00896467	0.000242933
cg01820273	10	99522357	SFRP5	S_Shore	0.786792	0.798212	0.00976101	0.000154306	0.79051	0.800089	0.0071047	0.00950236
cg25461801	7	128269523	FLNC;FLNC	Island	0.142627	0.151996	0.0118965	0.000154369	0.150222	0.161596	0.014426	4.50957e-06
cg14148055	7	63975801	NA	NA	0.946634	0.951154	0.00724695	0.000154553	0.94256	0.951578	0.0118625	1.14909e-09
cg10155817	2	11887529	NA	NA	0.0905815	0.0986062	0.0076426	0.000154577	0.0814667	0.0903178	0.0082478	5.06268e-05
cg19910937	19	12642150	C19orf56;MORG1;MORG1;MORG1	S_Shore	0.239892	0.256808	0.0146082	0.000154582	0.230224	0.248805	0.0162037	4.75392e-05
cg06874403	15	41264688	CCNDBP1;CCNDBP1;CCNDBP1;CCNDBP1	N_Shore	0.168912	0.175951	0.00735699	0.000154676	0.167232	0.176283	0.00988785	9.31397e-07
cg02393640	1	116171100	NA	N_Shore	0.690459	0.681411	-0.0107989	0.000154811	0.693691	0.675419	-0.0188994	2.22526e-10
cg22816857	7	100792755	EMID2	Island	0.0803726	0.0906585	0.0123893	0.000154812	0.109213	0.11583	0.00912073	0.0311796
cg00550234	19	17427550	NXNL1	Island	0.0829358	0.0735147	-0.00876791	0.000154883	0.0889847	0.0785031	-0.00902265	7.83131e-05
cg00323313	8	38763003	TACC1;TACC1;TACC1	N_Shore	0.836695	0.830007	-0.0108174	0.000154922	0.815941	0.811803	-0.00973371	0.00139388
cg12182453	6	28845717	NA	NA	0.170681	0.186599	0.0166743	0.000155009	0.163855	0.184619	0.0203792	6.77026e-07
cg23712401	15	63903781	NA	NA	0.0939616	0.0876538	-0.00742207	0.000155185	0.0820998	0.0793689	-0.00240505	0.135285
cg23536255	11	11599990	GALNTL4;GALNTL4	Island	0.00506522	0.0055749	0.000547522	0.000155334	0.00544248	0.0056443	0.000323889	0.0340005
cg06750897	2	3620275	COLEC11;COLEC11	N_Shore	0.837175	0.851203	0.0130818	0.000155335	0.837372	0.847551	0.00896343	0.00952548
cg02596819	10	47487091	NA	N_Shore	0.362587	0.392443	0.0283402	0.000155489	0.373936	0.40333	0.0290795	6.68016e-05
cg16818145	16	55208348	MT1L	N_Shore	0.921757	0.926337	0.00397697	0.00015553	0.926147	0.92728	0.000949464	0.354485
cg02893799	15	94765026	NA	S_Shelf	0.609825	0.628575	0.0175316	0.00015566	0.606366	0.623483	0.0149993	0.0013273
cg07904051	19	11510671	CNN1;CNN1	NA	0.283529	0.302857	0.0190191	0.000155661	0.291967	0.313628	0.0216149	1.43742e-05
cg19486271	7	57328783	NA	Island	0.792203	0.809206	0.0168319	0.000155665	0.796828	0.812352	0.0148292	0.000629878
cg26131881	9	97822800	NCRNA00092	N_Shore	0.511826	0.524713	0.0168754	0.000155685	0.539667	0.543769	0.00857099	0.0592505
cg00258873	6	30529086	NA	S_Shore	0.626903	0.603479	-0.0258565	0.000155692	0.633208	0.610914	-0.0239504	0.000289502
cg18105842	16	17162560	XYLT1	NA	0.929913	0.926349	-0.00587493	0.000155903	0.933057	0.93187	-0.00333748	0.0274783
cg19067730	7	127629163	NA	S_Shore	0.263251	0.276607	0.0148826	0.000155925	0.289513	0.293427	0.00591134	0.132054
cg25540871	12	115783891	HRK	NA	0.774523	0.755615	-0.017073	0.000155961	0.779113	0.755917	-0.0211233	2.05344e-06
cg12569013	22	29231249	SEC14L4;SEC14L4	Island	0.366507	0.382734	0.0129689	0.000156001	0.358757	0.37471	0.0137683	4.40779e-05
cg16316472	4	174665949	NA	N_Shore	0.110344	0.117591	0.0098093	0.000156046	0.128814	0.131613	0.0065012	0.0159674
cg20679560	1	77843843	ZZZ3	NA	0.122947	0.13064	0.00933082	0.000156084	0.134463	0.133289	0.00293731	0.207639
cg14188401	11	7652104	CYB5R2	Island	0.015998	0.017537	0.00122831	0.000156117	0.017216	0.0183652	0.000795881	0.0213446
cg12743470	11	2138442	INS-IGF2;INS-IGF2;INS	NA	0.853846	0.863956	0.0082125	0.000156154	0.842827	0.84932	0.00465979	0.0487771
cg20703003	5	38564267	LIFR;LIFR	NA	0.493319	0.508886	0.0191847	0.000156156	0.523069	0.530968	0.0132901	0.00665385
cg02681370	7	99613361	STAG3;GPC2	Island	0.0708095	0.0793291	0.0075037	0.000156224	0.0854357	0.0966671	0.0109648	2.96675e-07
cg10333278	21	27260707	ADAMTS5;ADAMTS5	Island	0.0273007	0.025009	-0.0026721	0.00015632	0.0261578	0.0240085	-0.00171575	0.0116951
cg08945450	12	29823314	TMTC1	N_Shelf	0.679941	0.693947	0.010711	0.000156359	0.698485	0.71005	0.00837592	0.00500442
cg08384239	11	7009213	NLRP14	NA	0.970735	0.968448	-0.00261402	0.00015646	0.97114	0.968342	-0.00294057	6.50739e-06
cg00169175	3	182927719	SOX2OT	S_Shore	0.0403222	0.0468704	0.00736235	0.000156582	0.0508662	0.0577677	0.00838195	0.000446339
cg09780231	8	74083113	TERF1;TERF1	N_Shore	0.488841	0.470409	-0.0210608	0.000156741	0.447738	0.448219	-0.00395594	0.493567
cg05884649	6	135546076	MYB;MYB;MYB;MYB;MYB;MYB;MYB;MYB	S_Shore	0.0252322	0.0268654	0.00144786	0.000156792	0.0265254	0.0264748	-0.000200069	0.616027
cg25383479	6	32124217	TNXB	NA	0.243763	0.256847	0.0136072	0.000156893	0.256811	0.273387	0.0183884	1.23248e-06
cg14134732	11	63523122	MACROD1	Island	0.252268	0.26731	0.0111507	0.000156924	0.244797	0.26046	0.0113915	3.3309e-05
cg10203610	1	116454922	C1orf161	NA	0.892319	0.883565	-0.00974151	0.00015696	0.876033	0.876749	-0.00123217	0.660756
cg14555736	16	1166270	CACNA1H;CACNA1H	N_Shore	0.799919	0.791603	-0.00963293	0.000157064	0.788539	0.781779	-0.00855573	0.0025092
cg01211065	4	104860482	TACR3	S_Shore	0.0199175	0.025696	0.0061228	0.000157102	0.0204035	0.0260819	0.00614246	6.34033e-05
cg20480274	15	75691440	NA	N_Shelf	0.115699	0.108297	-0.00743765	0.000157126	0.108979	0.106433	-0.00244202	0.186974
cg10661591	10	125024440	NA	NA	0.1349	0.148694	0.0141985	0.000157157	0.148175	0.163184	0.0155698	5.05539e-05
cg01596870	22	35546013	PVALB	S_Shelf	0.866069	0.87344	0.0067814	0.000157164	0.867229	0.872314	0.00434208	0.0157257
cg16550453	18	491234	COLEC12	S_Shore	0.158631	0.166512	0.0108482	0.000157359	0.180313	0.184999	0.00849536	0.00398301
cg26408565	3	27503781	NA	S_Shelf	0.863757	0.854305	-0.0137479	0.000157444	0.831146	0.82579	-0.00993028	0.0228482
cg18811550	2	71548846	DYSF;DYSF;DYSF;DYSF;DYSF;DYSF;DYSF;DYSF;DYSF;DYSF;DYSF;DYSF;DYSF;DYSF	S_Shore	0.909497	0.917348	0.00557933	0.000157687	0.906871	0.914924	0.0059418	7.49932e-05
cg07183799	19	42021600	ZNF790	S_Shore	0.639594	0.631205	-0.0157451	0.000157799	0.629531	0.629141	-0.0068716	0.0943992
cg18211706	6	5119646	LYRM4;LYRM4	NA	0.550065	0.512324	-0.0326918	0.000157818	0.616555	0.569565	-0.0397588	2.20479e-06
cg25224760	7	27148005	HOXA5	N_Shore	0.792076	0.779023	-0.0172031	0.000157834	0.771566	0.758876	-0.0177736	6.9365e-05
cg13700073	2	163912874	NA	N_Shore	0.804768	0.820104	0.0100795	0.000157843	0.796963	0.810703	0.00846764	0.00216931
cg23204021	2	12774301	TRIB2;TRIB2	Island	0.0262737	0.0286662	0.00195847	0.00015787	0.0283694	0.028114	-0.00046929	0.385074
cg05364072	17	52265203	DGKE	N_Shore	0.668918	0.651012	-0.0177514	0.000157925	0.648201	0.628879	-0.0180488	0.000181361
cg06318164	22	23221166	C22orf45;C22orf45;UPB1	Island	0.478115	0.504135	0.0208341	0.00015793	0.466784	0.495396	0.0232738	3.67545e-05
cg01130406	2	219931326	NA	Island	0.380599	0.366381	-0.0156709	0.000158078	0.378061	0.372527	-0.00906837	0.0261847
cg11140086	7	148751199	NA	Island	0.0118008	0.0133482	0.00142878	0.000158178	0.0141916	0.015578	0.00148767	0.0011847
cg23857896	8	35354771	UNC5D	NA	0.197342	0.208947	0.0128398	0.00015819	0.204264	0.218232	0.014699	2.31329e-05
cg03507824	5	134013145	SEC24A	S_Shore	0.0864714	0.0745028	-0.0107	0.000158304	0.0771047	0.0670344	-0.00921766	0.000626829
cg04529938	12	131426107	NA	NA	0.887184	0.894691	0.00615797	0.0001584	0.879292	0.886486	0.00622395	0.000214674
cg21692516	7	155277180	NA	NA	0.905788	0.91249	0.00622406	0.000158465	0.908114	0.915743	0.00791701	1.20765e-06
cg14259556	13	75021905	UCHL3	Island	0.0278821	0.0312573	0.00260666	0.000158498	0.0286844	0.031375	0.00206038	0.00270074
cg04935121	19	11150376	KANK2;KANK2	S_Shore	0.867444	0.852519	-0.0148015	0.000158501	0.875965	0.845955	-0.0291505	3.81806e-14
cg19587887	5	176969372	B4GALT7	S_Shore	0.203085	0.191133	-0.0137091	0.000158518	0.171935	0.168177	-0.00589335	0.0870568
cg07285708	11	6249066	CCKBR	Island	0.722311	0.755338	0.03366	0.000158643	0.737188	0.758345	0.0214631	0.0126641
cg07703654	15	40164036	PLA2G4D	NA	0.0281543	0.0315941	0.00386901	0.000158682	0.026607	0.0314852	0.00526959	3.18483e-07
cg05146536	11	45749186	DKFZp779M0652	NA	0.449136	0.46162	0.0101776	0.000158791	0.426707	0.443731	0.0140907	5.05116e-07
cg08988797	13	97403858	IPO5	NA	0.954169	0.95813	0.00308096	0.00015881	0.954379	0.957176	0.00250308	0.00309755
cg16470306	2	171492920	GORASP2	N_Shore	0.956426	0.952187	-0.00485253	0.000159102	0.954129	0.953251	-0.00147296	0.244556
cg19214024	13	111777516	NA	S_Shore	0.428288	0.447574	0.0209968	0.000159163	0.447907	0.460051	0.0151479	0.00588559
cg03214526	5	133368344	VDAC1	Island	0.0186238	0.0200602	0.00131597	0.00015922	0.0188314	0.019854	0.000718331	0.0405789
cg11067013	10	133434047	NA	NA	0.841649	0.829925	-0.0142293	0.000159242	0.831749	0.824083	-0.0117009	0.0030811
cg06609475	1	208551890	NA	NA	0.946973	0.951495	0.00485844	0.000159317	0.94638	0.951517	0.00457974	0.000164022
cg25910519	1	24068056	FUCA1	S_Shore	0.598195	0.623968	0.0265717	0.000159329	0.599469	0.626419	0.0294335	1.54311e-05
cg08415046	16	73703344	LDHD;LDHD	N_Shelf	0.49207	0.510168	0.0203469	0.000159368	0.513987	0.51818	0.00968075	0.0658025
cg09223820	6	30146954	RNF39;RNF39	Island	0.836196	0.851852	0.013904	0.000159514	0.851662	0.862994	0.0099705	0.00431392
cg11950261	8	145119457	PLEC1;PLEC1	Island	0.0563153	0.0457455	-0.00995025	0.00015958	0.057962	0.0473899	-0.0111989	2.87142e-05
cg11715966	2	154044394	RPRM	S_Shore	0.362575	0.386431	0.0196298	0.000159632	0.352688	0.377957	0.0190909	0.000209401
cg14023999	5	156503623	MED7;MED7	S_Shore	0.935549	0.939612	0.0031537	0.000159765	0.936495	0.939395	0.00210582	0.0120893
cg20838631	3	51408468	VPRBP;RBM15B;RBM15B	S_Shelf	0.835141	0.844492	0.00915179	0.000159807	0.825249	0.82775	0.00211612	0.407078
cg03943081	22	36548891	GALR3	N_Shore	0.903551	0.911869	0.00589006	0.000159817	0.899584	0.907222	0.00510945	0.000822206
cg10504606	16	66828132	ESRP2	Island	0.0562838	0.061158	0.00463956	0.000159834	0.0549582	0.0651787	0.00919089	1.13408e-13
cg24053165	11	2118963	IGF2AS;INS-IGF2;IGF2;IGF2AS;IGF2	Island	0.0482465	0.0510663	0.0030055	0.000160039	0.0537594	0.052313	-0.000532444	0.524187
cg19909865	1	32300511	NA	NA	0.486973	0.498105	0.00898391	0.000160071	0.49409	0.497858	0.00267262	0.286872
cg21184011	2	240096081	NA	NA	0.56483	0.577833	0.0188012	0.000160143	0.597085	0.604939	0.0115596	0.0188738
cg01629231	10	135041532	PAOX;PAOX;PAOX	N_Shore	0.723826	0.739675	0.0121698	0.000160199	0.714742	0.731293	0.0129101	4.77652e-05
cg20168837	22	29333010	TCN2	NA	0.0994552	0.109341	0.0110464	0.000160252	0.121537	0.130398	0.0107812	0.000764298
cg16406078	20	61639322	PTK6	S_Shore	0.187358	0.199926	0.0119465	0.000160297	0.167842	0.181884	0.0134602	2.8853e-06
cg25505605	1	44073529	ST3GAL3;ST3GAL3;ST3GAL3;ST3GAL3;ST3GAL3;ST3GAL3;ST3GAL3;ST3GAL3;ST3GAL3;ST3GAL3	NA	0.395986	0.36624	-0.0239465	0.000160326	0.436245	0.394866	-0.0342597	8.79913e-08
cg23574281	7	20782709	NA	N_Shore	0.220684	0.228428	0.0107335	0.000160374	0.247174	0.25424	0.0110801	0.000837133
cg12407057	5	1058570	NA	Island	0.614696	0.626197	0.0109682	0.000160416	0.624587	0.632728	0.00791086	0.00791438
cg17188055	12	129921377	RAN	N_Shore	0.950571	0.955634	0.00408587	0.000160492	0.953066	0.958308	0.00451644	1.76867e-05
cg00381755	10	121568374	INPP5F;INPP5F	Island	0.672744	0.686808	0.0104961	0.000160613	0.675162	0.68221	0.00535569	0.0719903
cg03294491	13	32678205	STARD13;STARD13	NA	0.0393626	0.035666	-0.00343602	0.000160623	0.0376971	0.0346734	-0.00292217	0.000504367
cg17136011	4	994525	FGFRL1;FGFRL1	Island	0.0153714	0.01682	0.0013611	0.00016066	0.0166838	0.0166868	-0.000180899	0.632315
cg19088795	5	172683667	STC2	N_Shelf	0.426488	0.411541	-0.0194201	0.000160734	0.394159	0.386072	-0.0122288	0.0160748
cg16536824	22	34754566	RBM9;RBM9	Island	0.10176	0.0897534	-0.00945328	0.000160737	0.113867	0.0950676	-0.0164019	1.05424e-10
cg22243996	6	96571629	FUT9	S_Shore	0.37697	0.395298	0.0202215	0.00016075	0.377112	0.392042	0.0163982	0.00168589
cg14541870	1	100089225	AGL;AGL;AGL;AGL;AGL;AGL	S_Shore	0.0834143	0.0758199	-0.00727206	0.000160757	0.0809867	0.0714835	-0.00868872	2.30688e-06
cg16987305	16	671773	STUB1;JMJD8	Island	0.215551	0.203792	-0.0123819	0.000160842	0.198687	0.182237	-0.0176999	4.04195e-08
cg22291359	22	18686749	DGCR6L	N_Shore	0.0657286	0.0574713	-0.00695746	0.00016092	0.0628634	0.0556335	-0.00560449	0.000894154
cg15310871	6	78228911	HTR1B	N_Shore	0.259341	0.282561	0.0227825	0.000160999	0.275506	0.295414	0.0235675	8.48345e-05
cg25949886	2	171999200	DCAF17;DCAF17;METTL8;DCAF17;DCAF17;DCAF17	Island	0.0236246	0.0256455	0.00175548	0.000161002	0.0242459	0.0255229	0.00138985	0.00301409
cg06493154	3	198765377	BDH1;BDH1;BDH1	N_Shore	0.821958	0.815628	-0.00914842	0.000161014	0.815273	0.807363	-0.0105208	3.13035e-05
cg04167842	7	155288454	SHH	Island	0.12492	0.134238	0.00934675	0.000161159	0.133404	0.13956	0.00599802	0.0174446
cg26069291	5	140516359	PCDHB17	N_Shore	0.0983608	0.0859813	-0.0110073	0.000161227	0.104935	0.0942031	-0.00838056	0.00398471
cg09938978	6	93490257	NA	NA	0.961988	0.965951	0.00430716	0.000161306	0.962099	0.965324	0.00381592	0.00106173
cg07710266	22	36709695	SOX10	Island	0.551837	0.568904	0.0141227	0.000161357	0.587638	0.601719	0.00956798	0.00857638
cg22928386	13	52320778	PCDH8;PCDH8	Island	0.0108247	0.00914545	-0.00156872	0.00016141	0.0118487	0.0105648	-0.00124111	0.037836
cg15111486	11	62449972	NA	Island	0.0645007	0.0702629	0.00701008	0.000161682	0.0720008	0.0793467	0.00839356	5.10305e-05
cg16693897	7	150386590	CDK5;CDK5;SLC4A2	N_Shore	0.0383012	0.0427055	0.00421189	0.00016169	0.0348261	0.0392898	0.004638	4.2229e-06
cg16021678	11	63523752	MACROD1	Island	0.0109455	0.012116	0.0011794	0.000161751	0.0113605	0.0109339	-0.000297358	0.381156
cg13850354	12	56311863	B4GALNT1	N_Shore	0.138518	0.146024	0.00944463	0.000161758	0.156026	0.163773	0.0100365	0.000257122
cg09096031	3	45028355	EXOSC7	NA	0.0596227	0.0656112	0.00552081	0.00016185	0.0608456	0.0636604	0.00315209	0.0226161
cg00590063	6	31574156	MICB	Island	0.0185733	0.0158422	-0.00298842	0.000161988	0.0200675	0.0179052	-0.00226482	0.0141777
cg10950395	15	43209685	DUOX1;DUOXA1;DUOX1	Island	0.230795	0.241937	0.00849471	0.000161996	0.218987	0.225688	0.00423796	0.0456768
cg00420450	2	161609428	NA	NA	0.457386	0.446592	-0.0164408	0.000161998	0.421231	0.422428	-0.00476256	0.264103
cg24728050	16	56616143	MMP15	N_Shore	0.153191	0.166283	0.00995834	0.000162057	0.149565	0.160761	0.00955586	8.47904e-05
cg00308984	3	49425297	RHOA;TCTA	S_Shore	0.495025	0.488042	-0.010737	0.000162069	0.466481	0.462013	-0.00914302	0.00188399
cg07914822	7	100310199	SRRT;SRRT;SRRT;SRRT	N_Shore	0.565053	0.590893	0.020157	0.000162138	0.545016	0.575047	0.0230689	2.46095e-05
cg12434982	6	31742581	BAT4;CSNK2B	S_Shore	0.0918726	0.0864972	-0.00654096	0.000162167	0.0887559	0.0844584	-0.00500709	0.0025543
cg17152465	19	63570871	ZNF837;ZNF837	Island	0.954119	0.960463	0.00591139	0.000162337	0.957294	0.963636	0.00598586	1.421e-05
cg14423072	2	95418787	NA	Island	0.0777384	0.0856415	0.0073138	0.000162411	0.0925902	0.0961534	0.00488506	0.0161034
cg11479156	7	92076143	CDK6;CDK6	NA	0.480131	0.50734	0.0224883	0.000162472	0.465799	0.490017	0.0184765	0.00337386
cg14024579	7	45775252	44817	Island	0.0327548	0.0364587	0.00378949	0.000162483	0.0329319	0.0352799	0.00206883	0.0485802
cg21479903	3	140143971	NA	N_Shelf	0.744909	0.758206	0.0125266	0.000162485	0.753154	0.759403	0.00564061	0.106772
cg01588224	9	34978588	DNAJB5;DNAJB5	N_Shore	0.596844	0.62703	0.0273856	0.000162774	0.58139	0.62648	0.0422187	4.44512e-08
cg26981047	8	142285213	NA	Island	0.0294081	0.0235481	-0.00661665	0.000162855	0.0282854	0.0233073	-0.00573316	0.000502354
cg03429645	1	38703487	NA	NA	0.739242	0.752476	0.0144292	0.000162947	0.755666	0.764884	0.0116368	0.00229883
cg11199428	5	92954214	NR2F1	N_Shore	0.803863	0.818745	0.0144724	0.000162975	0.827092	0.839477	0.011709	0.00110422
cg00869285	16	65591938	CES8	N_Shore	0.0522117	0.0580695	0.00600955	0.000163101	0.051664	0.060438	0.00810858	1.47676e-06
cg21255942	17	76580052	CHMP6	Island	0.0183324	0.0219108	0.00321451	0.000163179	0.0190575	0.0216346	0.00196828	0.0440928
cg16165797	7	127561390	NA	N_Shore	0.284872	0.300948	0.0201789	0.000163209	0.306169	0.311588	0.010649	0.0523791
cg07915516	21	42062961	NA	S_Shelf	0.780203	0.796143	0.0161494	0.00016332	0.796034	0.806501	0.0117287	0.00413409
cg08764927	11	122280124	C11orf63;C11orf63	NA	0.969844	0.973169	0.0025987	0.000163545	0.968397	0.972775	0.00342084	1.57548e-06
cg26180263	12	56135296	INHBE	NA	0.660593	0.675942	0.011296	0.000163546	0.648112	0.663635	0.0104299	0.00100738
cg16137564	17	28010367	MYO1D	NA	0.938237	0.943408	0.00376902	0.00016377	0.937458	0.940877	0.00164711	0.102561
cg14997413	1	32610254	BSDC1;BSDC1;BSDC1;BSDC1	NA	0.444024	0.420097	-0.0206033	0.000163802	0.46267	0.433915	-0.0245626	5.55749e-06
cg02843755	2	219931009	NA	N_Shore	0.63353	0.615433	-0.023116	0.000163815	0.620068	0.607666	-0.0182344	0.00266162
cg17963840	2	26423537	GPR113;SELI	S_Shore	0.0137445	0.0124928	-0.00121995	0.000163856	0.0142453	0.0127654	-0.00129873	5.89482e-05
cg22379213	9	132789220	FIBCD1;FIBCD1	S_Shore	0.893938	0.898609	0.00482013	0.000163994	0.889768	0.894577	0.00503907	0.000151711
cg03702919	2	10138218	CYS1	Island	0.0530466	0.0571423	0.00396063	0.000164002	0.057905	0.0624073	0.00466811	1.46968e-05
cg13959031	3	102195012	ABI3BP;ABI3BP	NA	0.452597	0.43589	-0.0218012	0.000164053	0.381359	0.371616	-0.0156704	0.00476416
cg00901982	1	212221559	NA	N_Shore	0.550694	0.571892	0.0235997	0.000164487	0.584519	0.593396	0.0149634	0.0147412
cg16203594	11	358366	B4GALNT4	NA	0.221049	0.206684	-0.0160322	0.000164604	0.208094	0.194456	-0.0135751	0.000692336
cg07852757	8	1640973	DLGAP2	S_Shelf	0.944294	0.938881	-0.00518154	0.000164707	0.940768	0.939406	-0.00158095	0.270788
cg07526883	11	126087452	KIRREL3;KIRREL3	NA	0.486269	0.509316	0.0273911	0.000164784	0.499178	0.506696	0.0136022	0.0647725
cg22858500	5	178495751	ADAMTS2	N_Shore	0.753059	0.76356	0.00970859	0.000164794	0.745062	0.75051	0.0050357	0.0476097
cg14178336	11	20366792	PRMT3;PRMT3;PRMT3	S_Shore	0.286502	0.267083	-0.0222452	0.000164796	0.273887	0.26119	-0.0171132	0.00342045
cg25311470	9	32946264	NA	Island	0.881491	0.894954	0.0130371	0.000164982	0.883359	0.895293	0.0117159	0.000607264
cg01146320	11	2846970	KCNQ1DN	Island	0.0229283	0.0262153	0.00348036	0.000165125	0.0276504	0.0304886	0.00357337	0.000607567
cg07545627	5	177744254	COL23A1	NA	0.906353	0.912493	0.0054322	0.000165185	0.906108	0.911945	0.00435711	0.00232455
cg03495868	1	3681247	LOC388588	S_Shore	0.8906	0.89836	0.00680804	0.00016529	0.891739	0.896045	0.00318531	0.0493465
cg12792931	1	245869558	NA	Island	0.0900047	0.108997	0.0209243	0.000165429	0.0934012	0.114832	0.0243211	1.87527e-05
cg14073986	19	62788371	ZIK1	S_Shore	0.922403	0.928606	0.00482889	0.000165447	0.913535	0.919802	0.00443764	0.00177664
cg24625894	20	43268604	SEMG1	NA	0.85781	0.870994	0.0108189	0.000165644	0.824343	0.842342	0.0158898	2.37911e-06
cg03593471	5	140733715	PCDHGA4;PCDHGA1;PCDHGA6;PCDHGA5;PCDHGB1;PCDHGA3;PCDHGA2;PCDHGA6;PCDHGB2;PCDHGB3	N_Shore	0.162938	0.14807	-0.0146111	0.00016566	0.183083	0.169642	-0.0129711	0.00151728
cg19062099	5	140759296	PCDHGA4;PCDHGB5;PCDHGA6;PCDHGA1;PCDHGA8;PCDHGA5;PCDHGB1;PCDHGB5;PCDHGB4;PCDHGA3;PCDHGA2;PCDHGA7;PCDHGB2;PCDHGB3	Island	0.478088	0.456894	-0.0204072	0.000165666	0.481908	0.462158	-0.0198865	0.000170244
cg12845446	15	64333989	MEGF11	S_Shore	0.280079	0.302511	0.0232128	0.000165672	0.310418	0.332289	0.0254393	4.15225e-05
cg26004771	13	36473268	EXOSC8	S_Shore	0.0678636	0.0729656	0.00451257	0.000165725	0.071482	0.0709653	-0.000971134	0.428318
cg06768599	3	196752137	PPP1R2	S_Shore	0.347944	0.357269	0.00898279	0.000165738	0.348916	0.354656	0.00538559	0.0296312
cg07642463	5	141684130	SPRY4;SPRY4	Island	0.018108	0.0194957	0.00114119	0.000165802	0.0186101	0.0194358	0.000783209	0.0153478
cg06973652	20	29471586	DEFB122	NA	0.923003	0.915092	-0.00752829	0.000165897	0.914534	0.909438	-0.0050125	0.0201669
cg11884611	1	47671799	MGC12982	Island	0.10846	0.116935	0.00751032	0.000165943	0.122502	0.133376	0.010137	3.59482e-06
cg02983759	3	44093763	NA	NA	0.937491	0.942105	0.00412546	0.000166049	0.937501	0.942117	0.00393548	0.000469295
cg05485462	1	113088280	NA	Island	0.0478934	0.0520929	0.00340814	0.000166068	0.0495051	0.0519688	0.00261649	0.00283093
cg17385448	6	33016696	HLA-DMB;HLA-DMB	NA	0.0773818	0.0860369	0.0103079	0.00016609	0.077695	0.0851111	0.0100565	0.000355138
cg03994820	2	242314343	ING5	S_Shore	0.68128	0.669453	-0.0133577	0.000166177	0.684809	0.668528	-0.0174627	3.755e-07
cg27363617	5	376320	AHRR	S_Shore	0.836452	0.850877	0.00925691	0.000166414	0.840904	0.852041	0.00616331	0.0119174
cg01827781	5	140169732	PCDHA2;PCDHA1;PCDHA1;PCDHA3;PCDHA4	S_Shore	0.55936	0.580896	0.0247588	0.000166511	0.558733	0.587894	0.0328268	3.01081e-07
cg06649044	17	40263663	GJC1;GJC1;GJC1	S_Shore	0.0370559	0.0404706	0.00353721	0.000166548	0.0413317	0.0445991	0.00415778	2.76345e-05
cg26975848	7	24985120	OSBPL3;OSBPL3;OSBPL3;OSBPL3	N_Shore	0.451521	0.434646	-0.0218393	0.000166577	0.431839	0.417874	-0.0204407	0.000383521
cg01142811	3	42281584	CCK	Island	0.0569574	0.063943	0.00711364	0.000166607	0.0608854	0.0699158	0.00912591	1.1988e-05
cg06968712	17	76478683	RPTOR;RPTOR	S_Shore	0.494516	0.475826	-0.026082	0.000166631	0.482266	0.468219	-0.0220406	0.000919041
cg19500979	11	18187070	LOC494141;LOC494141;LOC494141	N_Shore	0.919808	0.926179	0.0059513	0.000167007	0.920829	0.926374	0.00523709	0.00116752
cg07529210	2	48609583	NA	N_Shore	0.927325	0.933101	0.00439698	0.000167075	0.927388	0.92988	0.0016675	0.153421
cg18106434	15	58082586	FOXB1	N_Shore	0.081872	0.0888742	0.00778275	0.000167088	0.0904568	0.098263	0.00870667	1.60736e-05
cg03370106	17	14142469	NA	Island	0.600091	0.620714	0.0159303	0.000167136	0.587141	0.612308	0.0205408	6.77106e-06
cg24691167	12	39868334	PDZRN4	N_Shore	0.322857	0.341834	0.023386	0.000167137	0.361227	0.380428	0.0260356	6.32015e-05
cg23754665	22	41837609	BIK	S_Shore	0.299524	0.31409	0.0134231	0.00016714	0.27906	0.305396	0.0245869	5.43021e-12
cg21409881	17	53919854	HSF5	Island	0.65037	0.666424	0.015294	0.000167426	0.671769	0.679076	0.00852457	0.0338718
cg23285573	1	45760281	PRDX1;PRDX1;PRDX1	Island	0.405236	0.372474	-0.0234946	0.000167432	0.412961	0.372911	-0.0358454	4.82782e-09
cg05986956	1	76035125	MSH4	Island	0.961252	0.967892	0.00715007	0.000167437	0.959079	0.966512	0.00782158	9.2798e-05
cg18874307	13	49605428	NA	N_Shore	0.32617	0.338584	0.0152819	0.000167452	0.366382	0.365948	0.00367165	0.372155
cg25136605	19	6276134	ACER1	NA	0.787136	0.796379	0.00829064	0.000167454	0.78475	0.793701	0.00755288	0.00122407
cg22923398	22	45043066	TTC38	S_Shore	0.883201	0.879574	-0.00663244	0.000167565	0.876966	0.871273	-0.00817952	4.59531e-06
cg09443039	6	32271282	NOTCH4;GPSM3	Island	0.00356255	0.00418571	0.000599964	0.000167634	0.00384273	0.00424272	0.0004456	0.000215793
cg01589587	1	199128220	C1orf106	S_Shore	0.347345	0.358136	0.0162105	0.000167662	0.373633	0.377433	0.0106224	0.0112586
cg18613421	10	131646477	EBF3	N_Shore	0.582872	0.600088	0.0187156	0.000167712	0.599155	0.617396	0.0206584	3.93391e-05
cg12026967	12	102220013	C12orf42;C12orf42	N_Shore	0.148961	0.157001	0.00839057	0.000167748	0.156312	0.16029	0.00394922	0.0649942
cg19831846	1	243835747	KIF26B	NA	0.676404	0.666116	-0.0171049	0.000167755	0.640844	0.636434	-0.0113455	0.0090634
cg00334507	11	112554386	NCAM1;NCAM1;NCAM1	NA	0.937194	0.942339	0.00446162	0.0001678	0.938088	0.941955	0.00326385	0.00534226
cg02896941	8	38043707	NA	NA	0.374496	0.386036	0.0117899	0.000167834	0.38749	0.398496	0.0108675	0.000736296
cg26581503	7	131277248	NA	N_Shelf	0.960608	0.963253	0.00233454	0.000167838	0.961228	0.962428	0.000853745	0.183715
cg26611765	4	81338323	PRDM8;PRDM8	Island	0.214488	0.190457	-0.0285749	0.000167891	0.189316	0.17228	-0.0213826	0.00356723
cg10815203	6	13982099	NA	Island	0.0204173	0.0234703	0.00334563	0.000167969	0.0201978	0.0228883	0.00295435	0.00027254
cg01150433	5	3447109	NA	NA	0.628392	0.644184	0.0152183	0.000167973	0.635325	0.649209	0.0127214	0.00214357
cg16158779	22	38248571	ATF4;ATF4	S_Shore	0.609276	0.60152	-0.0138735	0.000168	0.578104	0.578821	-0.0059141	0.121369
cg08644381	9	1042573	DMRT2;DMRT2;DMRT2	S_Shore	0.123725	0.132753	0.0117073	0.00016813	0.141483	0.146148	0.00805158	0.0122129
cg03809346	2	28466537	NA	Island	0.0239886	0.0256549	0.00153963	0.000168151	0.0236492	0.0242314	0.000805457	0.027829
cg24116259	12	16430299	NA	NA	0.66536	0.679413	0.0126692	0.000168197	0.670387	0.685973	0.0145729	1.3809e-05
cg18179305	4	289309	NA	Island	0.308238	0.297372	-0.0140269	0.000168296	0.299942	0.290341	-0.0121939	0.00127922
cg26603179	2	1265551	SNTG2	Island	0.418034	0.395774	-0.0242267	0.000168424	0.413034	0.388024	-0.0281113	2.49483e-05
cg16112050	5	134900548	NEUROG1	S_Shore	0.507673	0.52704	0.0243768	0.000168617	0.550981	0.564516	0.0204513	0.000855983
cg00691974	8	144585041	MAFA	Island	0.48089	0.502902	0.0195192	0.000168617	0.471084	0.502475	0.0257962	1.43589e-05
cg07637516	1	159461980	TOMM40L	NA	0.687663	0.700162	0.0101598	0.000168633	0.684577	0.702118	0.0151587	1.02504e-07
cg27250427	19	16601308	MED26	S_Shore	0.0324926	0.029355	-0.00313312	0.000168644	0.0368854	0.0323471	-0.00443373	7.20648e-07
cg07891531	6	33501770	SYNGAP1	Island	0.0438539	0.0475529	0.00331716	0.000169011	0.0445491	0.0464685	0.00186801	0.0395157
cg09516349	2	219558709	FEV	Island	0.392017	0.402041	0.00945846	0.000169143	0.41701	0.422049	0.00481353	0.0701689
cg01461552	14	36194755	NA	N_Shore	0.668949	0.678474	0.0125133	0.00016918	0.688985	0.696724	0.00990911	0.00270534
cg00199059	22	44641682	NA	Island	0.0263249	0.0243971	-0.00240121	0.000169248	0.0285243	0.0249217	-0.00368114	8.34052e-10
cg13053396	3	71358904	FOXP1;FOXP1	NA	0.552885	0.568607	0.0185545	0.000169259	0.573498	0.574809	0.004813	0.327482
cg08188886	17	4435230	SMTNL2;SMTNL2	Island	0.250397	0.263902	0.0112556	0.000169264	0.241279	0.259465	0.0153213	1.59518e-07
cg06261926	9	72217151	KLF9	Island	0.0165312	0.0143386	-0.00239109	0.000169284	0.0120555	0.0118374	-5.15029e-05	0.905221
cg02464555	22	41739824	NA	N_Shore	0.054406	0.0450141	-0.00733547	0.000169318	0.062117	0.0512315	-0.0079129	0.000114472
cg17112975	19	53694289	LMTK3	Island	0.734536	0.758686	0.027126	0.000169396	0.739126	0.758465	0.0194946	0.00787601
cg08307030	7	2238199	MAD1L1;MAD1L1;MAD1L1	N_Shore	0.229013	0.217637	-0.0121865	0.000169456	0.223305	0.21564	-0.00836362	0.0108156
cg07589300	8	22142386	PHYHIP;PHYHIP	N_Shelf	0.282448	0.27436	-0.010647	0.000169496	0.278542	0.272202	-0.00824266	0.00309638
cg19133958	2	457089	NA	N_Shore	0.949322	0.954044	0.00339036	0.000169549	0.950368	0.954142	0.00275552	0.00273285
cg03067912	15	62903247	PIF1	Island	0.263768	0.244997	-0.0207769	0.000169701	0.259239	0.245204	-0.0150513	0.0067706
cg10194341	11	129824946	ADAMTS15	Island	0.124707	0.132623	0.00850164	0.000169751	0.124297	0.133015	0.00863927	0.000154729
cg07013258	22	20251743	UBE2L3;UBE2L3;UBE2L3	N_Shore	0.629594	0.6016	-0.0278685	0.00016979	0.60181	0.585791	-0.0173637	0.0215144
cg21639713	19	54253406	NA	Island	0.255132	0.267899	0.0124462	0.000169791	0.261346	0.278723	0.0169604	4.31583e-07
cg14759277	6	134251966	TCF21;TCF21;TCF21;TCF21	N_Shore	0.110123	0.118219	0.00732107	0.000169791	0.128442	0.135522	0.00889383	3.98321e-05
cg14036627	1	20751374	FAM43B	N_Shore	0.113319	0.118708	0.00620315	0.000169992	0.120219	0.128173	0.00846262	2.41446e-06
cg14197182	2	219567414	CRYBA2;CRYBA2;CRYBA2	N_Shore	0.101719	0.10803	0.00878443	0.000170095	0.113723	0.119055	0.00776155	0.00288306
cg19007019	17	6299323	PITPNM3;PITPNM3	Island	0.0434823	0.0483158	0.00494927	0.000170236	0.0529253	0.0593773	0.00694893	4.49113e-05
cg06538684	16	45628980	NA	Island	0.0300616	0.0319333	0.00173344	0.00017031	0.0301083	0.0320543	0.0017139	0.000287754
cg03369957	15	87721352	LOC254559	N_Shore	0.137627	0.150432	0.014588	0.000170364	0.148562	0.166606	0.0191475	2.26819e-06
cg24430140	6	134251972	TCF21;TCF21;TCF21;TCF21	N_Shore	0.0643667	0.0695751	0.00537075	0.000170368	0.0825479	0.0832363	0.0023852	0.161349
cg04546899	14	92768623	NA	NA	0.881219	0.888006	0.00616593	0.000170454	0.884485	0.889933	0.00489126	0.002293
cg26510023	1	94475023	ARHGAP29	N_Shore	0.104065	0.0955799	-0.00813133	0.000170541	0.102829	0.0994676	-0.00304155	0.180134
cg07775309	1	100207623	SLC35A3	N_Shore	0.152255	0.138799	-0.0138879	0.000170619	0.135558	0.12939	-0.00771797	0.0263598
cg25941299	15	46726067	FBN1	S_Shore	0.926113	0.919832	-0.00654994	0.00017069	0.922607	0.91906	-0.00385747	0.0334923
cg22007326	15	89274295	UNC45A	N_Shore	0.0527692	0.0637967	0.0104674	0.00017091	0.0590573	0.0678684	0.00911766	0.00114793
cg08402058	2	70184218	NA	NA	0.842445	0.852301	0.0103444	0.000170954	0.85147	0.867612	0.016754	3.74094e-10
cg16752778	5	145296609	SH3RF2	S_Shore	0.118419	0.109316	-0.0101694	0.000170957	0.10311	0.096505	-0.00770725	0.00181052
cg13892954	2	61225570	C2orf74	NA	0.0309878	0.0342578	0.00346029	0.000170993	0.0307721	0.0340712	0.0036051	7.34482e-05
cg02244288	20	57050826	SLMO2	Island	0.0262989	0.0384696	0.0107357	0.000171032	0.0256641	0.0365662	0.010482	9.85183e-05
cg12919135	15	37862943	FSIP1	S_Shore	0.0127762	0.0105139	-0.00255032	0.000171048	0.0128542	0.0107031	-0.00209081	0.000850519
cg14802771	15	72090096	PML;PML;PML;PML;PML;PML;PML;PML;PML	NA	0.330173	0.314877	-0.0177991	0.000171063	0.311674	0.30757	-0.00619726	0.16248
cg02351804	1	2874994	NA	Island	0.192409	0.175597	-0.0146532	0.000171156	0.186132	0.179181	-0.00452844	0.205041
cg13790268	11	129975868	NA	NA	0.901597	0.894189	-0.00856457	0.000171175	0.897033	0.891298	-0.00749873	0.0011147
cg24434350	15	99365279	LRRK1	N_Shore	0.453084	0.471475	0.0163364	0.000171259	0.455873	0.474287	0.0177649	4.57583e-05
cg25663304	1	116137552	NA	NA	0.0790881	0.0712642	-0.00844845	0.000171409	0.0673969	0.0639829	-0.00383836	0.0572513
cg11256152	8	103318212	RRM2B	N_Shore	0.420935	0.403959	-0.0214202	0.00017142	0.382403	0.388044	-0.000944589	0.864813
cg06616081	7	23687193	C7orf46;C7orf46;C7orf46	Island	0.0308095	0.0268584	-0.00404412	0.000171426	0.0305813	0.0270221	-0.00375501	0.000237826
cg23156509	6	14785352	NA	NA	0.876482	0.881754	0.00477339	0.000171541	0.878054	0.879408	0.00140745	0.295706
cg20959460	16	79885459	NA	NA	0.333419	0.314837	-0.0183365	0.000171554	0.361986	0.339355	-0.0223797	1.62635e-05
cg10833838	17	21940813	NA	N_Shore	0.743647	0.7583	0.0141122	0.000171588	0.750105	0.76252	0.0117786	0.00144002
cg22873661	22	33812221	ISX	NA	0.63609	0.653706	0.0138753	0.00017167	0.620513	0.641766	0.0174129	3.242e-06
cg18062196	12	56201822	MBD6;DDIT3	N_Shore	0.81022	0.822831	0.0100239	0.00017175	0.80874	0.824609	0.0113558	1.38755e-05
cg23705098	8	3089629	CSMD1	NA	0.527516	0.545544	0.0209446	0.000171773	0.550501	0.560074	0.0137768	0.0142754
cg13935577	11	76690154	NA	NA	0.942422	0.946856	0.003267	0.000171812	0.943715	0.947188	0.00271424	0.00281879
cg17666689	15	70278086	GRAMD2	S_Shore	0.796461	0.805397	0.00751517	0.000171961	0.802934	0.806352	0.00298307	0.1772
cg18017082	11	63204932	RTN3;RTN3;RTN3;RTN3	N_Shore	0.523667	0.542862	0.0155875	0.00017205	0.508745	0.532479	0.0187587	1.26596e-05
cg01926804	9	34361380	KIAA1161	Island	0.651183	0.673755	0.0207885	0.000172127	0.669685	0.688416	0.0161055	0.0040735
cg27123256	17	70617458	ARMC7	Island	0.00858293	0.00940129	0.000758039	0.000172132	0.00900854	0.00914968	0.000234346	0.261918
cg08806184	1	23152272	NA	Island	0.219195	0.19577	-0.0254184	0.000172141	0.216904	0.197274	-0.0229187	0.000487183
cg12123733	15	81128507	AP3B2	NA	0.808744	0.818681	0.00866454	0.000172165	0.806404	0.817382	0.0104101	4.89617e-06
cg08097581	1	31427040	NKAIN1	Island	0.174125	0.155587	-0.0201743	0.000172224	0.173646	0.156842	-0.0182464	0.000393723
cg11562284	22	17490193	DGCR2	Island	0.0597794	0.0644026	0.00452919	0.000172592	0.0612121	0.06406	0.00272483	0.032425
cg00901980	10	114703177	TCF7L2;TCF7L2;TCF7L2;TCF7L2;TCF7L2;TCF7L2	S_Shore	0.0718161	0.0626375	-0.0121598	0.000172637	0.0897678	0.0713797	-0.0201516	3.00575e-08
cg12220788	21	37808534	DYRK1A;DYRK1A;DYRK1A;DYRK1A;DYRK1A	NA	0.40696	0.379353	-0.0228268	0.000172779	0.434075	0.41195	-0.0175513	0.00303076
cg10169241	2	8702713	NA	N_Shore	0.69286	0.674884	-0.0191988	0.000172902	0.699	0.678525	-0.020755	7.12988e-05
cg10409302	22	35823402	TMPRSS6	N_Shore	0.931264	0.935955	0.00375575	0.000172925	0.929329	0.934032	0.00377965	0.000218309
cg22455450	4	183298824	MGC45800	N_Shore	0.26492	0.280423	0.0180609	0.000173006	0.293362	0.304138	0.0174193	0.000141406
cg04442407	16	67040442	SMPD3	S_Shore	0.504065	0.514741	0.00937074	0.000173069	0.509065	0.520299	0.00940345	0.000129899
cg00736958	6	27979027	NA	NA	0.0530764	0.047988	-0.00620736	0.000173243	0.054069	0.0483731	-0.00623517	3.36992e-05
cg23009780	2	217507349	NA	NA	0.753958	0.765875	0.0109932	0.000173273	0.762347	0.770403	0.00886001	0.00190678
cg13752114	12	109504117	PPTC7	N_Shore	0.0778294	0.0709937	-0.00798087	0.000173329	0.075402	0.0719177	-0.0040588	0.0378762
cg07424440	12	12857272	DDX47;DDX47	N_Shore	0.498781	0.518545	0.0150221	0.000173382	0.472624	0.495538	0.0187928	2.2302e-06
cg04956882	10	12433191	CAMK1D;CAMK1D	S_Shore	0.259083	0.243646	-0.0135826	0.000173395	0.264642	0.259028	-0.0011502	0.748523
cg18960324	5	78401447	BHMT2;DMGDH	Island	0.248107	0.277732	0.0263497	0.000173589	0.23456	0.272624	0.035589	7.46452e-08
cg23510153	10	93383148	PPP1R3C	S_Shore	0.014723	0.013468	-0.00131778	0.000173689	0.0147891	0.0140945	-0.000450967	0.169373
ch.2.206213300F	17	70449241	OTOP3	NA	0.901753	0.908212	0.00682881	0.000173698	0.905867	0.910161	0.00431981	0.00797186
cg13675859	19	40938248	HSPB6	Island	0.160852	0.18225	0.0202792	0.000173744	0.17555	0.205819	0.0289845	3.88413e-06
cg02931642	19	34712568	VSTM2B	Island	0.243012	0.254334	0.0115898	0.000173762	0.264084	0.278843	0.0135781	6.38837e-06
cg20383247	10	15451715	FAM171A1	N_Shore	0.164972	0.177154	0.0105555	0.000173783	0.161242	0.178079	0.0147318	2.21685e-08
cg23651658	6	32955766	PPP1R2P1	Island	0.328025	0.353322	0.0226971	0.000173788	0.330349	0.355255	0.0243605	0.000140526
cg03340878	6	106540137	NA	N_Shore	0.474405	0.495377	0.016248	0.000173906	0.449693	0.477142	0.0215476	7.19464e-07
cg23513966	13	60119317	NA	NA	0.8974	0.905883	0.00944232	0.000174169	0.901865	0.909783	0.0090723	0.000458728
cg11023328	14	96278086	NA	Island	0.376868	0.390585	0.0133222	0.000174187	0.400187	0.409214	0.00927725	0.0100815
cg20188739	2	146066027	NA	NA	0.881469	0.873787	-0.0124947	0.000174231	0.854909	0.855545	-0.00475377	0.20933
cg03396557	7	96481757	DLX6AS	N_Shore	0.500406	0.517906	0.0200509	0.00017425	0.525353	0.537362	0.0161827	0.0022545
cg06710890	7	1183350	NA	NA	0.165184	0.188159	0.0251827	0.000174267	0.157598	0.185185	0.0270559	3.28783e-05
cg27029518	2	131302033	NA	NA	0.807469	0.820876	0.0106041	0.000174282	0.804869	0.81907	0.0117859	0.000124151
cg04476394	17	68739294	FAM104A;C17orf80;FAM104A;C17orf80;C17orf80	N_Shore	0.0251052	0.0229389	-0.00210781	0.000174443	0.0241541	0.022621	-0.00146575	0.00786671
cg25353450	7	57211489	ZNF479;ZNF479	NA	0.506771	0.523306	0.0165247	0.00017462	0.494492	0.512968	0.0165068	0.000318248
cg21453831	12	34385263	NA	Island	0.579431	0.598946	0.0195767	0.000174717	0.57416	0.596323	0.0213922	5.8726e-05
cg22721579	2	84597069	DNAH6	Island	0.0123938	0.01408	0.00132435	0.000174729	0.0128149	0.0137474	0.000813118	0.0456228
cg04477789	17	62262027	NA	Island	0.201241	0.213606	0.0116786	0.000174804	0.201956	0.216724	0.0154526	3.35071e-07
cg01806921	10	35716880	CCNY;CCNY	NA	0.0259578	0.0215568	-0.00446391	0.000174852	0.0223789	0.017999	-0.00456489	3.35824e-08
cg09499421	19	791447	PRTN3	N_Shelf	0.378425	0.361423	-0.0183201	0.000174926	0.367969	0.360443	-0.00887241	0.057867
cg26272983	1	243032577	NA	NA	0.75469	0.765513	0.0126118	0.000174995	0.758897	0.770808	0.0132155	0.000212915
cg10653131	1	180853963	NA	S_Shelf	0.420888	0.441334	0.0202702	0.000175013	0.436372	0.452273	0.015936	0.00176545
cg01515896	16	64994540	CDH5	Island	0.944324	0.948503	0.00369509	0.000175274	0.944854	0.947834	0.00203658	0.0372218
cg15765380	3	45812201	SLC6A20;SLC6A20	N_Shore	0.447273	0.42842	-0.025461	0.000175348	0.468807	0.454265	-0.0196431	0.00328034
cg22841779	6	168640437	SMOC2;SMOC2	NA	0.789122	0.796325	0.00788703	0.000175546	0.798459	0.800949	0.00277704	0.197923
cg07589034	13	112813398	F7;F7	Island	0.0903584	0.0997243	0.0101891	0.000175596	0.0961274	0.103627	0.00817523	0.0028447
cg00506343	17	20887903	USP22	S_Shore	0.309689	0.324691	0.0130914	0.000175823	0.296126	0.313595	0.0149756	1.86567e-05
cg16167052	3	161764375	KPNA4	N_Shore	0.598712	0.577735	-0.0193902	0.000175826	0.595218	0.581353	-0.0118747	0.0159763
cg17295235	5	40877072	CARD6	NA	0.216722	0.197989	-0.0163989	0.00017591	0.190088	0.180716	-0.0084908	0.0381073
cg08925720	17	2833203	RAP1GAP2;RAP1GAP2	NA	0.618898	0.603907	-0.0184017	0.000176076	0.583349	0.575183	-0.0133805	0.0120086
cg01545223	8	145815080	NA	N_Shore	0.971142	0.974231	0.00265248	0.000176386	0.970205	0.97318	0.00240596	0.00362075
cg16245698	19	45632022	NA	S_Shore	0.197009	0.211442	0.0137032	0.000176514	0.178835	0.194415	0.0153591	1.17595e-06
cg04774239	8	37337226	NA	NA	0.969691	0.974088	0.00296741	0.00017665	0.970296	0.974105	0.002745	0.000497454
cg08101192	12	12857298	DDX47;DDX47	N_Shore	0.747455	0.759864	0.00990571	0.000176662	0.736655	0.751621	0.0118322	2.40304e-05
cg06193958	22	21231830	PRAME;LOC648691;PRAME;PRAME;PRAME;PRAME	S_Shore	0.42976	0.445956	0.0172884	0.00017668	0.454773	0.462145	0.0110844	0.0160773
cg12464638	19	38261068	NA	N_Shelf	0.380068	0.369404	-0.0165229	0.00017668	0.321765	0.31803	-0.010109	0.0193063
cg10362842	5	168306946	SLIT3	NA	0.342075	0.352545	0.0119407	0.000176974	0.348869	0.360488	0.0123179	7.44441e-05
cg27210390	2	64300595	NA	NA	0.909429	0.903732	-0.00677649	0.000176993	0.913437	0.911123	-0.00360171	0.0387838
cg05807885	16	56996862	GINS3;GINS3;GINS3	NA	0.730982	0.716773	-0.013222	0.000177181	0.736581	0.721109	-0.0144322	1.12377e-05
cg01242484	5	140481719	PCDHB4	N_Shore	0.823654	0.808132	-0.0152597	0.000177279	0.813577	0.801645	-0.0120526	0.00581391
cg18639983	1	39877891	HEYL;HEYL	Island	0.0212111	0.0227884	0.00166357	0.000177436	0.0230605	0.0244127	0.00144423	0.00076092
cg04774103	5	6626024	NA	NA	0.915044	0.919808	0.00515025	0.000177512	0.916886	0.919265	0.00216514	0.122454
cg17181543	14	104238502	INF2;INF2;INF2	Island	0.857262	0.874247	0.0154811	0.000177532	0.848276	0.855261	0.00616569	0.156218
