## Supplemental Table for "Sex-specific DNA methylation in saliva from the multi-ethnic Fragile Families and Child Wellbeing Study" (part 3 of 3)

### Sheet: STable2_Full_DMProbe_a9_and_a15 (continued)
Supplemental Table 2: DNA methylation site differences by sex for age 9 and age 15 in the Fragile Families and Child Wellbeing Study sample (N = 796).
cg13440083	1	67373423	NA	S_Shore	0.220336	0.237891	0.0202667	0.000177657	0.232293	0.243607	0.0140391	0.0110229
cg10580708	8	57524351	NA	S_Shore	0.507807	0.529205	0.0202716	0.000177672	0.495239	0.517329	0.0212196	6.61784e-05
cg07347725	7	2614748	IQCE;IQCE	S_Shelf	0.701199	0.719072	0.0197277	0.000177828	0.68846	0.71681	0.03148	1.81451e-09
cg15125424	7	1354863	NA	NA	0.876394	0.884072	0.00681257	0.000177897	0.871947	0.878472	0.00524522	0.00400137
cg06543221	3	35697560	ARPP-21;ARPP-21;ARPP-21;ARPP-21;ARPP-21	NA	0.540864	0.50913	-0.0254253	0.000177901	0.559905	0.533832	-0.0197583	0.00337859
cg07666882	3	101462045	TBC1D23	N_Shore	0.101258	0.0895366	-0.00970031	0.000177942	0.113272	0.0993807	-0.0104754	4.75512e-05
cg11577799	3	49880358	CAMKV	N_Shore	0.247555	0.257523	0.0094316	0.000178012	0.25675	0.269164	0.0102126	8.9832e-05
cg20467929	1	242161508	NA	Island	0.441098	0.464109	0.015594	0.000178031	0.422571	0.449438	0.019361	6.41962e-06
cg22966302	10	1771920	NA	S_Shore	0.823792	0.835676	0.00988935	0.000178082	0.822902	0.829636	0.00520656	0.0634397
cg10864680	20	61934534	NA	Island	0.838077	0.850863	0.00947814	0.000178131	0.833986	0.845486	0.0084477	0.000539615
cg26515186	7	139781768	NA	N_Shore	0.603559	0.618528	0.0137385	0.000178163	0.607393	0.610777	0.00367255	0.360445
cg24838136	2	177211838	NA	S_Shore	0.115157	0.124857	0.0137282	0.000178259	0.128562	0.136335	0.0115562	0.00388128
cg14006096	6	105692455	BVES	S_Shore	0.94208	0.947198	0.00436593	0.000178356	0.940253	0.947129	0.0061275	2.80287e-07
cg05857203	22	41586547	NA	S_Shelf	0.676158	0.654091	-0.0220102	0.000178419	0.637789	0.633929	-0.00452509	0.4652
cg26757711	1	165120413	NA	Island	0.0479676	0.0518101	0.0044138	0.000178542	0.0519117	0.0552719	0.00409473	0.00135527
cg11059159	5	3840906	NA	NA	0.806405	0.825992	0.0178249	0.000178583	0.81688	0.835132	0.0173335	0.000237829
ch.7.23291137F	6	31911053	C6orf48;SNORD48;C6orf48	S_Shore	0.0117376	0.0127854	0.000869071	0.000178643	0.0125684	0.012394	-0.00021673	0.344733
cg04801098	22	29807754	SMTN;SMTN;SMTN	S_Shore	0.299133	0.288424	-0.0122436	0.000178675	0.279765	0.274761	-0.00861944	0.00880248
cg09284026	12	63958319	MSRB3;MSRB3	N_Shore	0.0931318	0.101129	0.0104049	0.000178775	0.119909	0.117259	0.0017558	0.576526
cg22876918	11	57001685	NA	S_Shore	0.86351	0.868517	0.0059804	0.000178936	0.866847	0.874164	0.00702743	1.11909e-05
cg25996835	8	143333959	TSNARE1	S_Shelf	0.424987	0.454493	0.0235065	0.000178994	0.403788	0.426623	0.0177622	0.00310739
cg25112312	8	27906097	SCARA5;SCARA5	NA	0.317947	0.329518	0.0138625	0.000179065	0.343352	0.347205	0.00624285	0.0988251
cg13741304	12	56300182	SLC26A10;SLC26A10	N_Shore	0.351238	0.364898	0.0135083	0.000179133	0.371066	0.388365	0.0182656	2.4098e-07
cg23211960	17	72827978	SEPT9;SEPT9;SEPT9;SEPT9	NA	0.0897817	0.0703887	-0.0189351	0.00017916	0.0724528	0.0554784	-0.0173202	1.23166e-05
cg22367159	12	129826744	NA	NA	0.0124913	0.0107269	-0.00190629	0.000179262	0.0128861	0.010579	-0.0023942	2.68397e-06
cg00865857	8	58335197	NA	Island	0.951298	0.936395	-0.0150644	0.000179306	0.951984	0.937731	-0.0150348	9.2235e-05
cg00858855	1	146248224	NA	N_Shore	0.775067	0.803086	0.0197139	0.000179356	0.761366	0.788902	0.0203424	5.39478e-05
cg03929796	10	86292944	NA	S_Shelf	0.528141	0.546229	0.0191487	0.000179407	0.552012	0.56328	0.01148	0.0144352
cg18267049	1	226956251	NA	N_Shore	0.469329	0.450837	-0.0162409	0.00017947	0.467614	0.455312	-0.00866335	0.0338037
cg24911064	1	1283881	MXRA8	S_Shelf	0.0630271	0.0693774	0.00646442	0.000179482	0.0674395	0.0733207	0.00678723	0.000254994
cg05674602	15	97226481	IGF1R	NA	0.643155	0.663904	0.017173	0.000179524	0.639003	0.653845	0.0136444	0.0019354
cg08640824	17	33973299	SRCIN1	Island	0.0624363	0.0683256	0.00658778	0.000179548	0.0723441	0.0762342	0.00463457	0.0249831
cg16989117	5	74898458	POLK	NA	0.3169	0.340773	0.0208828	0.000179598	0.27767	0.294896	0.0137163	0.0086764
cg13060531	10	8141313	GATA3;GATA3	S_Shore	0.653247	0.665452	0.0106247	0.000179643	0.65068	0.661698	0.00880134	0.00428473
cg21592613	8	2001820	MYOM2	NA	0.919042	0.924624	0.00481814	0.000179698	0.91926	0.923291	0.0032233	0.0130932
cg26926665	2	165520405	SLC38A11	NA	0.441951	0.471613	0.0232962	0.000179883	0.420703	0.450157	0.0232983	0.000220188
cg27569863	15	70862140	ADPGK;ADPGK;ADPGK	N_Shore	0.371229	0.360476	-0.0138951	0.000179979	0.361521	0.358101	-0.00790964	0.023347
cg16165748	7	124552661	NA	NA	0.858358	0.846876	-0.010535	0.000180074	0.853502	0.846315	-0.00435595	0.111255
cg24830062	15	66653596	NA	NA	0.569025	0.555509	-0.014303	0.000180108	0.580127	0.560015	-0.0203363	1.70104e-08
cg15401579	4	75804202	NA	NA	0.347193	0.32546	-0.0237825	0.000180114	0.309256	0.292013	-0.0212029	0.000461664
cg26328335	6	43090869	MEA1;KLHDC3	S_Shore	0.305001	0.289087	-0.0150164	0.000180218	0.306712	0.28933	-0.0160901	5.02629e-05
cg03361432	19	44158415	FBXO17	S_Shore	0.023114	0.0260734	0.00242633	0.000180324	0.0228299	0.0245115	0.00165365	0.0122001
cg22080027	19	3649157	PIP5K1C	Island	0.828309	0.821686	-0.00878652	0.000180369	0.837345	0.822148	-0.0149945	1.00123e-10
cg24366557	17	38092548	CNTNAP1	Island	0.888185	0.906171	0.017686	0.000180568	0.916255	0.92732	0.0109478	0.00362361
cg08877624	14	103732155	NA	NA	0.564763	0.584611	0.0163538	0.000180599	0.554609	0.571735	0.0127425	0.00391153
cg19628343	20	29773378	BCL2L1;BCL2L1	N_Shore	0.836725	0.831763	-0.00984263	0.000180712	0.832225	0.831262	-0.00542341	0.0501727
cg24396745	19	12485679	ZNF709	S_Shore	0.195048	0.181524	-0.0128533	0.000180712	0.197963	0.189047	-0.010133	0.00183687
cg18452131	6	30179475	TRIM31	S_Shore	0.0384703	0.0439362	0.00497995	0.000180713	0.0366793	0.0417338	0.00521051	0.000157607
cg01708091	19	49973124	CBLC;CBLC	Island	0.140674	0.163072	0.0176305	0.000180934	0.131316	0.156113	0.0201686	7.99897e-06
cg07541559	22	44187983	SMC1B;RIBC2	Island	0.693727	0.710104	0.0154077	0.000181036	0.70218	0.717599	0.0143972	0.000576774
cg04115680	5	5192508	ADAMTS16	Island	0.626278	0.65407	0.0231772	0.000181079	0.630586	0.659048	0.0244709	7.70223e-05
cg06707910	5	140454368	PCDHB2	N_Shore	0.101509	0.0883117	-0.0111688	0.000181124	0.103111	0.0912823	-0.0102854	0.000584477
cg12655437	2	231763752	NA	NA	0.466552	0.497894	0.0242516	0.000181468	0.448635	0.481715	0.0262182	3.87312e-05
cg21574853	6	33237834	NA	S_Shore	0.709062	0.723087	0.0110386	0.000181471	0.687947	0.70376	0.0132586	1.31556e-05
cg08243619	5	5192643	ADAMTS16	Island	0.160325	0.172567	0.0111651	0.000181551	0.17026	0.18003	0.00833475	0.00672488
cg15324077	2	37234592	EIF2AK2;EIF2AK2	N_Shelf	0.702725	0.685939	-0.0151346	0.000181662	0.677705	0.673434	-0.00217071	0.610851
cg10961758	5	140790235	PCDHGA4;PCDHGA11;PCDHGA11;PCDHGA9;PCDHGA1;PCDHGB1;PCDHGB6;PCDHGA12;PCDHGB3;PCDHGB7;PCDHGA6;PCDHGA8;PCDHGA10;PCDHGA5;PCDHGB4;PCDHGA3;PCDHGA2;PCDHGA12;PCDHGB2;PCDHGA7;PCDHGB5	N_Shore	0.0124516	0.00968882	-0.00239314	0.000181772	0.0145241	0.0117722	-0.00231664	0.00309535
cg10824491	5	180524310	NA	NA	0.206337	0.188963	-0.0163191	0.000182081	0.216851	0.202288	-0.0144908	0.000634459
cg27642470	4	157531197	NA	NA	0.904057	0.893601	-0.010654	0.000182116	0.875953	0.868327	-0.00897303	0.011743
cg11743528	17	38576608	NBR1;NBR1;NBR1	Island	0.0282148	0.030172	0.00243943	0.000182126	0.0284739	0.0300813	0.00195428	0.00261126
cg26141626	8	32904782	NA	NA	0.758391	0.768619	0.0103555	0.000182398	0.760347	0.76653	0.00617721	0.0280775
cg20933109	11	269423	NLRP6	Island	0.0159118	0.019895	0.00364183	0.00018252	0.0172698	0.021098	0.00335456	0.00335117
cg27044455	15	61132565	TPM1;TPM1;TPM1;TPM1;TPM1;TPM1;TPM1	NA	0.968504	0.970479	0.00198189	0.000182627	0.968301	0.969085	0.000536277	0.343906
cg09721204	1	202388546	ETNK2	S_Shore	0.827885	0.837376	0.0070353	0.000182635	0.82188	0.828895	0.00492436	0.0118942
cg01908462	18	58533638	PHLPP1	Island	0.0209824	0.0196945	-0.00262481	0.000182782	0.0218011	0.0211158	-0.002876	0.000504372
cg17053854	1	179326122	IER5;IER5	S_Shore	0.0167125	0.0159307	-0.00120855	0.000182882	0.0165453	0.0160128	-0.000676643	0.0322214
cg03410961	13	51666167	THSD1P	N_Shore	0.00915392	0.0106169	0.00123883	0.000182907	0.0100884	0.0103365	6.70239e-05	0.835951
cg02829845	8	65874470	CYP7B1	S_Shore	0.138575	0.156282	0.0167499	0.000183003	0.131225	0.149548	0.0181934	1.38812e-05
cg19376794	20	32162686	EIF2S2	N_Shore	0.00534294	0.004878	-0.00047829	0.000183118	0.00559659	0.00504624	-0.000441863	0.00273506
cg20026346	19	48819949	CADM4	S_Shelf	0.872966	0.884547	0.0122948	0.000183211	0.877332	0.887429	0.00988457	0.00162979
cg22799850	11	112257706	NA	NA	0.835386	0.825276	-0.0151949	0.000183295	0.810198	0.802646	-0.013964	0.000909365
cg13985485	1	15122961	KIAA1026;KIAA1026;KIAA1026	Island	0.0367807	0.0405863	0.00309065	0.000183454	0.0359852	0.0384341	0.00188892	0.0172358
cg19381766	13	42869194	ENOX1;ENOX1	NA	0.914209	0.924888	0.010072	0.00018365	0.907154	0.912256	0.00474309	0.0837452
cg06123807	19	18576471	CRLF1	N_Shore	0.593515	0.607613	0.0177563	0.000183752	0.613505	0.621864	0.0127591	0.00468943
cg05196046	2	120736659	RALB	NA	0.390509	0.381415	-0.0138018	0.000183902	0.366193	0.376592	0.00399108	0.252692
cg16701767	1	165469867	POU2F1	NA	0.496558	0.509281	0.0161053	0.00018396	0.513398	0.519711	0.0108405	0.0151513
cg00930781	11	57842399	NA	NA	0.895688	0.891542	-0.00596267	0.000184139	0.892134	0.889087	-0.00519342	0.00103475
cg03754403	2	165520392	SLC38A11	NA	0.441983	0.470225	0.0218987	0.000184143	0.414515	0.451288	0.0297345	2.51489e-07
cg01622416	7	34327485	NA	NA	0.044037	0.0496847	0.00642054	0.000184337	0.0475659	0.051557	0.00455246	0.0217824
cg11904429	3	184363470	LAMP3	S_Shore	0.115767	0.111265	-0.00633208	0.000184378	0.114968	0.112817	-0.00497164	0.00206772
cg24172175	11	8784202	ST5;ST5;ST5	NA	0.829211	0.814964	-0.0141322	0.00018459	0.827644	0.818672	-0.010386	0.00527145
cg18203366	5	3589156	NA	Island	0.95168	0.957158	0.00493217	0.000184686	0.953619	0.958834	0.00440205	0.000608251
cg09077319	3	42176378	TRAK1;TRAK1	NA	0.266419	0.243482	-0.0216426	0.000184821	0.250236	0.239349	-0.0145873	0.00907082
cg07815521	15	76721335	CHRNB4	S_Shore	0.200735	0.210862	0.00882092	0.000184849	0.203051	0.217001	0.0124449	8.55658e-08
cg26991064	7	43451240	HECW1	Island	0.985904	0.988519	0.00201767	0.000184968	0.98516	0.987994	0.00229044	0.00112293
cg19077806	2	91626190	NA	Island	0.74067	0.76566	0.02435	0.000185099	0.744878	0.76811	0.0229654	0.000173091
cg01391346	16	31136016	TRIM72;PYDC1	S_Shore	0.347859	0.364085	0.0135983	0.000185348	0.328509	0.344585	0.0136502	8.70965e-05
cg09994391	7	31693217	C7orf16;C7orf16	NA	0.441264	0.466718	0.0227452	0.00018541	0.464046	0.483254	0.0143379	0.0163823
cg22458088	11	22320761	SLC17A6	S_Shore	0.0318496	0.0357938	0.004074	0.000185425	0.0349447	0.0380991	0.00374598	0.0014635
cg25050565	4	41125424	LIMCH1;LIMCH1;LIMCH1	NA	0.77387	0.767026	-0.0137863	0.000185518	0.729823	0.722913	-0.0143199	0.000242205
cg18331412	17	16197836	CENPV	Island	0.0999736	0.10501	0.00504145	0.000185557	0.102429	0.107245	0.0041541	0.00265179
cg21629394	19	2844180	NA	S_Shelf	0.800566	0.810761	0.00957636	0.000185626	0.795138	0.810063	0.0139274	2.06043e-07
cg12325349	7	54868509	NA	Island	0.925849	0.934122	0.00691285	0.000185631	0.928127	0.934743	0.00624523	0.000460611
cg04859477	7	121764427	CADPS2;CADPS2;CADPS2	NA	0.788923	0.801715	0.0108938	0.000185843	0.804204	0.829101	0.0237365	2.14496e-17
cg01027976	6	32930543	PSMB9;PSMB9;TAP1	S_Shore	0.016974	0.0147106	-0.00241514	0.000185946	0.0145642	0.0135539	-0.000946612	0.06608
cg02309029	16	15838691	MYH11;MYH11;MYH11;MYH11	NA	0.577522	0.564279	-0.0143252	0.00018599	0.578741	0.564784	-0.0156157	4.82778e-05
cg10825471	14	88562848	NA	N_Shore	0.470659	0.486847	0.0155501	0.000185998	0.477111	0.494012	0.0160034	8.64827e-05
cg27014354	16	33760302	NA	Island	0.348529	0.342726	-0.00756337	0.00018603	0.349601	0.343498	-0.00605729	0.00164037
cg15674997	10	50499965	CHAT;CHAT;CHAT;CHAT;CHAT;CHAT;CHAT	NA	0.758233	0.774233	0.0130045	0.00018604	0.754909	0.770912	0.0117334	0.00132622
cg08101174	17	7760487	LOC284023	Island	0.520098	0.54181	0.0174371	0.000186112	0.506869	0.523634	0.0115875	0.0135318
cg02030008	17	41217445	CRHR1;CRHR1;CRHR1;CRHR1;CRHR1;CRHR1;CRHR1;CRHR1	Island	0.0276821	0.0294961	0.00223181	0.000186178	0.028908	0.0296655	0.000918248	0.152634
cg19592637	17	38190096	WNK4	Island	0.306306	0.323394	0.0196904	0.000186208	0.321281	0.333756	0.0146897	0.00537705
cg24395452	7	62668546	NA	N_Shore	0.51789	0.532088	0.0118598	0.000186265	0.517175	0.531282	0.013846	1.44416e-05
cg03068958	6	41483131	NA	Island	0.917903	0.92718	0.00884804	0.000186295	0.918326	0.927678	0.00962732	2.44603e-05
cg17052756	8	55958105	NA	NA	0.361265	0.340771	-0.0265255	0.000186355	0.336422	0.315087	-0.0270822	5.51695e-05
cg18463802	12	52372929	NA	N_Shelf	0.759433	0.774792	0.0150452	0.000186417	0.732062	0.748119	0.0140863	0.00168495
cg15072976	1	68285395	DIRAS3	Island	0.715829	0.737864	0.0195436	0.000186424	0.750619	0.776637	0.022875	6.65469e-05
cg10008953	1	215376593	ESRRG	N_Shore	0.143665	0.154107	0.0152994	0.000186433	0.176426	0.182654	0.0110367	0.00888931
cg03217408	16	3295554	ZNF75A;ZNF75A	Island	0.00910484	0.00824323	-0.000883059	0.000186446	0.0104146	0.00938282	-0.000973647	0.00143618
cg07896855	5	34735352	RAI14;RAI14;RAI14;RAI14;RAI14;RAI14	NA	0.847077	0.83865	-0.0138178	0.000186528	0.815251	0.810582	-0.0107265	0.00613586
cg10967866	2	105382199	FHL2;FHL2;FHL2;FHL2	Island	0.153226	0.169146	0.0140808	0.000186661	0.176034	0.198648	0.0189896	1.37607e-06
cg00306311	14	105905360	NA	NA	0.0773711	0.0681948	-0.00876118	0.000186686	0.0808989	0.0731121	-0.00722377	0.00244458
cg06962373	7	27150116	HOXA5	Island	0.587574	0.570709	-0.0220299	0.00018669	0.575294	0.553891	-0.0283218	1.40789e-06
cg21572914	15	63112642	NA	S_Shelf	0.237002	0.248311	0.0133914	0.000186714	0.236111	0.248922	0.0148763	3.3019e-05
cg20194595	6	52967066	GSTA4	N_Shore	0.423686	0.403705	-0.0235903	0.000186757	0.380939	0.371781	-0.0152801	0.013405
cg12721730	18	41672827	SIGLEC15	Island	0.151399	0.173914	0.0215654	0.000186784	0.152619	0.174229	0.0208354	0.000243167
cg05082738	9	117727286	C9orf27	NA	0.922914	0.928238	0.00423554	0.000186825	0.926988	0.928516	0.00120137	0.260185
cg00566331	4	84594997	MRPS18C;HELQ	N_Shore	0.715765	0.701535	-0.0150601	0.000187008	0.701799	0.691009	-0.00970718	0.0149773
cg15680518	12	14024435	GRIN2B	N_Shore	0.0313005	0.0334689	0.00210708	0.000187096	0.0327144	0.0344194	0.00199518	0.00117636
cg02460018	10	60258680	BICC1	NA	0.973028	0.975477	0.00201181	0.000187139	0.972241	0.975086	0.0026143	1.07302e-06
cg20965478	19	45798135	LTBP4;LTBP4;LTBP4	Island	0.0176065	0.0191199	0.00146528	0.000187192	0.0173107	0.0182933	0.000919623	0.00503111
cg02172142	17	59273418	SMARCD2;SMARCD2	Island	0.0335813	0.0368861	0.00250507	0.000187211	0.0353454	0.0363874	0.000222887	0.745125
cg22812275	13	48692127	MLNR	Island	0.0270748	0.0293139	0.00241957	0.000187257	0.0293426	0.0323728	0.00288925	3.3948e-05
cg18980469	14	61653141	FLJ43390	N_Shore	0.664434	0.701921	0.0278202	0.000187268	0.657554	0.697561	0.0326982	2.30869e-05
cg19254793	2	159025540	PKP4;PKP4	S_Shelf	0.683857	0.672182	-0.0193994	0.00018727	0.649679	0.637314	-0.022519	1.14791e-05
cg11147695	12	106498574	BTBD11;BTBD11	N_Shore	0.719039	0.70649	-0.0183471	0.000187417	0.694273	0.687409	-0.0138816	0.00597648
cg26678138	6	100757323	NA	NA	0.629739	0.649218	0.0150586	0.000187576	0.614105	0.630078	0.0127585	0.00213643
cg06179765	20	33506528	CEP250	Island	0.0224266	0.0236751	0.00119373	0.000187683	0.0232411	0.0233763	0.000326699	0.323395
cg10373003	11	72653350	P2RY6;P2RY6	Island	0.216865	0.235222	0.0150647	0.0001877	0.200056	0.223131	0.0181521	8.32612e-06
cg19972822	10	100987013	HPSE2;HPSE2;HPSE2;HPSE2	S_Shelf	0.207392	0.217192	0.0135202	0.000187702	0.244152	0.249872	0.010052	0.0067224
cg12884406	11	76516865	MYO7A;MYO7A;MYO7A	NA	0.669876	0.687086	0.0142019	0.000187716	0.682448	0.694022	0.00910882	0.0168584
cg04530214	10	134641539	NA	Island	0.844841	0.829668	-0.0139192	0.000187866	0.847027	0.830957	-0.0139623	0.000126394
cg05294243	1	76037887	MSH4	S_Shelf	0.757212	0.747612	-0.01259	0.000187886	0.753476	0.74787	-0.00664832	0.0505702
cg02782510	1	216564309	RRP15	NA	0.951223	0.954587	0.00319956	0.000187938	0.951754	0.953821	0.00173603	0.0691693
cg03079640	4	104860282	TACR3;TACR3	S_Shore	0.0248044	0.0319422	0.00836434	0.000187942	0.0255856	0.0333981	0.00932152	2.8e-05
cg19367136	19	11426385	ELAVL3;ELAVL3	Island	0.809926	0.822119	0.00973908	0.000187944	0.814195	0.823609	0.00779932	0.00291466
cg26901111	13	77392463	EDNRB;EDNRB;EDNRB	S_Shore	0.936482	0.943086	0.00566607	0.000187979	0.937467	0.942635	0.00464294	0.000996056
cg23462697	1	2505552	NA	N_Shore	0.715186	0.735431	0.0146553	0.000188053	0.696332	0.724499	0.0202056	4.633e-07
cg06853416	2	45027052	NA	S_Shore	0.591463	0.607264	0.0175399	0.000188154	0.622579	0.632912	0.0140874	0.00245901
cg19012170	16	84895163	NA	Island	0.907874	0.916821	0.00759928	0.00018822	0.902656	0.913484	0.008385	0.0002013
cg19540702	1	226711668	HIST3H2BB	N_Shore	0.0208226	0.0193549	-0.00176931	0.000188252	0.0200066	0.0182568	-0.00183993	0.00010418
cg05280814	7	149042310	KRBA1	Island	0.0106314	0.0121515	0.00148684	0.000188354	0.0135259	0.0137692	0.000375155	0.41954
cg23652987	5	148713710	GRPEL2	N_Shelf	0.947301	0.942534	-0.00462817	0.000188487	0.94207	0.939777	-0.0024484	0.0771864
cg14730445	16	65745648	TRADD	N_Shore	0.910758	0.916341	0.00497494	0.000188528	0.914716	0.917922	0.00282444	0.0356997
cg00743717	16	56389699	KIFC3;KIFC3;KIFC3	N_Shelf	0.732672	0.753597	0.0150104	0.000188587	0.707269	0.726204	0.0121081	0.00299611
cg18798289	6	31633873	NFKBIL1;NFKBIL1;NFKBIL1;NFKBIL1	NA	0.531975	0.541152	0.0118171	0.000188659	0.540666	0.546592	0.00912287	0.00395253
cg13165009	19	11510194	CNN1	NA	0.969105	0.971752	0.00232795	0.00018868	0.968535	0.970718	0.00164145	0.00899358
cg08923614	4	177223615	WDR17;WDR17	N_Shore	0.19208	0.182664	-0.0112683	0.000188697	0.154953	0.154043	-0.00242726	0.370993
cg06758591	11	133758819	B3GAT1;B3GAT1	Island	0.833553	0.821572	-0.016063	0.00018895	0.836831	0.821916	-0.0183593	4.75775e-05
cg23169957	18	46342360	MAPK4	S_Shore	0.444105	0.461022	0.0186135	0.000188958	0.462697	0.47472	0.0154882	0.00177883
cg17563088	10	111964263	MXI1;MXI1	S_Shelf	0.0253066	0.020954	-0.00317724	0.000189076	0.0310906	0.0253081	-0.00391668	0.000100651
cg14098737	4	43264	ZNF718;ZNF595;ZNF595	Island	0.629255	0.641929	0.00984976	0.000189127	0.641662	0.645197	0.00144749	0.611482
cg27097386	3	58197609	ABHD6	N_Shore	0.109611	0.11681	0.0064362	0.000189175	0.104173	0.112597	0.00747278	6.96972e-06
cg03076771	19	50873386	GIPR	S_Shore	0.308676	0.33391	0.0274087	0.000189186	0.327975	0.360613	0.0359181	1.73795e-06
cg06416883	12	48014417	C1QL4	N_Shore	0.72457	0.739215	0.0144274	0.000189263	0.748361	0.763854	0.0161371	3.04234e-05
cg08121984	6	45667082	NA	NA	0.358159	0.336298	-0.0200627	0.000189266	0.368667	0.356357	-0.0059074	0.259025
cg16359050	14	53500581	NA	S_Shore	0.19558	0.203446	0.00949626	0.00018932	0.209862	0.214553	0.00657262	0.0194348
cg16954204	20	20949116	NA	Island	0.177438	0.191848	0.0142474	0.000189457	0.188351	0.201142	0.0126885	0.00100567
cg05333279	6	43257450	CUL9	N_Shore	0.738414	0.728586	-0.0189054	0.000189496	0.74661	0.744366	-0.00856103	0.0924296
cg00873919	16	464858	RAB11FIP3;RAB11FIP3;RAB11FIP3	NA	0.579168	0.540818	-0.0428962	0.000189731	0.585338	0.545954	-0.0415905	0.000133511
cg02607237	11	45878742	MAPK8IP1	Island	0.0556845	0.0621661	0.00628089	0.000189851	0.059098	0.0669521	0.00743064	6.67258e-05
cg16210355	1	6008582	KCNAB2;KCNAB2	N_Shore	0.348528	0.330501	-0.0224978	0.000189926	0.323704	0.314952	-0.0135899	0.0213296
cg16756058	3	9720426	CPNE9	N_Shore	0.162097	0.155819	-0.00578917	0.000189933	0.161595	0.159958	-0.000985693	0.539505
cg10358745	16	317345	AXIN1;AXIN1	S_Shelf	0.489169	0.477937	-0.0164764	0.000190018	0.470514	0.459497	-0.0167269	9.7613e-05
cg16368763	2	119998670	SCTR	Island	0.489722	0.501654	0.0108047	0.000190032	0.481902	0.495618	0.0116362	4.76367e-05
cg19495982	5	132101605	KIF3A	S_Shore	0.447551	0.461541	0.0112176	0.000190041	0.436233	0.455714	0.0161646	5.36334e-07
cg17987231	17	77866611	CD7	N_Shelf	0.57309	0.590781	0.0130395	0.000190189	0.543653	0.568809	0.0204484	1.35433e-08
cg13242160	10	135020742	C10orf125;C10orf125	Island	0.0333077	0.0389348	0.00561672	0.000190294	0.0326819	0.0396502	0.00694387	1.22979e-06
cg19584674	6	144428115	PLAGL1;PLAGL1	S_Shore	0.921309	0.929108	0.00564359	0.000190528	0.918082	0.928184	0.00804934	5.0642e-07
cg12141135	12	34348290	NA	NA	0.744694	0.760156	0.0135437	0.000190598	0.744127	0.758895	0.0133847	0.000145393
cg08790269	1	7132703	CAMTA1	NA	0.844835	0.852583	0.00692755	0.000190852	0.851172	0.856306	0.00455181	0.0203071
cg06395469	9	139088447	NA	N_Shelf	0.838806	0.830571	-0.00999904	0.000190896	0.824928	0.825133	-0.00336744	0.243965
cg24350475	7	94863672	PON3	Island	0.0129748	0.0180867	0.00519696	0.000190914	0.0132491	0.0170361	0.00414759	0.00178291
cg15770106	13	32723496	STARD13	NA	0.463731	0.422444	-0.0428789	0.000191086	0.431778	0.396876	-0.0401663	0.000372249
cg14682731	19	45685553	SPTBN4	N_Shelf	0.106199	0.116325	0.010723	0.000191162	0.115625	0.125087	0.0106857	0.000316619
cg04113418	7	107953677	PNPLA8	Island	0.0324757	0.0354576	0.00282993	0.000191167	0.0336978	0.0363395	0.00173792	0.0297425
cg16688376	11	63863108	CCDC88B	N_Shelf	0.893534	0.889071	-0.00835929	0.000191214	0.878925	0.880559	-0.00228945	0.357574
cg16365445	17	45342055	NA	N_Shore	0.275083	0.288757	0.0181361	0.000191233	0.307229	0.315948	0.0146815	0.00309624
cg27434149	12	54831695	MYL6B	N_Shore	0.621371	0.641371	0.0129463	0.000191343	0.596043	0.617943	0.0154565	6.06311e-05
cg04865506	1	42156897	HIVEP3;HIVEP3;HIVEP3;HIVEP3	S_Shore	0.395218	0.364579	-0.033225	0.000191497	0.340102	0.319311	-0.0273822	0.00126699
cg00682007	17	73739276	LOC283999	N_Shore	0.387428	0.40273	0.0111436	0.000191611	0.37579	0.3933	0.0136613	5.58881e-06
cg24183261	5	153840551	NA	N_Shore	0.45231	0.462517	0.0114624	0.000191736	0.465211	0.473466	0.00921112	0.00432609
ch.21.825836R	11	17451673	ABCC8	N_Shelf	0.174819	0.189121	0.0118121	0.0001918	0.178127	0.195236	0.0150587	6.58328e-06
cg08889930	14	95222459	TCL1B;TCL1B	NA	0.856334	0.872891	0.0140611	0.00019181	0.848314	0.865161	0.0149163	0.000171911
cg09688763	1	232433945	SLC35F3	Island	0.784831	0.811503	0.0272494	0.000191831	0.802469	0.816782	0.0151511	0.0347145
cg07397372	3	185783933	NA	Island	0.0202581	0.022366	0.00165703	0.000191906	0.0196513	0.0208758	0.000954752	0.00681493
cg17701168	6	169424289	NA	NA	0.941683	0.946362	0.00397082	0.000192109	0.942365	0.944792	0.00139809	0.240181
cg11682508	11	78651734	ODZ4	NA	0.905758	0.911971	0.00656504	0.000192122	0.912723	0.916195	0.00381802	0.0158768
cg27591196	15	20384729	TUBGCP5;TUBGCP5	Island	0.017562	0.0132497	-0.00401346	0.000192161	0.0191337	0.0147186	-0.00392842	0.000528565
cg18062205	12	50687481	GRASP	Island	0.0179401	0.0197729	0.00145536	0.000192182	0.0188056	0.01936	0.000322952	0.383347
cg08623051	1	2830037	NA	NA	0.546117	0.531142	-0.016303	0.000192369	0.553231	0.53103	-0.0239668	1.24299e-08
cg20171559	6	1541253	NA	N_Shelf	0.681164	0.697252	0.0125137	0.000192411	0.679777	0.6935	0.0124016	0.000175548
cg00517001	5	145699606	POU4F3	Island	0.189391	0.178841	-0.0110396	0.000192527	0.186293	0.179349	-0.00750036	0.00982627
cg06318753	4	41686896	SLC30A9	N_Shore	0.0787035	0.0852863	0.0066695	0.000192617	0.0811265	0.0836939	0.00255151	0.182166
cg23100863	4	42095495	SHISA3	Island	0.0151106	0.0133211	-0.00156007	0.000192621	0.0155587	0.0143839	-0.00103914	0.00480464
cg02297541	7	157035399	PTPRN2;PTPRN2;PTPRN2	N_Shelf	0.800049	0.814116	0.0140704	0.00019265	0.807159	0.816508	0.00977468	0.0103893
cg22781074	6	37609406	NA	N_Shelf	0.902188	0.909789	0.00612748	0.00019295	0.901021	0.907814	0.00509326	0.00263561
cg15947959	3	159301976	SHOX2;SHOX2;SHOX2	N_Shore	0.487577	0.499241	0.0103987	0.000193186	0.492662	0.500172	0.00608627	0.0477932
cg18951352	3	42762931	CCDC13	NA	0.601873	0.593954	-0.0110575	0.000193289	0.583258	0.577647	-0.01185	0.000371197
cg13246242	7	75702260	SRRM3	Island	0.160254	0.167925	0.00687946	0.000193346	0.161612	0.171377	0.00991406	3.96053e-08
cg02970525	6	46763779	TDRD6;TDRD6;TDRD6;TDRD6	Island	0.959269	0.965728	0.00432285	0.000193366	0.959684	0.966024	0.00444927	2.27323e-05
cg10969241	12	95114801	ELK3	S_Shore	0.257051	0.242516	-0.0167522	0.000193389	0.234904	0.227984	-0.01071	0.0123789
cg15074047	9	95148140	C9orf129	N_Shore	0.920523	0.929974	0.008737	0.000193421	0.919392	0.926111	0.00505478	0.0246192
cg18498593	20	42221717	JPH2	Island	0.959565	0.965674	0.00542561	0.000193441	0.962473	0.965624	0.00277684	0.0478678
cg23051272	14	76569060	NA	Island	0.0435101	0.0484606	0.00435878	0.000193467	0.042653	0.0472744	0.00446184	7.32024e-05
cg05713245	2	219529510	NA	N_Shelf	0.885353	0.893001	0.00643024	0.000193476	0.884474	0.892522	0.00727886	1.34808e-05
cg15003158	4	104160488	NHEDC1;NHEDC1	S_Shore	0.0137248	0.0156792	0.00201289	0.000193527	0.0162181	0.0173891	0.00193668	0.00458695
cg02013239	17	38149623	EZH1	N_Shore	0.762245	0.754758	-0.0127926	0.000193658	0.737085	0.736463	-0.00698101	0.0477751
cg21090344	2	119998661	SCTR	Island	0.543069	0.560131	0.0145707	0.000193779	0.532318	0.548725	0.0116206	0.00262119
cg14732540	1	2426743	PLCH2	S_Shore	0.903309	0.898739	-0.00675923	0.00019384	0.896834	0.895294	-0.00295292	0.141082
cg00207890	2	128169915	NA	Island	0.497395	0.445485	-0.0575536	0.000193861	0.496443	0.442904	-0.0585701	0.000105721
cg17971171	16	23632275	ERN2;ERN2	Island	0.140582	0.149736	0.0105346	0.000193955	0.148246	0.16045	0.013035	7.32454e-06
cg22809315	2	16070957	NA	N_Shore	0.28003	0.296626	0.0169423	0.000194054	0.292434	0.309941	0.0169505	0.000106016
cg27385590	11	872636	CHID1;CHID1;CHID1;CHID1;CHID1	S_Shore	0.949752	0.943584	-0.00694581	0.000194178	0.946258	0.938265	-0.00890782	6.46427e-05
cg15804598	22	29199112	SEC14L3	NA	0.0890492	0.081094	-0.00800121	0.000194183	0.0863845	0.0758913	-0.00864615	2.04589e-05
cg12901910	17	62804190	PITPNC1;PITPNC1	Island	0.00687707	0.00763322	0.000759191	0.000194211	0.00699736	0.00778541	0.000905735	9.97099e-06
cg08183291	11	114880913	CADM1;CADM1	Island	0.00720585	0.00654857	-0.000740574	0.000194604	0.00715633	0.00652333	-0.000618549	0.00141846
cg16202624	15	22647666	SNRPN;SNRPN;SNRPN	S_Shelf	0.582662	0.592627	0.0101161	0.00019466	0.570308	0.580392	0.00871497	0.00152427
cg03997176	7	157936393	PTPRN2;PTPRN2;PTPRN2	NA	0.383934	0.370469	-0.0185404	0.00019471	0.361461	0.357219	-0.00943054	0.0632818
cg10978034	10	125641687	CPXM2	S_Shore	0.661592	0.678142	0.0147979	0.000194903	0.679517	0.689381	0.00957452	0.0141704
cg26667586	19	3386746	NFIC;NFIC	S_Shore	0.813702	0.825826	0.00852719	0.000194964	0.820443	0.830886	0.00680262	0.0024303
cg03457729	10	101864819	NA	Island	0.115355	0.138415	0.0211044	0.000195121	0.12405	0.147769	0.0220282	0.000140911
cg02301740	10	56230951	PCDH15;PCDH15;PCDH15;PCDH15;PCDH15;PCDH15;PCDH15;PCDH15;PCDH15;PCDH15;PCDH15;PCDH15;PCDH15;PCDH15;PCDH15;PCDH15;PCDH15;PCDH15;PCDH15;PCDH15;PCDH15;PCDH15;PCDH15;PCDH15	NA	0.0290281	0.0257154	-0.00280681	0.000195212	0.0318994	0.0278032	-0.00320204	0.000180047
cg13420112	7	1720163	ELFN1	Island	0.83914	0.86249	0.0173602	0.000195257	0.844998	0.867696	0.0177851	6.74895e-05
cg12254517	17	74582434	ENGASE	NA	0.0900707	0.0983792	0.0099062	0.000195504	0.0918336	0.0972671	0.00552518	0.000928621
cg10172068	9	137734062	KCNT1	Island	0.125821	0.112978	-0.0129701	0.000195522	0.118357	0.108367	-0.0126054	0.000245587
cg00329411	17	75778184	CARD14;CARD14	N_Shore	0.97545	0.97771	0.00193747	0.00019554	0.975431	0.977262	0.00149943	0.0117535
cg05882699	16	84218035	KIAA0182;KIAA0182	S_Shore	0.542715	0.514024	-0.031792	0.000195577	0.583707	0.548034	-0.0363792	1.71143e-05
cg02878216	22	29866476	PLA2G3	NA	0.406943	0.423244	0.0128704	0.000195589	0.402484	0.416431	0.0106211	0.00193218
cg11526405	19	47503013	PRR19	Island	0.963948	0.969721	0.00536166	0.000195598	0.96529	0.969382	0.00312262	0.0281997
cg01859616	19	62370827	DUXA	NA	0.964677	0.967652	0.00237665	0.000195647	0.964702	0.966391	0.00144423	0.0186521
cg13606990	17	62673354	NA	S_Shore	0.562356	0.581972	0.0149398	0.000195648	0.534656	0.558103	0.0175285	2.68645e-05
cg24889998	1	36565877	NA	S_Shelf	0.576092	0.587356	0.00996619	0.000195682	0.57845	0.578469	-0.000767006	0.786343
cg04568564	14	102080578	NA	Island	0.187587	0.19959	0.0101869	0.000195921	0.179357	0.195015	0.0130648	1.08541e-06
cg05663655	6	150398982	NA	N_Shore	0.638769	0.655948	0.0171671	0.000195936	0.638651	0.652272	0.0147662	0.00103792
cg14395298	2	45029571	NA	N_Shore	0.92849	0.934272	0.00514973	0.000195959	0.928691	0.934366	0.00727431	1.34784e-07
cg25809905	21	43688432	NA	Island	0.873474	0.867291	-0.00763976	0.000195975	0.878121	0.873041	-0.00510752	0.00735041
cg03366574	12	1596337	WNT5B	NA	0.530421	0.522345	-0.0132277	0.000196024	0.505435	0.511128	0.000372615	0.916361
cg20683057	18	28305519	FAM59A	S_Shore	0.0144636	0.0161863	0.00178115	0.000196041	0.017202	0.0179424	0.00115206	0.0344416
cg14824670	7	116099975	MET;MET	S_Shore	0.0818512	0.0908299	0.00825975	0.000196064	0.0890604	0.101704	0.0120715	4.97342e-07
cg04360793	2	230493424	TRIP12	N_Shore	0.00635125	0.00514481	-0.000963533	0.000196114	0.00651431	0.0052198	-0.00103511	0.00435269
cg25196975	18	38949590	RIT2;RIT2	NA	0.632231	0.645279	0.0124572	0.000196122	0.63247	0.641433	0.00703562	0.0351497
cg14025606	3	148605889	ZIC4;ZIC4;ZIC4	N_Shelf	0.0807509	0.0853535	0.00590943	0.000196141	0.100455	0.102893	0.00532013	0.00277177
cg07835650	14	96516033	NA	NA	0.864	0.874318	0.0104093	0.000196163	0.868832	0.87715	0.00935042	0.000547506
cg23827531	17	27616146	RHBDL3	N_Shore	0.846622	0.85499	0.00800971	0.00019626	0.855221	0.86476	0.00870441	3.09907e-05
cg08426200	3	44778075	KIF15;KIAA1143	Island	0.0107938	0.0119184	0.00105066	0.000196261	0.0108058	0.0116824	0.00110868	3.89419e-05
cg24807354	16	76026668	ADAMTS18	S_Shore	0.0414539	0.0448281	0.00323286	0.000196278	0.0417261	0.0444856	0.00246353	0.00487608
cg09847476	10	118946903	KCNK18	NA	0.930766	0.934259	0.00309449	0.000196287	0.931745	0.933146	0.0010166	0.227483
cg05228377	2	131439427	ARHGEF4;ARHGEF4	S_Shore	0.919347	0.925208	0.00488021	0.000196328	0.91898	0.922469	0.00198521	0.157331
cg00241076	14	59113659	C14orf38	S_Shore	0.465169	0.481584	0.0164589	0.000196341	0.461446	0.481201	0.018981	7.64371e-06
cg23889021	14	104403672	KIAA0284;KIAA0284	Island	0.418755	0.438593	0.0138135	0.000196418	0.403094	0.4234	0.01557	2.12127e-05
cg23907108	10	63197018	NA	NA	0.286108	0.295747	0.0113679	0.000196467	0.294325	0.30795	0.0149856	6.27161e-07
cg14771077	14	95222519	TCL1B;TCL1B;TCL1B;TCL1B	NA	0.638675	0.65301	0.0117063	0.000196509	0.635565	0.650054	0.0119695	0.000294524
cg02507726	3	128593265	NA	NA	0.911102	0.915923	0.00437529	0.000196515	0.912823	0.91803	0.00460214	4.5994e-05
cg03778895	20	39092336	TOP1	S_Shore	0.424063	0.413892	-0.0154941	0.000196562	0.39114	0.391021	-0.0056885	0.161229
cg02434316	2	227408711	RHBDD1;RHBDD1	Island	0.0235359	0.0200721	-0.00345056	0.000196596	0.0285963	0.0252248	-0.00345604	0.0011054
cg03059649	2	133059744	GPR39	Island	0.944671	0.953168	0.00711544	0.000196599	0.946114	0.953441	0.00578185	0.00434781
cg22126440	3	182927683	SOX2OT	Island	0.0175788	0.0196753	0.00196022	0.000196619	0.0213198	0.0235021	0.00245218	0.0010852
cg05883874	1	240679472	PLD5	NA	0.542406	0.554417	0.0123087	0.000196734	0.577088	0.588056	0.0133479	0.000118924
cg15031983	19	58232998	NA	Island	0.0295578	0.0354641	0.00574837	0.000197009	0.0318579	0.0365427	0.00485036	0.00453088
cg08324152	7	127702217	NA	S_Shelf	0.925419	0.930124	0.00450089	0.000197042	0.928136	0.92992	0.00150004	0.229499
cg23261640	19	12995830	NFIX	N_Shore	0.0839794	0.077655	-0.00715899	0.000197163	0.0679502	0.0675105	-0.00131383	0.422993
cg27569858	10	103013419	NA	NA	0.65528	0.67718	0.0146778	0.000197177	0.630626	0.652082	0.0134286	0.000647215
cg21123160	12	52732286	HOXC4	Island	0.0989187	0.107028	0.0121324	0.000197285	0.124803	0.13567	0.0154904	7.57346e-06
cg13545633	16	80730386	NA	NA	0.74405	0.73134	-0.00915498	0.000197313	0.739381	0.724515	-0.00910445	0.000472806
cg09630142	14	104442586	NA	Island	0.866268	0.856525	-0.0122626	0.00019739	0.864947	0.856899	-0.0094714	0.0032456
cg09060789	9	126579931	OLFML2A	S_Shore	0.252279	0.241271	-0.0144588	0.000197418	0.227543	0.221706	-0.00915298	0.0108248
cg24012034	8	144882842	FAM83H	Island	0.928316	0.933765	0.00455236	0.000197436	0.929488	0.934081	0.00389074	0.0021892
cg01576275	6	28662352	SCAND3	N_Shore	0.718421	0.738603	0.013605	0.000197539	0.706133	0.728824	0.0165854	6.65489e-06
cg19645200	11	1249787	NA	Island	0.681896	0.672747	-0.0104299	0.000197549	0.679718	0.67409	-0.00733102	0.0098355
cg15442610	4	8410358	NA	NA	0.773714	0.757731	-0.0207702	0.000197576	0.747046	0.739234	-0.0132611	0.0230998
cg00719143	7	158506649	LOC154822	N_Shelf	0.503454	0.521295	0.0163162	0.000197594	0.502254	0.520451	0.0163661	0.000355392
cg20023783	1	146267842	NA	NA	0.377926	0.407657	0.0334388	0.000197673	0.384237	0.413573	0.0319465	0.000222575
cg12192818	14	20261594	NA	Island	0.449184	0.473816	0.0251185	0.000197765	0.449969	0.472259	0.0222799	0.00103067
cg04972459	2	220007848	SPEG	Island	0.235874	0.251411	0.0179253	0.000197918	0.283334	0.295437	0.0163584	0.00103586
cg21777188	15	49420996	GLDN	N_Shore	0.301928	0.319346	0.0156078	0.000197919	0.288292	0.311602	0.0209884	4.95875e-07
cg03076871	1	229541968	C1orf124;C1orf124	S_Shore	0.743987	0.720836	-0.0255125	0.000198068	0.716628	0.698269	-0.0240615	0.000588063
cg13679772	19	6233970	NA	S_Shelf	0.158181	0.171444	0.0139149	0.000198384	0.154025	0.166304	0.0122805	0.000877989
cg01019163	11	116574990	TAGLN;TAGLN	NA	0.418416	0.398123	-0.02778	0.000198556	0.430601	0.405888	-0.0300168	2.80271e-05
cg22218447	12	49764006	CSRNP2	S_Shore	0.520266	0.540481	0.0185756	0.000198651	0.513621	0.52637	0.0105956	0.0331655
cg19127138	4	184916619	NA	Island	0.446643	0.462274	0.0166606	0.000198771	0.4696	0.483423	0.0159438	0.00020173
cg23384185	4	55718802	NA	Island	0.432086	0.48216	0.0457417	0.000198793	0.435244	0.477523	0.0355672	0.00290871
cg26075039	4	1482146	NA	N_Shore	0.970532	0.968137	-0.00253928	0.000198827	0.969575	0.968692	-0.00126346	0.0413585
cg25422422	8	27404857	EPHX2	S_Shore	0.0535163	0.0604353	0.00569293	0.000199076	0.0419155	0.0462707	0.00388368	0.000948077
cg08854185	2	70384366	NA	S_Shore	0.272259	0.298001	0.0229396	0.000199135	0.257341	0.279601	0.0201275	0.00166241
cg22396959	6	1345796	NA	NA	0.91878	0.913296	-0.00697674	0.000199235	0.911123	0.911152	-0.00180934	0.403751
cg20624980	20	49818893	ATP9A	S_Shore	0.494236	0.507039	0.00959773	0.000199285	0.480497	0.492084	0.00833017	0.00185631
cg07850604	1	1887588	KIAA1751	Island	0.878969	0.886075	0.00707871	0.000199328	0.883342	0.889252	0.00592257	0.00140075
cg23596678	16	88119572	SPG7;SPG7	N_Shore	0.919331	0.910832	-0.00789283	0.000199371	0.920068	0.914318	-0.00655309	0.00320758
cg20692896	1	57059148	C1orf168	NA	0.544511	0.56242	0.0136771	0.000199402	0.523992	0.551242	0.0216765	3.76687e-08
cg08744475	2	27192042	CGREF1;CGREF1;CGREF1	N_Shelf	0.837307	0.848077	0.00775931	0.000199442	0.828387	0.839583	0.00869364	6.36094e-05
cg25288897	15	72005750	LOXL1	Island	0.445363	0.428148	-0.0244422	0.00019952	0.400495	0.379117	-0.0294035	9.62618e-06
cg05615230	22	21814598	RTDR1	S_Shore	0.0904635	0.0995544	0.00805728	0.000199578	0.0864785	0.094305	0.0057336	0.00340789
cg23099319	16	10258375	NA	NA	0.0423121	0.0454854	0.00326967	0.000199601	0.0429196	0.0442372	0.0011085	0.175142
cg06546834	7	107374601	LAMB1	NA	0.914217	0.909732	-0.00678187	0.00019984	0.911842	0.912002	-0.00166931	0.34027
cg24025893	6	28555094	NA	NA	0.272058	0.290429	0.0227307	0.000199904	0.283307	0.304402	0.0236988	0.000138968
cg26132114	5	36337851	RANBP3L;RANBP3L	NA	0.0486006	0.0430116	-0.00541771	0.000200107	0.0451711	0.0422485	-0.00302627	0.0187908
cg27281191	8	18788726	PSD3	NA	0.6908	0.673811	-0.0182704	0.000200194	0.704015	0.684616	-0.0198514	4.71135e-05
cg04674143	12	51877665	ITGB7	Island	0.567176	0.581486	0.0113896	0.000200252	0.571	0.586727	0.0120529	0.000132173
cg18275539	22	44641871	NA	Island	0.00943901	0.00877275	-0.000886163	0.000200261	0.0100364	0.00903676	-0.00107506	3.29812e-05
cg16795184	17	69833553	KIF19	Island	0.28751	0.301849	0.0151302	0.000200303	0.316057	0.328902	0.0154251	0.000105545
cg11460035	1	101476337	S1PR1	S_Shore	0.124022	0.131247	0.00776377	0.0002005	0.13577	0.143912	0.00872264	7.05531e-05
cg16802592	22	17338135	DGCR5	Island	0.0324062	0.0363918	0.00380035	0.000200698	0.0310085	0.0330071	0.00199017	0.0218071
cg08621203	15	92147070	NA	NA	0.740306	0.727634	-0.0196818	0.000200902	0.705748	0.696961	-0.017294	0.00104979
cg16567216	21	39062910	NCRNA00114;NCRNA00114	NA	0.868001	0.876441	0.00845174	0.000200921	0.865381	0.873836	0.0083988	0.000251965
cg16049283	19	50597730	PPP1R13L;PPP1R13L	N_Shelf	0.0313004	0.0347716	0.00349366	0.000201165	0.0326243	0.0371581	0.00449803	9.08257e-06
cg09201327	12	109424670	RAD9B;VPS29;VPS29	S_Shore	0.33602	0.349737	0.0175652	0.000201266	0.366774	0.372717	0.0114927	0.0173188
cg07179068	2	41919595	NA	N_Shore	0.256089	0.271268	0.0155834	0.000201328	0.259857	0.274353	0.0141396	0.00080988
cg11343938	11	68504187	MRGPRD	NA	0.747688	0.756198	0.00889103	0.000201373	0.750839	0.759551	0.00890686	0.000252012
cg04425110	1	37795194	DNALI1	Island	0.47638	0.490496	0.0116061	0.000201566	0.477406	0.493583	0.0122818	6.68742e-05
cg08254359	14	19598652	OR4L1	NA	0.908575	0.898641	-0.0113056	0.000201825	0.908501	0.89668	-0.0133112	2.13412e-05
cg11834106	6	138935366	NHSL1	NA	0.231007	0.220218	-0.0147772	0.00020195	0.216366	0.207389	-0.0134104	0.00103887
cg18472881	2	85892049	NA	Island	0.563456	0.590523	0.0192742	0.000202132	0.525395	0.55441	0.0215024	6.54968e-05
cg01734062	19	335389	NA	Island	0.374795	0.391375	0.0174443	0.000202183	0.394109	0.408008	0.015969	0.000505203
cg10343787	8	10526680	RP1L1	NA	0.637255	0.616056	-0.0189809	0.000202187	0.642331	0.619207	-0.0193666	8.27667e-05
cg22225479	8	145187248	OPLAH	Island	0.82692	0.845425	0.018701	0.000202198	0.811252	0.827633	0.012779	0.00711522
cg15773890	2	88428748	NA	N_Shelf	0.938004	0.942501	0.00418269	0.000202204	0.941911	0.944221	0.00222069	0.0214734
cg09115620	17	72233526	C17orf95;JMJD6;JMJD6	N_Shore	0.0224267	0.0204544	-0.00164955	0.000202223	0.0245103	0.0233837	-0.00061252	0.258374
cg24132141	7	6380734	RAC1;RAC1;RAC1;RAC1	Island	0.154835	0.169897	0.0152213	0.000202396	0.152578	0.166609	0.0146918	0.000196048
cg07444414	5	112694813	MCC	NA	0.409253	0.396372	-0.0167175	0.000202485	0.38581	0.378895	-0.00847541	0.0621217
cg13246426	15	87113799	NA	Island	0.0447369	0.0478394	0.00269282	0.000202548	0.0474368	0.0490151	0.00218	0.00654855
cg15435170	1	205149451	FAIM3;FAIM3;FAIM3	Island	0.0297696	0.0320554	0.00205205	0.000202567	0.0301866	0.0321941	0.00207457	1.70105e-05
cg12900583	20	42224959	JPH2	S_Shelf	0.942312	0.946569	0.00349125	0.000202603	0.942835	0.941986	-0.000938803	0.340963
cg18344652	1	16895111	ESPNP	N_Shore	0.797489	0.817724	0.0138357	0.00020264	0.78254	0.805948	0.0162377	3.64055e-05
cg00576435	17	77969372	HEXDC;C17orf101;C17orf101	N_Shore	0.0336592	0.0377679	0.00334058	0.000202772	0.0337137	0.0382701	0.00400172	3.91006e-05
cg09784428	20	33592879	ERGIC3;ERGIC3	N_Shore	0.120945	0.130965	0.00967557	0.000202783	0.107515	0.116605	0.00911261	0.00024562
cg08159724	8	48735000	KIAA0146	NA	0.310399	0.288104	-0.0248917	0.000202965	0.300616	0.279798	-0.0257726	0.00017808
cg25288807	7	1020155	C7orf50;C7orf50;C7orf50	S_Shore	0.740652	0.733002	-0.0100202	0.000202992	0.745822	0.742207	-0.00590557	0.0258445
cg11735846	7	157168498	PTPRN2;PTPRN2;PTPRN2	N_Shore	0.10479	0.0921831	-0.0105863	0.000202992	0.116179	0.100821	-0.013092	1.43755e-05
cg12743115	6	31657542	LTB;LTB	S_Shore	0.315063	0.323855	0.00985898	0.000203002	0.320669	0.335247	0.0155077	5.36851e-09
cg27046641	19	55504311	MYH14;MYH14;MYH14	Island	0.916023	0.921477	0.00497516	0.000203089	0.9134	0.919546	0.00561679	6.91624e-05
cg00146004	15	47503937	FGF7;C15orf33	NA	0.933962	0.942762	0.00895611	0.000203128	0.926043	0.938411	0.0127117	2.48236e-06
cg23549385	5	169592425	C5orf58	Island	0.97976	0.981722	0.00167135	0.000203158	0.979347	0.981201	0.00160872	0.000372065
cg05922563	3	37008898	MLH1;MLH1;MLH1;EPM2AIP1;MLH1	N_Shore	0.0299547	0.0271725	-0.00311564	0.000203175	0.030334	0.0277511	-0.00214586	0.0123005
cg19315261	1	31825238	TINAGL1	Island	0.713081	0.729504	0.0151065	0.000203188	0.714629	0.723095	0.00685845	0.0896079
cg18304280	1	54173543	HSPB11	NA	0.932267	0.926596	-0.00615623	0.000203325	0.933414	0.925287	-0.0083243	4.60541e-08
cg04185041	7	157146968	PTPRN2;PTPRN2;PTPRN2	Island	0.737268	0.723294	-0.0169404	0.000203375	0.722518	0.707592	-0.0190057	4.44227e-05
cg16627090	2	88771670	RPIA	N_Shore	0.052684	0.0591578	0.00583059	0.000203433	0.0502836	0.0564037	0.00585415	0.000124238
cg08321600	17	35027374	NA	N_Shore	0.0500227	0.054721	0.00354469	0.000203683	0.0506637	0.0563108	0.00468812	6.99681e-06
ch.10.2810236F	2	43182040	NA	S_Shore	0.654275	0.682058	0.0227275	0.000203694	0.629334	0.65558	0.022178	0.000548709
cg18911592	11	122806077	NA	N_Shore	0.0171798	0.0182248	0.0010196	0.000203723	0.0174887	0.0179833	0.000556445	0.066604
cg18882156	4	154079010	NA	S_Shore	0.240322	0.263422	0.0210966	0.000203729	0.223011	0.243612	0.0175514	0.0012989
cg00803827	19	4476572	PLIN5	S_Shore	0.724003	0.742	0.0126451	0.000203737	0.703062	0.72213	0.013043	0.000219892
cg04868219	13	110066703	CARKD	Island	0.0310262	0.0277377	-0.00310461	0.000203815	0.0320163	0.0284917	-0.00288592	0.00498729
cg07739179	2	98328033	CNGA3;CNGA3	N_Shore	0.786712	0.805141	0.0151866	0.000204149	0.787199	0.804316	0.015465	0.000136476
cg22551578	6	4976083	NA	NA	0.0882805	0.0941328	0.00864479	0.000204308	0.108351	0.118152	0.0140334	2.0413e-07
cg26453588	11	10433070	AMPD3;AMPD3;AMPD3	S_Shelf	0.134851	0.122397	-0.0121888	0.000204592	0.14286	0.134163	-0.00621759	0.0886903
cg13826247	14	22426210	REM2	Island	0.255468	0.270049	0.0143923	0.00020461	0.267213	0.263891	-0.000182191	0.962609
cg11664956	11	65391967	EFEMP2	NA	0.640453	0.65547	0.0132357	0.000204637	0.68063	0.686396	0.00442923	0.207714
cg04570735	4	84269820	NA	NA	0.862892	0.850319	-0.0114363	0.000204646	0.856263	0.853543	-0.00205685	0.476771
cg01248445	16	48879379	ADCY7;ADCY7	NA	0.891064	0.904497	0.0136769	0.000204864	0.899743	0.911601	0.0119579	0.00111125
cg27300829	10	114334533	VTI1A	NA	0.962759	0.95913	-0.00379703	0.00020501	0.96075	0.958723	-0.00230774	0.0341828
cg21336435	11	68208425	GAL	Island	0.0117703	0.012722	0.000889839	0.000205093	0.0117494	0.0125664	0.000796496	0.00103478
cg01092293	1	5975229	NPHP4	Island	0.00800449	0.00730881	-0.000696775	0.000205129	0.00851441	0.00695118	-0.00145283	1.52928e-13
cg19107291	3	10132086	C3orf10	N_Shore	0.0182364	0.0203774	0.00209416	0.000205131	0.0183025	0.0203367	0.0022795	1.6925e-05
cg21309049	1	143787578	PDE4DIP	S_Shore	0.724768	0.735236	0.00849472	0.000205279	0.724199	0.732136	0.00474573	0.0535696
cg15123187	12	107359830	NA	NA	0.608879	0.601851	-0.0127194	0.000205294	0.588266	0.578755	-0.0158451	9.55158e-06
cg23372684	12	31429770	DENND5B	NA	0.965555	0.963878	-0.00281962	0.00020539	0.964298	0.962036	-0.00329013	5.88834e-05
cg00426498	8	141890334	PTK2;PTK2	NA	0.969165	0.966365	-0.0027417	0.00020546	0.968107	0.966009	-0.00160695	0.0338676
cg09821400	17	76479963	RPTOR;RPTOR	S_Shore	0.43424	0.407708	-0.0344513	0.000205624	0.424312	0.393721	-0.0373668	2.73142e-05
cg10218733	1	113223433	NA	NA	0.828696	0.834989	0.00622459	0.000205814	0.826212	0.826374	-0.000251797	0.886395
cg17215278	11	115136599	NA	S_Shore	0.046752	0.0509865	0.00475783	0.000205871	0.0451615	0.0480701	0.00359782	0.00244816
cg18610930	8	128208633	NA	NA	0.867879	0.860895	-0.0102059	0.000205876	0.842103	0.848722	0.00290251	0.375474
cg16342193	10	73690434	NA	N_Shore	0.415774	0.397001	-0.0196687	0.000205936	0.390715	0.388414	-0.00549541	0.309548
cg20308540	4	40447449	NSUN7	Island	0.0194781	0.0171281	-0.00234097	0.000205957	0.0196393	0.0177064	-0.00142714	0.0303928
cg07258998	19	11267114	TSPAN16	S_Shore	0.884329	0.88122	-0.00559015	0.000205999	0.876464	0.87667	-0.00197904	0.225327
cg25845890	4	81347053	NA	N_Shore	0.849786	0.86029	0.00936229	0.00020606	0.854562	0.863878	0.00808733	0.000941207
cg12079303	3	71885110	EIF4E3;EIF4E3;GPR27	N_Shore	0.175745	0.189834	0.0146712	0.000206174	0.157261	0.177459	0.0201464	1.3108e-07
cg04864807	4	115504	ZNF718	S_Shore	0.194335	0.149714	-0.0489224	0.000206215	0.180266	0.14116	-0.0429853	0.000544517
cg13654085	3	134598632	TMEM108;TMEM108	NA	0.715708	0.700575	-0.0158231	0.000206323	0.707976	0.696083	-0.00782693	0.094581
cg04904388	1	153175405	PMVK	N_Shore	0.213081	0.20231	-0.0148838	0.000206439	0.188163	0.182694	-0.00781276	0.0414491
cg18476766	8	67266794	NA	NA	0.372501	0.358592	-0.0138479	0.00020644	0.372856	0.359928	-0.0135557	0.000173076
cg09477407	20	31070202	BPIL1	NA	0.566443	0.578167	0.0120321	0.000206526	0.541359	0.551345	0.0112257	0.00144097
cg12619504	12	6683403	NA	S_Shelf	0.668102	0.67913	0.00958875	0.000206686	0.666801	0.679775	0.010068	0.000200801
cg07133347	17	33971259	SRCIN1	Island	0.200257	0.214081	0.0139228	0.000206709	0.214472	0.225636	0.0132412	0.000797089
cg05875421	2	223623766	KCNE4	N_Shelf	0.948902	0.951934	0.00277844	0.000206735	0.950892	0.951807	0.00096912	0.175633
cg12444117	5	159729853	C1QTNF2	N_Shore	0.0747112	0.069106	-0.00596691	0.00020674	0.0711192	0.0682513	-0.00338857	0.0366868
cg12096759	12	50072814	GALNT6	S_Shore	0.570061	0.603107	0.0250518	0.000206839	0.542731	0.577591	0.026217	0.000172958
cg11838152	2	176693420	NA	N_Shore	0.114385	0.10348	-0.00980903	0.000206876	0.117032	0.106944	-0.00907638	0.000696894
cg16107322	17	43146850	NA	NA	0.653397	0.670034	0.0121944	0.000206878	0.639201	0.655209	0.0106666	0.00158575
cg15640870	4	154345131	TRIM2;TRIM2;TRIM2	NA	0.74951	0.767876	0.0152073	0.000206879	0.769114	0.779456	0.00616219	0.128531
cg16973527	3	135607678	NA	N_Shore	0.325315	0.345018	0.0229736	0.000206923	0.347083	0.356658	0.0147218	0.0160843
cg15318546	11	1814107	SYT8	NA	0.779411	0.768791	-0.0175671	0.000206948	0.752921	0.742057	-0.017985	0.000163563
cg14959908	14	80758092	GTF2A1;GTF2A1	S_Shore	0.505959	0.532107	0.0214082	0.000207017	0.477843	0.5143	0.0295769	1.08272e-06
cg23845168	6	31757602	LY6G5C	N_Shore	0.532792	0.551745	0.0145859	0.000207324	0.515458	0.534179	0.013142	0.000954298
cg05565562	14	64138388	NA	Island	0.739753	0.764065	0.0225251	0.000207384	0.757916	0.772974	0.0129971	0.0292855
cg22425355	7	44072289	PGAM2	S_Shore	0.585887	0.604624	0.0164056	0.000207659	0.58158	0.603045	0.0183072	3.07767e-05
cg07778819	8	10746825	NA	NA	0.768281	0.786192	0.0192337	0.000207736	0.789518	0.807131	0.0186919	9.8561e-05
cg08466968	11	410266	ANO9	Island	0.485032	0.509558	0.0204019	0.000207777	0.468176	0.490897	0.0185901	0.00129514
cg15637528	5	178700078	ADAMTS2;ADAMTS2	N_Shelf	0.836789	0.847103	0.00777476	0.000207778	0.833855	0.841517	0.00614364	0.00433015
cg26660002	3	47015296	NBEAL2	NA	0.510471	0.520618	0.00989791	0.000207817	0.511716	0.521618	0.00807849	0.00238665
cg04822808	11	93111537	TAF1D	N_Shelf	0.310653	0.285876	-0.0258774	0.000207896	0.294164	0.283109	-0.0120769	0.0716488
cg20851317	6	31909049	NA	N_Shore	0.584188	0.563043	-0.0214786	0.000207926	0.577266	0.552956	-0.0188719	0.0018027
cg16298282	9	97554221	NA	Island	0.330141	0.362667	0.0312029	0.000208059	0.320862	0.34926	0.0284249	0.000481747
cg00468228	19	39541785	NA	N_Shore	0.488504	0.50686	0.0141255	0.000208102	0.466536	0.493577	0.0203125	4.01464e-07
cg10757144	2	219928041	NA	N_Shelf	0.925042	0.931278	0.00510308	0.000208208	0.922564	0.929583	0.00601001	6.23094e-06
cg14742445	6	146392127	GRM1;GRM1	N_Shore	0.037758	0.033715	-0.00411636	0.000208219	0.0436293	0.0386518	-0.00454508	0.000245665
cg24100214	9	138374510	NA	N_Shore	0.650249	0.643457	-0.0111262	0.000208449	0.648502	0.637997	-0.0142124	1.31833e-06
cg12924262	19	38803997	CHST8;CHST8	N_Shore	0.484888	0.497336	0.0115136	0.000208512	0.487414	0.499999	0.0114288	0.000408681
cg00289254	11	115035032	NA	N_Shore	0.1044	0.112795	0.00956679	0.000208676	0.111389	0.122918	0.0127557	1.01044e-05
cg04530844	1	226141120	NA	N_Shore	0.0974437	0.109146	0.0117926	0.00020883	0.0920926	0.105898	0.0136052	1.52418e-05
cg01169021	1	54287403	TMEM59	N_Shelf	0.909496	0.90104	-0.00765776	0.000208883	0.900151	0.889616	-0.00962749	0.000269358
cg13919821	2	208697108	CRYGD	Island	0.690445	0.703222	0.0107388	0.000209315	0.699839	0.701067	0.00258093	0.362926
cg13459104	19	3935323	EEF2	N_Shore	0.719173	0.711388	-0.0135849	0.000209337	0.690198	0.689234	-0.00836499	0.0315358
cg02504622	3	22387389	NA	N_Shore	0.865254	0.884874	0.016234	0.000209453	0.820551	0.840527	0.0176789	0.00465575
cg11282657	13	22310622	NA	Island	0.402024	0.434886	0.0329807	0.000209572	0.40282	0.426209	0.0246045	0.00484029
cg05975881	15	87151803	ACAN;ACAN	S_Shelf	0.811056	0.822095	0.0105865	0.000209612	0.805872	0.81741	0.010237	0.000767456
cg19164175	6	28601291	GPX5;GPX5	NA	0.902746	0.893949	-0.0073664	0.000209619	0.899044	0.890217	-0.00786506	0.000252029
cg11685510	11	1993149	NA	S_Shelf	0.639022	0.659706	0.01915	0.000209659	0.636867	0.646638	0.00840123	0.11081
cg04457794	1	203462250	TMCC2	N_Shore	0.432329	0.41298	-0.0237779	0.000209887	0.392192	0.382521	-0.0159531	0.0139162
cg02467956	13	105799539	NA	NA	0.0269527	0.0250518	-0.00193864	0.000209961	0.0262601	0.0248606	-0.000873073	0.0895104
cg10131075	11	20583362	SLC6A5	S_Shelf	0.105462	0.0932042	-0.011626	0.000210001	0.106758	0.0975934	-0.00817669	0.00801663
cg04840203	10	56231102	PCDH15;PCDH15;PCDH15;PCDH15;PCDH15;PCDH15;PCDH15;PCDH15;PCDH15;PCDH15;PCDH15;PCDH15	NA	0.202846	0.189501	-0.0131061	0.000210021	0.186681	0.179055	-0.00810634	0.0158566
cg12776156	11	8241322	LMO1	Island	0.0253706	0.0275451	0.0018329	0.000210218	0.0266894	0.0273178	0.000254729	0.615764
cg23435118	11	47246764	MADD;MADD;NR1H3;MADD;MADD;MADD;NR1H3;MADD;NR1H3;MADD;MADD;MADD;MADD	N_Shore	0.682579	0.695114	0.0131657	0.000210273	0.690993	0.698962	0.0100035	0.00750555
cg22861116	4	770336	CPLX1	Island	0.0708975	0.077338	0.00550957	0.000210641	0.0677725	0.0728185	0.00414283	0.00320044
cg00218893	18	31074995	ZNF397;ZNF397;ZNF397;ZNF397	Island	0.0224929	0.0240028	0.00160809	0.000210807	0.0229084	0.023884	0.000914257	0.0330378
cg17389212	10	118913551	NA	N_Shore	0.263669	0.274418	0.0148977	0.00021099	0.295938	0.300638	0.00970387	0.0248228
cg17746575	18	3435098	TGIF1	N_Shelf	0.674641	0.689674	0.0126037	0.000211082	0.680592	0.694323	0.0131085	6.53405e-05
cg23040064	10	135190711	CYP2E1	N_Shore	0.858238	0.874439	0.0132157	0.000211298	0.848543	0.866516	0.0154633	3.5961e-05
cg03576419	2	219614993	CCDC108;CCDC108	S_Shore	0.894608	0.900942	0.00514519	0.000211331	0.893605	0.897369	0.00310984	0.032366
cg23524709	3	39212944	NA	NA	0.215021	0.205261	-0.0118603	0.000211421	0.1908	0.181978	-0.0115118	0.000196429
cg01901262	6	32226383	PRRT1	Island	0.247687	0.260449	0.0122313	0.000211452	0.282937	0.291279	0.00893056	0.00560884
cg11147215	12	6893607	LRRC23;ENO2;LRRC23;LRRC23	Island	0.330961	0.350873	0.0116985	0.000211471	0.303463	0.319685	0.013246	6.44343e-05
cg00644847	10	101280019	NA	Island	0.149085	0.135318	-0.0127801	0.000211758	0.143308	0.132722	-0.00901153	0.00290129
cg07089698	1	200942820	SYT2	N_Shelf	0.498088	0.486449	-0.0160238	0.000211954	0.46885	0.460987	-0.0127751	0.00267505
cg08290995	7	1018918	C7orf50;C7orf50;C7orf50	Island	0.643895	0.630518	-0.0181421	0.00021214	0.634675	0.621603	-0.020168	6.88324e-05
cg00328227	18	26877157	DSC3;DSC3	S_Shore	0.103317	0.113741	0.00905811	0.000212432	0.0983436	0.110123	0.0101616	9.83729e-06
cg07225966	20	55100535	NA	Island	0.634406	0.647504	0.0139642	0.000212483	0.648703	0.657772	0.0106644	0.00424692
cg05073818	13	113338257	TFDP1;TFDP1	Island	0.965491	0.967398	0.00207978	0.000212495	0.966898	0.967381	0.000272017	0.636481
cg26318502	12	79633795	MYF5	N_Shore	0.446195	0.464117	0.022674	0.000212611	0.480808	0.490057	0.0166466	0.00767789
cg11011512	4	111753272	NA	S_Shore	0.194962	0.179019	-0.0131162	0.000212638	0.212935	0.184923	-0.0243524	8.16394e-10
cg17800442	1	53165885	SCP2;SCP2	Island	0.00696592	0.00635733	-0.000637951	0.000212649	0.00704316	0.00665779	-0.000248631	0.153422
cg13298682	15	81274969	WHAMM	N_Shore	0.267067	0.285864	0.0214626	0.000212686	0.265288	0.287931	0.0229473	0.000130661
cg03606898	3	128420086	NA	NA	0.282164	0.256932	-0.0209571	0.000212836	0.278623	0.252773	-0.0219712	7.60414e-05
cg00322319	2	200040984	FLJ32063	N_Shore	0.610059	0.619071	0.0107212	0.00021296	0.612153	0.621144	0.0101689	0.000535819
cg19471553	6	1543557	NA	N_Shore	0.851831	0.865673	0.0120286	0.000213307	0.855601	0.870738	0.0124183	0.000142381
cg00978855	11	44264766	ALX4	NA	0.540571	0.550434	0.0111396	0.000213406	0.552239	0.559392	0.00848707	0.00410541
cg25447164	12	118102039	HSPB8	NA	0.639412	0.664074	0.0190789	0.000213525	0.615646	0.643174	0.0198315	0.000152134
cg26082665	7	149651334	LRRC61;ACTR3C;LRRC61;LRRC61;LRRC61	Island	0.0118784	0.0181307	0.00633128	0.000213526	0.0125687	0.0171009	0.00484058	0.00550894
cg14622857	1	22852326	C1QB;C1QB	NA	0.870606	0.878773	0.0056321	0.000213597	0.870814	0.880535	0.00853815	1.02154e-08
cg14934253	14	56333746	NA	N_Shore	0.130816	0.124257	-0.00612639	0.000213635	0.132	0.123818	-0.00796645	2.60682e-06
cg07631919	17	34560839	PLXDC1	N_Shore	0.513877	0.527915	0.0166017	0.000213761	0.539072	0.546703	0.010438	0.0184525
cg00969405	19	55853903	NA	Island	0.103193	0.0994738	-0.00446705	0.000214148	0.107022	0.102693	-0.00484617	0.000110933
cg10721834	12	40805570	GXYLT1;GXYLT1	NA	0.0423722	0.0378214	-0.00401397	0.000214168	0.0457012	0.038766	-0.00595014	1.22468e-07
cg03697024	7	116099009	MET;MET	N_Shore	0.0410221	0.0371509	-0.00426663	0.000214184	0.0437802	0.0390959	-0.0042063	0.00186264
cg00524169	7	107088246	SLC26A4;LOC286002	N_Shore	0.257234	0.267028	0.00900926	0.000214185	0.276617	0.29172	0.0141768	1.9983e-08
cg11558378	1	29324690	NA	S_Shore	0.737206	0.749874	0.00953544	0.000214297	0.735151	0.745269	0.00749457	0.00243007
cg27351978	10	35247296	NA	NA	0.949728	0.953435	0.00321559	0.000214298	0.951389	0.952414	0.000578535	0.493429
cg14509623	3	13090168	IQSEC1	Island	0.0361007	0.030986	-0.0042316	0.000214343	0.0456928	0.0421939	-0.00268935	0.046857
cg18214796	4	124500500	NA	NA	0.516161	0.503006	-0.0175209	0.000214402	0.481735	0.486657	-0.00159306	0.732599
cg09582042	4	173996062	GALNTL6	NA	0.265828	0.250476	-0.0169822	0.000214457	0.259965	0.251424	-0.0115473	0.010668
cg02044223	13	112832664	F10	Island	0.325416	0.344444	0.0165313	0.000214482	0.337199	0.355344	0.0164581	0.000212617
cg03782157	5	3159230	NA	NA	0.806646	0.815025	0.00790577	0.000214491	0.808165	0.815226	0.00685055	0.00190293
cg03530925	2	176689715	HOXD10	N_Shore	0.0285722	0.0256088	-0.0028329	0.000214806	0.0299905	0.0276651	-0.00198664	0.0145063
cg04539705	19	7758214	CLEC4GP1	N_Shore	0.377934	0.39085	0.0144448	0.000214906	0.395613	0.411863	0.015756	0.000113707
cg13893555	17	7907969	NA	NA	0.198794	0.208499	0.0100244	0.000215015	0.203059	0.210104	0.00802035	0.00317894
cg01360067	8	38705340	TACC1;TACC1	NA	0.237424	0.250416	0.0141895	0.0002152	0.232539	0.2465	0.0167016	2.17449e-06
cg12940965	20	61811108	ARFRP1;ZGPAT;ZGPAT;ZGPAT;ARFRP1	S_Shore	0.892088	0.88661	-0.00844378	0.000215208	0.878822	0.880569	-0.00110891	0.656907
cg20927568	13	113832503	RASA3	Island	0.573141	0.550777	-0.0202694	0.000215241	0.596384	0.563582	-0.0304672	1.37854e-08
cg24843003	7	63973764	NA	NA	0.945155	0.949002	0.00364698	0.000215243	0.946352	0.947921	0.00101227	0.378641
cg00233633	2	25245170	POMC;POMC	Island	0.0368547	0.0403477	0.00318707	0.000215385	0.0373514	0.0400636	0.00275668	0.00228479
cg18031850	1	114323376	OLFML3	NA	0.455348	0.474213	0.0159092	0.000215432	0.469681	0.484967	0.0140365	0.00168023
cg05968010	5	140790989	PCDHGA4;PCDHGA11;PCDHGA11;PCDHGA9;PCDHGA1;PCDHGB1;PCDHGB6;PCDHGA12;PCDHGB3;PCDHGB7;PCDHGA6;PCDHGA8;PCDHGA10;PCDHGA12;PCDHGA5;PCDHGB4;PCDHGA3;PCDHGA2;PCDHGA7;PCDHGB2;PCDHGB5	Island	0.173717	0.157854	-0.0116877	0.000215514	0.182745	0.162367	-0.0174124	2.6524e-08
cg22813220	5	1298669	SLC6A18	N_Shore	0.830492	0.823385	-0.00848169	0.00021558	0.832114	0.822067	-0.0107686	9.85626e-06
cg12683120	1	245869425	NA	Island	0.0524899	0.0650409	0.0127364	0.000215626	0.0518041	0.068209	0.0176232	3.79924e-07
cg03737080	12	48069489	SPATS2	S_Shore	0.332144	0.317255	-0.0144993	0.0002157	0.338864	0.322786	-0.0148389	0.000202379
cg18250651	14	96039880	PAPOLA	S_Shore	0.738571	0.727769	-0.0203352	0.000215752	0.70034	0.703078	-0.00796734	0.145104
cg13602274	16	69042479	NA	N_Shelf	0.538549	0.557623	0.0183266	0.00021586	0.529491	0.544506	0.0124806	0.0110275
cg24736543	12	120951611	BCL7A;BCL7A	NA	0.750722	0.7595	0.0110601	0.000215936	0.766935	0.764771	0.00128184	0.65431
cg22373686	22	16843400	MICAL3;MICAL3;MICAL3	NA	0.0501557	0.0413631	-0.00843678	0.000215952	0.0460628	0.0409611	-0.00488371	0.0236045
cg02469909	7	101249858	CUX1;CUX1;CUX1	S_Shelf	0.888432	0.880765	-0.00771823	0.00021603	0.888545	0.883803	-0.00479043	0.0167011
cg06076794	16	85163868	NA	N_Shelf	0.896942	0.905565	0.00689506	0.00021617	0.894913	0.900956	0.00502064	0.00879419
cg06640630	6	34607292	PACSIN1	Island	0.964568	0.959702	-0.00572187	0.000216437	0.964893	0.960059	-0.00543441	0.000293152
cg09593454	14	93242813	KIAA1409	NA	0.927837	0.923226	-0.00555997	0.000216476	0.921076	0.915733	-0.00620106	0.000186738
cg19856897	4	1389235	NA	Island	0.0150311	0.0105568	-0.00468478	0.000216496	0.0151102	0.0104985	-0.00446064	6.90153e-05
cg18484299	17	33972075	SRCIN1	Island	0.0178843	0.0201778	0.00237771	0.000216584	0.0207078	0.0238248	0.00279244	0.000884229
cg03697918	1	200182622	LMOD1	NA	0.0677591	0.0748141	0.0094822	0.000216802	0.0850454	0.0929483	0.0108986	0.000112221
cg11548059	13	29626099	NA	NA	0.838139	0.850441	0.00954999	0.000216849	0.841795	0.857811	0.0133483	1.73969e-07
cg17811589	19	18574816	CRLF1	N_Shelf	0.890156	0.894576	0.00589619	0.000216962	0.893388	0.896262	0.00385356	0.00998484
cg09785394	5	172376346	ATP6V0E1	NA	0.573161	0.563399	-0.0160759	0.000216992	0.538577	0.545464	-0.000163139	0.970044
cg11382589	11	81772970	NA	NA	0.674952	0.683578	0.00922565	0.000217122	0.672586	0.679457	0.00688921	0.0121523
cg04350675	7	99866982	MEPCE	S_Shore	0.825008	0.81911	-0.00721038	0.000217161	0.826342	0.819996	-0.00700641	0.000770839
cg13239848	19	47638973	CXCL17;CXCL17	NA	0.548358	0.536778	-0.0172244	0.000217201	0.521086	0.51478	-0.0121893	0.00902856
cg01494896	19	535425	NA	N_Shore	0.288858	0.302935	0.011528	0.000217219	0.282185	0.297285	0.0125058	6.00924e-05
cg10874644	3	137951695	STAG1	N_Shore	0.0740836	0.0656781	-0.0077333	0.000217229	0.0672459	0.0609907	-0.0058507	0.00136996
cg02713162	6	30803941	FLOT1	NA	0.750516	0.74056	-0.0159952	0.000217332	0.712571	0.726278	0.00794693	0.0897976
cg06740039	1	91260863	ZNF644;ZNF644;ZNF644	S_Shore	0.901999	0.896423	-0.0105569	0.000217452	0.879785	0.875717	-0.0110432	0.000296277
cg06638748	5	177346234	NA	S_Shore	0.921009	0.927544	0.00718351	0.000217486	0.92163	0.931282	0.00966357	1.61192e-06
cg06907580	6	168245190	NA	Island	0.0904645	0.069262	-0.0230298	0.000217564	0.0907723	0.0718093	-0.0189481	0.00154376
cg00701051	20	47530480	KCNB1	N_Shore	0.741832	0.750981	0.00797588	0.000217642	0.7477	0.755349	0.00678786	0.00138179
cg20395892	17	40392835	C1QL1	Island	0.0644282	0.0701205	0.0079239	0.000218079	0.0879304	0.0928648	0.00808888	0.00230364
cg04687439	1	199350742	NA	Island	0.0752906	0.0797851	0.0053119	0.000218106	0.0919095	0.0970738	0.0072327	2.51562e-05
cg11019923	6	20140606	NA	NA	0.741913	0.728938	-0.0169137	0.000218146	0.748423	0.729185	-0.0236987	2.80549e-07
cg02014416	10	90598973	ANKRD22	NA	0.887842	0.877358	-0.0103987	0.000218421	0.8904	0.88436	-0.00479263	0.0598766
cg07238058	8	144984037	PUF60;PUF60;PUF60	Island	0.96152	0.959719	-0.0033797	0.000218439	0.958721	0.955058	-0.00461042	2.00258e-06
cg24798010	21	17907539	BTG3;BTG3	Island	0.229676	0.237388	0.00887753	0.000218492	0.250731	0.260297	0.0114376	1.16115e-06
cg03653726	8	49630384	NA	N_Shore	0.916866	0.923092	0.00633799	0.000218555	0.923664	0.920114	-0.00339411	0.0408911
cg21513385	5	87475877	NA	S_Shelf	0.015619	0.0172522	0.00139775	0.000218693	0.0163843	0.0170916	0.000749152	0.0554651
ch.21.39866785R	17	73014844	NA	NA	0.850869	0.864832	0.00980198	0.000218902	0.837105	0.853337	0.0122407	1.92076e-05
cg10047755	19	17301072	ANO8	Island	0.0696541	0.0781937	0.00849107	0.000218972	0.0694938	0.0823889	0.0127582	4.36095e-09
cg05386606	17	50697028	HLF	N_Shore	0.0511892	0.0555584	0.00537817	0.00021899	0.0708597	0.070433	0.00113825	0.546397
cg18152809	11	17522739	USH1C;USH1C	S_Shore	0.469822	0.496529	0.0284543	0.00021899	0.491298	0.506295	0.0178199	0.0141519
cg27565555	5	66498049	MAST4;MAST4	S_Shelf	0.162907	0.179437	0.0162448	0.000219027	0.168626	0.185143	0.0164055	0.000206168
cg27040030	2	40001305	NA	NA	0.88185	0.869311	-0.0117662	0.000219134	0.89493	0.889351	-0.00468772	0.0972256
cg17588350	12	61282227	C12orf61;C12orf61	N_Shore	0.0217317	0.0184913	-0.00280868	0.000219139	0.0236392	0.0197578	-0.0033346	7.9045e-05
cg08799922	4	10072847	NA	S_Shore	0.141674	0.151304	0.0109667	0.000219142	0.165295	0.173915	0.0113643	0.000200968
cg09386050	6	27899220	HIST1H4J	N_Shore	0.905841	0.898304	-0.00793242	0.000219195	0.901369	0.896423	-0.0062741	0.00961889
cg25844211	12	129095347	NA	S_Shelf	0.509849	0.528172	0.0226252	0.000219249	0.529104	0.552073	0.028116	5.97896e-07
cg02010342	3	148589580	ZIC4;ZIC4;ZIC4;ZIC4;ZIC4	N_Shore	0.0613429	0.0650003	0.00408647	0.000219321	0.0705649	0.0716373	0.00329859	0.00309719
cg22995356	11	44008787	NA	NA	0.783259	0.799388	0.01313	0.000219517	0.773485	0.7924	0.0139102	0.000195454
cg15090440	14	57134679	SLC35F4	NA	0.825569	0.835048	0.00791768	0.000219564	0.828289	0.834054	0.00488272	0.0273172
cg12383699	4	164634477	C4orf43	N_Shore	0.136218	0.148036	0.0136184	0.000219583	0.159558	0.164849	0.00935723	0.0179476
cg01840419	9	113699414	UGCG	Island	0.0110219	0.0103378	-0.00079675	0.000219606	0.0111617	0.0108727	-0.000200934	0.412289
cg17390890	1	55124247	DHCR24	N_Shore	0.723868	0.712542	-0.0183295	0.000219636	0.694909	0.691272	-0.0113884	0.0184169
cg18528640	1	196140053	C1orf53	S_Shore	0.348975	0.365019	0.0213731	0.00021981	0.386201	0.388809	0.0109714	0.0606593
cg02170386	11	60139499	C11orf64	NA	0.927404	0.934467	0.00546447	0.000219882	0.924139	0.931951	0.0058786	0.000235605
cg13596983	17	77872766	SECTM1	Island	0.0881008	0.0957668	0.00854924	0.000219885	0.101132	0.104263	0.00555107	0.0249826
cg15433894	15	91523503	NA	NA	0.0207962	0.022447	0.00182003	0.000220099	0.0228211	0.0228329	0.000351235	0.511936
cg19202601	8	23139523	TNFRSF10A	S_Shore	0.966414	0.97243	0.00555045	0.00022013	0.969542	0.975884	0.00613056	5.5131e-07
cg18594482	16	28892644	SPNS1;SPNS1;SPNS1;SPNS1;SPNS1	N_Shore	0.739875	0.759437	0.0208648	0.000220181	0.721979	0.746988	0.0231582	6.32578e-05
cg14409746	2	131217823	NA	NA	0.876689	0.885588	0.00812828	0.000220231	0.87744	0.883773	0.0065582	0.00492238
cg05521942	19	709725	C19orf21	S_Shore	0.842608	0.85168	0.00847615	0.000220235	0.842024	0.850026	0.00746899	0.00123534
cg27315773	17	53294589	NA	Island	0.262606	0.285787	0.0191652	0.000220255	0.226512	0.263617	0.0319286	1.25372e-10
cg04863516	11	6248455	CCKBR	N_Shore	0.85642	0.876569	0.018673	0.000220269	0.858659	0.876617	0.0171612	0.000683057
cg05958166	16	55683337	CPNE2	N_Shore	0.0263514	0.0285069	0.00176946	0.000220407	0.0257798	0.0271979	0.00111634	0.0165122
cg17938867	11	114530118	NA	Island	0.939011	0.944441	0.00582028	0.000220608	0.937391	0.942885	0.00686832	5.99493e-05
cg27151303	12	66329066	DYRK2;DYRK2;DYRK2;DYRK2	Island	0.0826697	0.0726776	-0.0101026	0.000220681	0.0867564	0.0787249	-0.00826108	0.00981433
cg04527840	15	18408772	NA	Island	0.545314	0.529074	-0.0142309	0.000220811	0.547394	0.532185	-0.0146041	0.000145299
cg23194926	16	2022778	SLC9A3R2;SLC9A3R2	N_Shelf	0.62466	0.638363	0.0137594	0.000220829	0.642367	0.647885	0.00495967	0.185476
cg16758317	8	664899	ERICH1	NA	0.90639	0.9116	0.0057916	0.000220861	0.906262	0.909915	0.00415868	0.0125327
cg06892912	7	139781984	NA	Island	0.504631	0.522631	0.0173942	0.000220946	0.497801	0.511896	0.0125141	0.00802814
cg05548912	17	74909201	HRNBP3	NA	0.356103	0.369137	0.0128762	0.000221178	0.371542	0.385208	0.0137709	0.000144181
cg19013391	16	29949385	FAM57B;FAM57B	N_Shore	0.0580956	0.0626582	0.00365075	0.000221206	0.0630417	0.0656438	0.00198868	0.0568066
cg04147593	4	82612106	RASGEF1B	Island	0.0180188	0.019393	0.00130016	0.000221303	0.0187572	0.0190027	0.000177486	0.610084
cg26694437	8	69406759	NA	S_Shore	0.0210166	0.0192116	-0.00170114	0.000221326	0.0207889	0.0199787	-0.000293382	0.532309
cg24416238	7	150509176	ASB10;ASB10;ASB10	NA	0.920561	0.925947	0.00487976	0.000221335	0.917893	0.922353	0.00375618	0.00557733
cg20397034	14	73297628	C14orf43;C14orf43	S_Shore	0.489581	0.481453	-0.0125171	0.000221385	0.47554	0.471477	-0.00858683	0.0132677
cg21963535	13	100867557	NALCN	S_Shore	0.395222	0.414438	0.0164224	0.000221473	0.376532	0.400604	0.0234951	3.23978e-07
cg22998028	17	74487686	LGALS3BP	NA	0.441003	0.42738	-0.0220498	0.000221481	0.434357	0.428134	-0.0150758	0.00941155
cg19976771	12	111978805	DTX1	Island	0.0341551	0.0362529	0.0020363	0.000221625	0.0352814	0.036669	0.00134058	0.0158769
cg06103331	5	77923950	LHFPL2	NA	0.823898	0.796829	-0.0261506	0.000221788	0.834903	0.814938	-0.0178097	0.00793752
cg13461447	1	228584588	NA	NA	0.885491	0.893268	0.00810156	0.000221963	0.893078	0.896783	0.0036464	0.0696448
cg10409753	4	102931239	BANK1;BANK1	S_Shore	0.0591768	0.0664732	0.0072578	0.000221963	0.0741496	0.0769124	0.0044496	0.0469222
cg27560452	1	2380561	NA	S_Shelf	0.773702	0.76489	-0.00962596	0.000222109	0.77116	0.760109	-0.00982244	0.000178246
cg01847441	22	44839002	NA	S_Shelf	0.940937	0.936226	-0.00665465	0.000222301	0.919635	0.911943	-0.00982435	3.06127e-05
cg26181727	2	159717923	TANC1;TANC1	NA	0.732027	0.713978	-0.0183576	0.000222461	0.738789	0.729994	-0.0096863	0.0518945
cg24852661	14	99262635	CYP46A1	N_Shelf	0.383736	0.393034	0.0107065	0.000222477	0.394654	0.401903	0.00797694	0.00677899
cg02614525	1	44173336	ARTN;ARTN;ARTN;ARTN;ARTN	N_Shore	0.680139	0.690837	0.00861122	0.000222612	0.682038	0.691729	0.00821072	0.000468739
cg26988138	16	72160155	NA	NA	0.873109	0.866962	-0.007539	0.000222638	0.872681	0.864947	-0.00902318	0.000938944
cg12907876	16	1056107	LOC146336	Island	0.560795	0.536417	-0.0250198	0.000222696	0.553255	0.528581	-0.0246853	0.000322729
cg26504305	17	44447071	IGF2BP1;IGF2BP1	Island	0.455895	0.427832	-0.0282888	0.000222943	0.448826	0.422665	-0.0257424	0.00120151
cg09843956	12	48641107	AQP5	Island	0.0504524	0.0544287	0.004305	0.000222963	0.0578637	0.0642584	0.00625658	0.00010643
cg02978542	12	48630815	AQP2;AQP2	NA	0.909444	0.915271	0.00434108	0.000223124	0.908866	0.914145	0.00366604	0.00343163
cg08046569	10	102405546	NA	Island	0.012349	0.010726	-0.00154549	0.00022326	0.0147633	0.0122819	-0.00209925	0.00112764
cg12105671	2	176724238	HOXD4	N_Shore	0.0878529	0.0820723	-0.00600099	0.000223303	0.0923359	0.0865631	-0.00627108	0.000162809
cg19137818	16	19993941	GPR139	S_Shore	0.271037	0.291232	0.0163787	0.00022334	0.273563	0.287423	0.0123478	0.00502362
cg04958703	11	70348528	SHANK2	N_Shore	0.21328	0.196104	-0.0218029	0.000223342	0.160825	0.143152	-0.0212086	3.43321e-05
cg23039505	10	94810913	CYP26C1	Island	0.58643	0.60888	0.0214457	0.00022336	0.583115	0.601016	0.0153524	0.0100015
cg00774999	1	202388522	ETNK2	S_Shore	0.80667	0.817785	0.00838791	0.000223395	0.797943	0.805447	0.00391188	0.103043
cg06090053	6	134680713	SGK1;SGK1	Island	0.0373585	0.0347326	-0.0025181	0.000223469	0.0410758	0.0394606	-0.0011261	0.137958
cg01611626	7	100594824	VGF	Island	0.152052	0.140167	-0.0122158	0.000223509	0.15131	0.140763	-0.0116527	0.000416067
cg15822328	1	13786857	PDPN;PDPN;PDPN;PDPN	S_Shelf	0.461068	0.446394	-0.0199236	0.000223542	0.425083	0.418753	-0.0115173	0.0308236
cg06046490	11	68504212	MRGPRD	NA	0.728615	0.739826	0.00984397	0.000223643	0.733723	0.746641	0.012538	6.12467e-07
cg15403968	2	98295121	VWA3B	NA	0.860829	0.849221	-0.0141337	0.000223883	0.862599	0.855872	-0.00818182	0.0253746
cg01308419	1	4559548	NA	NA	0.94963	0.946799	-0.00373863	0.000223897	0.945907	0.946119	-0.000634068	0.568172
cg21221840	5	1932917	IRX4	Island	0.658491	0.644729	-0.0141409	0.000223923	0.66992	0.651392	-0.0167228	1.52312e-05
cg15826398	7	20785182	NA	S_Shore	0.203062	0.210683	0.0132514	0.000223931	0.229591	0.235143	0.0104462	0.00401971
cg09983885	1	20385204	UBXN10;UBXN10	Island	0.0609105	0.0667908	0.00691293	0.000224141	0.0720978	0.0808418	0.00783286	0.000337204
cg02769781	1	9477700	NA	N_Shore	0.576254	0.598816	0.0195321	0.000224142	0.567419	0.59344	0.0221115	3.99694e-05
cg02012731	6	28823643	NA	NA	0.209781	0.22754	0.0182897	0.000224217	0.208708	0.224474	0.0155586	0.0020017
cg04688051	22	49363470	CPT1B;CPT1B;CPT1B;CHKB-CPT1B;CPT1B;CPT1B;CPT1B;CPT1B	Island	0.469361	0.492858	0.0210726	0.000224226	0.491118	0.50619	0.015112	0.00604991
cg21432158	15	38329311	PAK6;PAK6;PAK6	N_Shelf	0.502056	0.488859	-0.0209055	0.000224283	0.403302	0.390546	-0.0201134	0.000787032
cg23204113	1	196490953	NEK7	NA	0.890194	0.885167	-0.010777	0.000224409	0.859295	0.859947	-0.00648667	0.0357424
cg10044575	1	226142317	NA	Island	0.513052	0.543243	0.0294137	0.000224454	0.544856	0.564637	0.0209821	0.00780145
cg09328024	4	104860573	TACR3	S_Shore	0.0499551	0.0579359	0.00800542	0.000224472	0.0509958	0.059721	0.00922416	4.35073e-06
cg08516817	7	45894528	IGFBP1;IGFBP1	Island	0.0870296	0.0923352	0.00523568	0.000224515	0.0877754	0.0934936	0.00603007	1.68803e-05
cg11377313	10	71888648	NA	S_Shore	0.0218376	0.0237494	0.00151033	0.000224518	0.0250253	0.0263153	0.0012865	0.019783
cg18644653	22	36530167	H1F0	N_Shore	0.805748	0.815996	0.00928056	0.000224627	0.805273	0.818922	0.0123802	8.14076e-07
cg27636047	13	22310343	NA	Island	0.301432	0.33407	0.03227	0.00022475	0.298576	0.32683	0.028664	0.000864162
cg01922936	12	55018990	IL23A;IL23A	NA	0.319185	0.332572	0.0145873	0.00022485	0.354713	0.381748	0.0286094	2.60032e-12
cg12720965	1	234333242	NA	NA	0.240854	0.253941	0.0120036	0.000224893	0.234322	0.252573	0.0166341	5.04558e-07
cg06764804	4	82345049	PRKG2	NA	0.632168	0.613372	-0.0179373	0.000225109	0.602793	0.582071	-0.0188026	0.00026901
ch.1.4297661F	1	38002063	EPHA10;EPHA10	N_Shore	0.754263	0.766981	0.0108549	0.000225127	0.746597	0.759262	0.0119361	9.10884e-05
cg13981838	3	47180862	SETD2	Island	0.0447569	0.0513279	0.00534232	0.000225388	0.0461777	0.0509641	0.00427217	0.00388488
cg14292314	14	100361041	MEG3;MEG3;MEG3	N_Shore	0.713816	0.722409	0.00919277	0.000225473	0.724347	0.729335	0.00620948	0.0134638
cg22893248	7	94863772	PON3	Island	0.0260171	0.0287536	0.00289296	0.000225524	0.0257384	0.0289532	0.00284176	0.00016556
cg21685006	11	45782024	SLC35C1;SLC35C1;SLC35C1	N_Shore	0.593195	0.604537	0.0131826	0.000225805	0.620191	0.632773	0.0145754	1.60107e-05
cg18404559	4	804948	CPLX1	N_Shelf	0.814284	0.821669	0.00719093	0.000226069	0.809451	0.81543	0.00541878	0.00441568
cg04854089	1	178424024	QSOX1;QSOX1	NA	0.632452	0.623665	-0.0103566	0.000226085	0.625039	0.621496	-0.00626196	0.0168217
cg13382288	15	61120899	TPM1;TPM1;TPM1;TPM1;TPM1;TPM1	N_Shore	0.845922	0.859892	0.0125968	0.000226131	0.856603	0.86835	0.0105331	0.000859807
cg20552236	17	72054275	NA	NA	0.48015	0.493151	0.0141508	0.000226332	0.474238	0.487556	0.0142012	0.000581283
cg12422351	1	117176932	NA	NA	0.305675	0.28658	-0.0210866	0.000226507	0.284855	0.27839	-0.0119883	0.0246748
cg13556452	17	4868439	KIF1C	NA	0.259538	0.241995	-0.0233932	0.000226664	0.25298	0.232372	-0.0253739	1.79525e-05
cg22527280	19	18868545	GDF1;LASS1;LASS1	Island	0.253121	0.270723	0.0135801	0.000226778	0.237138	0.259083	0.0176452	4.20116e-07
cg11296498	17	77383405	FAM195B;FAM195B	N_Shore	0.0185704	0.0155379	-0.00276208	0.000226854	0.0214321	0.0175979	-0.00289818	0.000791803
cg12115302	18	76006346	LOC100130522;LOC100130522	Island	0.334664	0.349126	0.0146078	0.000226921	0.333332	0.344426	0.0100645	0.0114831
cg11300777	22	30671780	C22orf24;YWHAH	S_Shore	0.333994	0.322192	-0.0154507	0.000226979	0.318189	0.306011	-0.0165011	7.78345e-05
cg06901094	1	159760721	HSPA6;HSPA6	Island	0.159652	0.18091	0.0226217	0.000227018	0.153738	0.173682	0.0204669	0.00052116
cg08584868	5	177547611	GMCL1L	S_Shore	0.97477	0.972614	-0.00220604	0.000227096	0.973471	0.972608	-0.000849918	0.178724
cg04489786	17	70769213	GGA3;MRPS7;GGA3	Island	0.0271443	0.0289381	0.0024985	0.000227116	0.0271839	0.0291049	0.00170907	0.0142733
cg15957341	6	30960333	DDR1;DDR1;DDR1	Island	0.0622966	0.0665537	0.00559883	0.000227155	0.0642878	0.0659651	0.00175481	0.268535
cg08355538	17	49255114	KIF2B	NA	0.95513	0.960147	0.0034181	0.000227192	0.959385	0.961713	0.00131231	0.202068
cg03841029	16	29785277	LOC440356;LOC440356	S_Shelf	0.821985	0.832491	0.0130367	0.000227297	0.809155	0.827537	0.0182292	3.71404e-07
cg26091142	13	27261281	NA	N_Shore	0.804763	0.817782	0.0116468	0.000227407	0.809321	0.82338	0.0137164	2.86296e-05
cg14377791	22	28306613	NIPSNAP1	N_Shore	0.463891	0.454691	-0.011522	0.000227626	0.460753	0.449223	-0.0146526	4.29922e-06
cg03979754	10	102311726	NA	N_Shore	0.18032	0.192312	0.0119148	0.000227678	0.184924	0.196639	0.0115501	0.000568789
cg12288076	8	120937929	DSCC1	S_Shore	0.421646	0.435925	0.0153293	0.00022795	0.450962	0.465776	0.0162883	0.000135233
cg27657926	10	48059449	GDF10	S_Shore	0.32697	0.339308	0.0102772	0.000227955	0.322974	0.335382	0.01012	0.000159086
cg14626903	6	150253811	RAET1E	NA	0.661649	0.643265	-0.025701	0.000227973	0.615432	0.607609	-0.0175632	0.0135267
cg06106242	10	91285390	SLC16A12	Island	0.0169108	0.0182168	0.00117716	0.000228058	0.0171833	0.0180925	0.000652816	0.0338543
cg26475911	1	168896694	NA	N_Shore	0.106528	0.115507	0.0128995	0.000228096	0.142969	0.148288	0.00986585	0.0265268
cg06840743	3	22388684	NA	Island	0.0632084	0.0674726	0.00477873	0.000228107	0.0636677	0.0629903	0.000248356	0.829092
cg12884422	12	34403176	NA	NA	0.950968	0.955835	0.00414177	0.000228162	0.949266	0.954981	0.00543974	1.47004e-06
cg26023912	5	139475121	PURA;PURA	S_Shore	0.619425	0.611327	-0.011447	0.000228357	0.589048	0.582299	-0.0109707	0.000434972
cg01328833	2	23499681	KLHL29	NA	0.888053	0.895798	0.00685366	0.000228397	0.894956	0.900579	0.00497188	0.00460791
cg05729093	1	234370964	GPR137B	N_Shore	0.649851	0.667234	0.0145432	0.000228407	0.645699	0.664179	0.0148844	0.000330296
cg21747496	6	10508761	TFAP2A;TFAP2A;TFAP2A	S_Shore	0.379883	0.401957	0.0181366	0.00022841	0.362134	0.387629	0.0205657	2.62816e-05
cg12671632	11	65895133	SLC29A2	N_Shore	0.0164476	0.0144205	-0.00171644	0.00022845	0.0182733	0.0160514	-0.001982	0.000790115
cg03277049	1	34414983	C1orf94;C1orf94	Island	0.21354	0.224791	0.0127412	0.000228552	0.233354	0.246627	0.0150709	1.51457e-05
cg15367453	11	68378545	NA	N_Shore	0.340221	0.355631	0.0146255	0.000228642	0.343686	0.364395	0.0198872	1.61026e-07
cg09513276	19	59094459	PRKCG	S_Shore	0.625596	0.609161	-0.0164542	0.000228643	0.629508	0.610839	-0.0185795	3.88793e-05
cg17955729	17	44447155	IGF2BP1;IGF2BP1	Island	0.568173	0.546898	-0.0235769	0.000229024	0.563924	0.539756	-0.0263536	2.59029e-05
cg18824549	8	145548737	C8ORFK29	Island	0.26027	0.246518	-0.0147832	0.000229261	0.25502	0.241843	-0.0146645	0.000372549
cg01650726	19	14944667	SLC1A6	NA	0.912285	0.906952	-0.00699698	0.000229331	0.901248	0.899078	-0.00255875	0.199236
cg22651812	7	29890690	WIPF3	Island	0.403912	0.420078	0.0121541	0.000229491	0.388732	0.409124	0.0175272	2.6137e-07
cg21413219	1	95165684	CNN3	Island	0.108209	0.0984216	-0.00906311	0.000229735	0.132968	0.11869	-0.0111562	0.000117221
cg01176538	10	101584246	ABCC2	NA	0.551705	0.536574	-0.0204111	0.000229926	0.511722	0.512068	-0.00758686	0.166403
cg10843343	17	32497518	NA	NA	0.441063	0.462076	0.0187881	0.000229944	0.458282	0.480022	0.0194773	6.2889e-05
cg22561329	5	139148213	NA	Island	0.309189	0.345108	0.0328707	0.000230077	NA	NA	NA	NA
cg02811067	16	10181916	GRIN2A;GRIN2A;GRIN2A	Island	0.178778	0.189381	0.0115853	0.000230222	0.197139	0.203298	0.00685187	0.043549
cg25501817	9	37019364	PAX5	N_Shore	0.0759758	0.069825	-0.00581942	0.000230259	0.086028	0.0810465	-0.00408146	0.0133092
cg08007378	17	35139875	C17orf37	N_Shore	0.22749	0.217554	-0.0121016	0.000230273	0.200767	0.201904	-0.00263182	0.411619
cg14415083	7	16761148	TSPAN13	S_Shore	0.0588258	0.0488463	-0.00823958	0.000230348	0.0633844	0.047944	-0.0138819	1.56452e-09
cg27368011	15	19194272	LOC646214	NA	0.817251	0.83487	0.0148716	0.00023039	0.814183	0.83499	0.0177736	1.54653e-05
cg02458141	4	158360942	GRIA2;GRIA2;GRIA2	Island	0.0427877	0.0390806	-0.00280966	0.000230471	0.0492717	0.0466699	-0.00174629	0.0517504
cg25975689	7	1674640	NA	Island	0.954786	0.959065	0.00355925	0.000230507	0.955293	0.95849	0.00270137	0.00292107
cg06902698	12	50913609	KRT7	Island	0.534141	0.54803	0.0177017	0.000230518	0.561905	0.562535	0.00684405	0.143342
cg18727102	20	43022794	TOMM34	S_Shore	0.109344	0.102482	-0.00561975	0.000230561	0.111447	0.105863	-0.00446388	0.00452065
cg01785339	16	55234706	MT1DP;MT1DP	Island	0.0535198	0.0581923	0.00525779	0.000230604	0.0596329	0.0636968	0.00567031	0.00018619
cg26172342	16	85537592	NA	NA	0.768404	0.786513	0.0137002	0.000230628	0.760009	0.775308	0.0119478	0.00208712
cg13660279	5	145698594	POU4F3	Island	0.0853372	0.0930631	0.00986194	0.000230657	0.0918379	0.0982613	0.00669259	0.0246999
cg17429065	5	474317	AHRR	Island	0.92089	0.902339	-0.0210294	0.000230673	0.924718	0.902332	-0.0247292	9.16607e-06
cg25121292	12	7234155	PEX5;PEX5;PEX5;PEX5;PEX5	S_Shore	0.0197098	0.0179838	-0.00176604	0.000230684	0.019222	0.0174258	-0.00164801	0.00137314
cg08939371	2	17588013	VSNL1	S_Shelf	0.442448	0.461931	0.0173584	0.000230735	0.417303	0.438567	0.0158217	0.000750896
cg00429830	19	40450140	LSR;LSR;LSR	Island	0.0721735	0.0879473	0.0150348	0.000230767	0.0716867	0.0847725	0.0132686	0.000827758
cg05277054	19	48375538	PSG5;PSG5	NA	0.582241	0.598991	0.0133507	0.000230981	0.574667	0.594122	0.0150266	3.28676e-05
cg23907982	6	84196769	ME1	N_Shore	0.793314	0.784529	-0.0182378	0.000231075	0.742978	0.746443	-0.0079537	0.142121
cg02596089	10	38109525	NA	N_Shore	0.751752	0.766224	0.0131582	0.000231093	0.74788	0.765937	0.0167246	4.94019e-06
cg07441794	19	23737312	RPSAP58	N_Shore	0.525173	0.500905	-0.0239526	0.000231163	0.50768	0.487354	-0.0186834	0.00490498
cg14782015	3	64645602	ADAMTS9	N_Shore	0.0656062	0.0713068	0.0064679	0.000231171	0.0779592	0.0824045	0.00556911	0.00726689
cg13824191	11	128993441	NA	Island	0.557107	0.567901	0.0127406	0.000231286	0.569408	0.573992	0.00759697	0.0279525
cg02985694	7	57931700	NA	N_Shore	0.592871	0.605408	0.0135947	0.000231393	0.594767	0.600077	0.00563902	0.13173
cg09558281	13	21513265	NA	NA	0.910364	0.921585	0.0102112	0.000231468	0.912195	0.921557	0.00798145	0.00279764
cg25392060	19	1112800	SBNO2	N_Shore	0.644818	0.629282	-0.0229076	0.000231494	0.605297	0.587393	-0.025618	7.4786e-05
cg15818956	2	222142741	EPHA4	N_Shore	0.450274	0.476385	0.0318726	0.000231533	0.48564	0.496876	0.0222785	0.00966188
cg26316082	6	32003577	C2;C2	NA	0.716414	0.726969	0.00870224	0.000231632	0.714832	0.726836	0.0100696	6.49661e-05
cg01241390	10	99687024	CRTAC1	NA	0.869755	0.877383	0.00673674	0.000231714	0.875803	0.88126	0.00447625	0.00654221
cg15204740	2	62316286	NA	NA	0.801189	0.787997	-0.0133424	0.000231866	0.805534	0.792306	-0.0132404	0.000156754
cg03298312	1	48225121	NA	S_Shelf	0.724595	0.741791	0.0192111	0.000231913	0.737015	0.750729	0.0170967	0.000721424
cg02946850	14	33455591	NA	NA	0.793358	0.808443	0.0178706	0.000232004	0.798551	0.813167	0.0173589	0.000282506
cg03863464	7	150305308	KCNH2;KCNH2	N_Shore	0.252655	0.271092	0.0181639	0.000232262	0.260817	0.274571	0.0146622	0.00283264
cg06492206	17	7907051	NA	NA	0.356835	0.399131	0.0371735	0.000232383	0.324757	0.372595	0.0419276	1.55033e-05
cg05010129	9	113597374	NA	Island	0.643188	0.663589	0.022031	0.00023244	0.642051	0.665263	0.0256969	1.0306e-05
cg03192598	20	30103477	HCK	N_Shore	0.170445	0.178582	0.00825388	0.000232537	0.193742	0.199125	0.00639417	0.0121401
cg17430303	15	39021289	NA	Island	0.0281372	0.0236508	-0.00428036	0.000232656	0.030293	0.0262072	-0.00359737	0.00763306
cg08699196	2	127499283	NA	Island	0.426485	0.452006	0.019908	0.000232699	0.415008	0.444835	0.0235694	6.38972e-06
cg10949113	5	159558191	FABP6;FABP6	NA	0.886426	0.895311	0.00900722	0.000232754	0.886809	0.893331	0.00691007	0.0054951
cg25410641	19	15113440	NA	S_Shore	0.720604	0.730028	0.00806453	0.000232846	0.721035	0.7287	0.00863345	6.46571e-05
cg26224018	6	138470688	PERP	S_Shore	0.031263	0.0278714	-0.00304201	0.000232861	0.0331874	0.0309519	-0.00166694	0.0833191
cg04796775	9	97889542	NA	NA	0.973915	0.977821	0.002747	0.000233042	0.972663	0.977226	0.00360614	0.000120291
cg11509284	7	2100006	MAD1L1;MAD1L1;MAD1L1	NA	0.895258	0.888053	-0.00775857	0.000233183	0.899582	0.894632	-0.00516702	0.00804762
cg05233899	3	138966193	SOX14	Island	0.201569	0.193959	-0.00779981	0.000233424	0.207136	0.200178	-0.00795477	1.85732e-05
cg09262729	14	73293108	C14orf43;C14orf43	N_Shelf	0.0967474	0.090225	-0.00687367	0.000233637	0.0884928	0.0820078	-0.00728633	7.56938e-05
cg01798813	9	15137652	NA	NA	0.849387	0.842285	-0.010466	0.000233793	0.838183	0.836003	-0.00646737	0.0278649
ch.10.1683814F	11	18023832	NA	N_Shore	0.851776	0.863453	0.0117712	0.000233813	0.856866	0.867858	0.0103172	0.000921681
cg23314866	8	119953513	NA	NA	0.884987	0.891362	0.0065852	0.000233924	0.893097	0.89537	0.00274608	0.114747
cg22220722	1	245761029	LOC148824;OR2C3	Island	0.721362	0.744331	0.0236745	0.000233937	0.720927	0.737477	0.0194808	0.0020645
cg22161784	15	66512002	ITGA11	S_Shore	0.915286	0.92252	0.00639877	0.000234153	0.906022	0.919478	0.0122088	2.3106e-10
cg10554839	1	3679543	LOC388588	Island	0.0531267	0.057697	0.00362234	0.000234246	0.0472141	0.050161	0.00254484	0.00120142
cg14413584	1	198270423	NR5A2;NR5A2	N_Shore	0.0227925	0.0252604	0.00217858	0.000234312	0.026016	0.0270303	0.00116985	0.0957354
cg16238815	14	20993351	NA	N_Shore	0.0143332	0.0130565	-0.00127875	0.000234325	0.0149233	0.0134846	-0.00114021	0.00171386
cg23407670	2	171493331	GORASP2	N_Shore	0.813716	0.801322	-0.015478	0.000234382	0.800614	0.794543	-0.00968569	0.0206309
cg11289748	12	8649174	AICDA	Island	0.934269	0.939059	0.00394964	0.000234429	0.935909	0.938534	0.00157964	0.184615
cg03029755	19	40938235	HSPB6	Island	0.173217	0.190828	0.0133912	0.00023453	0.180204	0.201969	0.0181744	2.24656e-06
cg17841440	22	20312787	YDJC	Island	0.906179	0.911678	0.00520672	0.000234565	0.908658	0.912312	0.00317505	0.0241585
cg07475954	1	149404243	SCNM1;LYSMD1;LYSMD1	NA	0.608438	0.600669	-0.0150157	0.000234636	0.580286	0.574286	-0.0127179	0.00173617
cg15238128	2	118783073	NA	NA	0.934993	0.93876	0.00393347	0.000234704	0.936969	0.937333	-7.71132e-05	0.94023
cg22697364	14	51604346	NID2	Island	0.0276769	0.0301135	0.00185151	0.000234768	0.0311096	0.0320062	0.000667619	0.204553
cg01948978	11	35121061	CD44;CD44;CD44;CD44;CD44	S_Shelf	0.486981	0.470193	-0.0213046	0.000234783	0.456254	0.469271	0.00664496	0.245606
cg16071219	2	113647290	PSD4;LOC440839	NA	0.720507	0.729413	0.0090649	0.000235049	0.723886	0.729179	0.00637447	0.0183318
cg05399320	17	54997531	DHX40;DHX40	Island	0.12901	0.136447	0.0093258	0.000235317	0.162751	0.173041	0.0142135	2.14265e-06
cg07679896	4	5799063	EVC	NA	0.950279	0.945825	-0.00350425	0.000235371	0.951282	0.949138	-0.00188585	0.0379286
cg14253327	16	74127028	CHST5	NA	0.423866	0.445437	0.0176437	0.000235527	0.437651	0.456255	0.0153678	0.00119225
cg01161055	19	39613724	UBA2	S_Shore	0.0819261	0.0732087	-0.00827195	0.000235617	0.0845023	0.0750187	-0.00933525	2.32711e-05
cg19918734	4	38859925	WDR19	N_Shore	0.0553338	0.0607123	0.00599077	0.000235629	0.0529699	0.0605355	0.00797826	3.76551e-07
cg01634544	1	9164202	NA	N_Shore	0.111519	0.120726	0.0103811	0.000235652	0.120655	0.128146	0.00960204	0.000440053
cg18939596	1	228067916	NA	NA	0.91603	0.911731	-0.004433	0.000235747	0.912276	0.908988	-0.00292289	0.0218135
cg27199827	22	39963165	CHADL	N_Shore	0.600545	0.61254	0.00808873	0.00023578	0.574566	0.590232	0.0117074	1.44568e-06
cg25035376	4	41440140	NA	N_Shelf	0.924618	0.930058	0.00681331	0.000235784	0.929596	0.934789	0.00581495	0.000530842
cg07515667	1	209719364	RD3;RD3	Island	0.323546	0.354722	0.0277233	0.000235858	0.332902	0.357542	0.0235025	0.00142825
cg07125243	17	35425223	CSF3;CSF3;CSF3;CSF3;CSF3;CSF3	NA	0.239783	0.22987	-0.0129514	0.000235972	0.2171	0.209398	-0.010852	0.000801303
cg24847846	11	43289721	API5;API5;API5;API5	N_Shore	0.358803	0.380699	0.0203126	0.000236075	0.330343	0.348021	0.0145767	0.00301605
cg11210880	11	1618195	HCCA2	NA	0.291607	0.301819	0.0135828	0.000236331	0.289951	0.302707	0.0154915	1.84893e-05
cg18191092	1	92036446	TGFBR3	NA	0.726039	0.717887	-0.010045	0.000236482	0.71256	0.712691	-0.00211768	0.459779
cg05656990	1	149214654	LASS2;LASS2	S_Shore	0.556892	0.578103	0.0186078	0.000236617	0.568322	0.589381	0.0170653	0.000882965
cg02986791	5	126437271	FLJ44606;FLJ44606	S_Shore	0.352784	0.371737	0.0182167	0.000236743	0.350345	0.370252	0.0187224	0.000282655
cg01923075	8	48335442	KIAA0146	Island	0.943335	0.95389	0.00918991	0.000236762	0.944622	0.95423	0.00773963	0.000697247
cg03439703	6	31841598	C6orf27	NA	0.838531	0.847836	0.00747718	0.000236907	0.843701	0.850575	0.00564162	0.00379539
cg07740599	7	41343412	NA	NA	0.161223	0.142048	-0.0180341	0.000236908	0.164325	0.148877	-0.0130865	0.0020771
cg27038428	1	85438490	SYDE2	Island	0.00923816	0.00806236	-0.00115684	0.000236909	0.0079233	0.00699294	-0.000739342	0.00016573
cg12317414	10	93795421	NA	N_Shore	0.406816	0.424367	0.0138411	0.00023712	0.423985	0.438962	0.00987358	0.00854572
cg22673999	16	84279062	GINS2	N_Shore	0.896977	0.887939	-0.00997655	0.000237337	0.892472	0.881877	-0.0116064	2.56802e-05
cg00115654	2	137238931	NA	Island	0.0569894	0.0539405	-0.00386233	0.000237642	0.060103	0.0594661	-0.0011733	0.286408
cg04694205	17	53282910	MRPS23	Island	0.0214148	0.0245153	0.00259964	0.000237954	0.02286	0.0246471	0.00139308	0.0337581
cg22187722	5	80564823	RNU5E;RNU5D;CKMT2;CKMT2;CKMT2	NA	0.0588986	0.0690187	0.00924462	0.000237977	0.0631638	0.0708723	0.00808967	0.00076975
cg13564020	2	16071776	NA	Island	0.628312	0.647246	0.0169913	0.000238091	0.629274	0.646716	0.0160773	0.000782221
cg23418219	2	221677503	NA	NA	0.0652862	0.0557974	-0.0101234	0.000238199	0.0490691	0.0434602	-0.00626215	0.00848621
cg01174771	7	1249156	NA	Island	0.12666	0.133731	0.00789244	0.000238376	0.141992	0.140895	-1.08874e-05	0.996875
cg24242593	20	3592097	GFRA4;GFRA4	S_Shore	0.571683	0.595659	0.0187559	0.000238487	0.543959	0.570966	0.020191	8.47931e-05
cg01381846	15	57518144	FAM81A	S_Shore	0.577662	0.595034	0.0179587	0.000238581	0.569329	0.594227	0.024668	5.37391e-07
cg03221483	6	150398391	NA	N_Shelf	0.873683	0.87968	0.00617508	0.000238607	0.875209	0.881114	0.0056205	0.000532912
cg21577365	5	75737216	IQGAP2	S_Shore	0.70172	0.677677	-0.0236177	0.000238612	0.721996	0.690881	-0.0278317	2.74308e-05
cg06618097	12	13287354	NA	NA	0.940846	0.935103	-0.00581881	0.000238625	0.938268	0.934621	-0.00396701	0.0132907
cg06485032	15	43196611	DUOXA2	Island	0.0207915	0.0232193	0.00245675	0.00023867	0.0222546	0.0249744	0.00262793	0.0014566
cg21663122	10	6226655	PFKFB3	Island	0.0103101	0.0114263	0.000809095	0.000239304	0.0113904	0.0118765	0.000326464	0.197227
cg10541887	3	57175532	IL17RD	S_Shore	0.922388	0.928129	0.00641557	0.00023931	0.925455	0.929595	0.0048566	0.00580816
cg13861908	3	156905862	PLCH1	NA	0.0615798	0.0542483	-0.00627856	0.000239352	0.0583297	0.0491715	-0.00777021	3.7954e-11
cg09867667	17	76032568	NA	Island	0.479199	0.506484	0.024224	0.000239392	0.529785	0.5556	0.0207957	0.00111914
cg06840109	1	144126066	HFE2;HFE2;HFE2;HFE2	N_Shore	0.940345	0.944403	0.0031039	0.000239408	0.941127	0.944236	0.00235575	0.00564454
cg03961824	20	19903436	RIN2	N_Shore	0.129379	0.119207	-0.0111183	0.00023947	0.113212	0.108665	-0.00602209	0.00937129
cg14020176	2	215885521	ATIC	S_Shore	0.188581	0.174172	-0.0155981	0.000239658	0.18586	0.172081	-0.0152462	0.000162543
cg21506299	12	122031921	ARL6IP4;ARL6IP4;ARL6IP4;ARL6IP4	Island	0.0454587	0.0419878	-0.00353715	0.000239892	0.0433695	0.0412456	-0.00223558	0.0148084
cg00942920	16	31291143	ITGAX	S_Shore	0.963859	0.961256	-0.00287967	0.000239911	0.963482	0.963502	-0.000162222	0.821419
cg21841620	7	1217651	NA	Island	0.604954	0.596707	-0.0123814	0.000240211	0.59704	0.587611	-0.0126794	0.000139698
cg18738814	4	8319862	NA	N_Shelf	0.358246	0.382429	0.0195172	0.000240283	0.334107	0.3589	0.018345	0.000388723
cg11468363	1	84813168	CTBS	S_Shore	0.899704	0.893567	-0.00849519	0.000240295	0.890835	0.888166	-0.00453453	0.0808339
cg14750277	5	140599630	PCDHB19P	N_Shore	0.153769	0.137538	-0.0140494	0.000240477	0.155725	0.14311	-0.0109616	0.00319422
cg03696345	19	41057640	APLP1;APLP1	Island	0.894308	0.900374	0.00507223	0.000240547	0.895013	0.899778	0.00353764	0.0148866
cg05971521	1	183970180	HMCN1	Island	0.13183	0.136171	0.00733432	0.000240655	0.13139	0.139314	0.00674974	0.00053706
cg20318166	1	153430214	MUC1;MUC1;MUC1;MUC1;MUC1;MUC1;MUC1;MIR92B	Island	0.0154535	0.0170378	0.00147954	0.000241044	0.0164361	0.0163261	5.40831e-05	0.895852
cg20591745	16	12804396	CPPED1;CPPED1	N_Shore	0.775673	0.790519	0.0111772	0.000241086	0.76397	0.781075	0.0142416	6.83167e-06
cg17222452	4	178467600	NEIL3	N_Shore	0.16999	0.158864	-0.0114984	0.000241146	0.155057	0.149314	-0.00687133	0.0348197
cg05369791	2	68445419	PLEK	NA	0.648803	0.628686	-0.015851	0.000241437	0.640213	0.624602	-0.0107304	0.0170223
cg08665243	9	111120047	EPB41L4B;EPB41L4B	N_Shore	0.684376	0.668742	-0.0173179	0.000241574	0.668147	0.654142	-0.0151849	0.00327802
cg02161761	13	110985146	NA	NA	0.156995	0.16698	0.0151091	0.000241637	0.179549	0.188528	0.0136393	0.00232712
cg19965063	5	176791962	GRK6;GRK6;GRK6	N_Shore	0.837352	0.845806	0.00682556	0.00024182	0.835497	0.844748	0.00821287	1.2575e-05
cg11553687	19	50593885	PPP1R13L;PPP1R13L	S_Shore	0.137508	0.149479	0.0158476	0.000241957	0.158912	0.166801	0.0127427	0.00522674
cg22782986	14	73835973	ABCD4;ABCD4	N_Shelf	0.236368	0.216687	-0.0177699	0.000241998	0.231577	0.215283	-0.0151361	0.00353407
cg22311230	6	166180522	NA	NA	0.853517	0.844563	-0.0121691	0.000242147	0.839949	0.836417	-0.00814703	0.014386
cg07634179	1	1703861	NA	Island	0.0311557	0.0358341	0.00410923	0.0002423	0.0303958	0.0349996	0.00417336	0.00012697
cg18846804	13	29938574	HMGB1	NA	0.0722053	0.0636253	-0.00754357	0.000242398	0.063697	0.0551773	-0.00770679	4.24941e-05
cg24691336	5	140148288	PCDHA1;PCDHA1;PCDHA1	Island	0.307349	0.319089	0.012868	0.000242498	0.31136	0.32745	0.0161425	6.70887e-06
cg06644844	22	21743260	RTDR1;GNAZ	Island	0.0654401	0.0691184	0.00428226	0.000242509	0.0706681	0.0746771	0.00433354	0.0011653
cg19308497	12	101397067	IGF1;IGF1;IGF1;IGF1	NA	0.122835	0.112149	-0.0112641	0.000242548	0.104313	0.100247	-0.0059119	0.0458367
cg05867960	1	152044345	GATAD2B	NA	0.597471	0.612582	0.0173387	0.000242637	0.607729	0.614231	0.00894733	0.0666305
ch.5.3276032R	2	211049371	LANCL1;LANCL1;CPS1;LANCL1	N_Shore	0.0103798	0.00950174	-0.00091189	0.00024271	0.0111342	0.0101835	-0.000870853	0.00159672
cg23350904	7	139886151	DENND2A	NA	0.882092	0.888987	0.00630761	0.000242778	0.877171	0.886802	0.00906354	1.94357e-08
cg00791764	20	61360505	FLJ16779	S_Shelf	0.637028	0.645928	0.0108759	0.000242891	0.658483	0.658037	0.00234681	0.421604
cg18071832	1	153510431	CLK2	S_Shore	0.696965	0.683761	-0.0156928	0.000242965	0.674488	0.66941	-0.00835516	0.0545068
cg03722243	6	137853998	NA	N_Shelf	0.550365	0.570009	0.021291	0.000243007	0.575657	0.585929	0.0145317	0.0167529
cg06151145	6	26795891	NA	N_Shore	0.961827	0.965184	0.00276094	0.000243123	0.962087	0.963673	0.00145725	0.0608344
ch.17.828578F	12	7483674	CD163L1	Island	0.596678	0.583585	-0.0179009	0.00024322	0.593682	0.587538	-0.0106888	0.0218009
cg04138571	11	1815313	TNNI2;SYT8	NA	0.754946	0.744481	-0.0139553	0.000243266	0.724013	0.713297	-0.0156903	0.00012162
cg20381422	11	44927625	TP53I11;TP53I11	Island	0.0838773	0.0907365	0.00857189	0.000243588	0.0955113	0.102994	0.00982876	0.000262444
cg04180428	19	6410960	SLC25A23	Island	0.00678985	0.00622985	-0.000601007	0.000243694	0.00671511	0.0062512	-0.000410735	0.00490727
cg12942139	20	59905052	CDH4	S_Shore	0.414282	0.401574	-0.0140689	0.000243758	0.412091	0.400951	-0.0136656	0.000855689
cg04484916	12	50924859	KRT7	N_Shore	0.494999	0.486294	-0.0125175	0.000243789	0.459233	0.458428	-0.00439785	0.165575
cg26499611	9	109289787	KLF4	Island	0.0628949	0.0534172	-0.00943871	0.000244043	0.0826285	0.0692273	-0.0137889	4.60557e-05
cg17017210	16	30843529	FBXL19;FBXL19;NCRNA00095	S_Shore	0.0539833	0.0500234	-0.00432082	0.000244237	0.0490558	0.0467438	-0.00309152	0.00521591
cg05564412	14	104838032	BRF1;BRF1	Island	0.0130255	0.0143206	0.00143404	0.000244338	0.0128629	0.0140897	0.00115678	0.00139143
cg17173187	17	74531374	C1QTNF1;C1QTNF1	N_Shore	0.876366	0.887834	0.0108114	0.000244424	0.883685	0.892722	0.00868773	0.00262465
cg16535018	10	13465207	NA	NA	0.00896585	0.00736238	-0.00149924	0.000244579	0.00918423	0.00748345	-0.00163918	0.000225236
cg17182596	12	38122552	KIF21A	Island	0.0125462	0.0116702	-0.00111607	0.000244913	0.0118402	0.0108843	-0.000925373	0.00049959
cg00669347	5	1860759	NDUFS6	NA	0.733019	0.742538	0.0103172	0.000244946	0.753433	0.755994	0.00419786	0.146874
cg16205854	12	30868217	NA	S_Shore	0.90565	0.913088	0.00632352	0.000244966	0.905751	0.910258	0.00355879	0.0424167
cg16842643	3	13435618	NUP210	N_Shore	0.479332	0.469499	-0.0146691	0.000245028	0.46355	0.45753	-0.0111325	0.0047729
cg20336571	17	54997457	DHX40;DHX40	N_Shore	0.823004	0.83687	0.0131035	0.000245046	0.827423	0.841692	0.0140627	0.000102756
cg24360459	3	185433822	VWA5B2	S_Shelf	0.903215	0.909584	0.00550042	0.000245148	0.907569	0.910451	0.00170517	0.294581
cg12492496	9	87904951	GOLM1;GOLM1	S_Shore	0.0194116	0.0221418	0.00288006	0.000245752	0.0191749	0.0218914	0.00283862	0.000127402
cg19241744	5	55990316	NA	NA	0.768509	0.754488	-0.0163153	0.000245806	0.742628	0.737063	-0.010245	0.0241981
cg08246318	5	179981499	FLT4;FLT4	Island	0.952778	0.948692	-0.00590833	0.00024583	0.946727	0.944225	-0.0048625	0.00521989
cg23220533	5	171946030	NA	NA	0.556909	0.586309	0.0235461	0.000246243	0.531717	0.566846	0.026228	2.60912e-05
cg21891967	6	41732385	NA	S_Shelf	0.429585	0.413778	-0.016163	0.000246667	0.452253	0.432203	-0.0185411	3.41892e-05
cg01781662	8	53636583	FAM150A	N_Shelf	0.765924	0.778641	0.0127203	0.000246674	0.771833	0.783806	0.0110608	0.000690561
cg10180281	16	49749675	NA	S_Shore	0.918338	0.923938	0.00444801	0.000246713	0.919259	0.922469	0.00186227	0.118267
cg07331806	11	71468580	NUMA1;LRTOMT;LRTOMT;LRTOMT;LRTOMT;LRTOMT;LRTOMT	N_Shore	0.0206693	0.0178493	-0.00271191	0.00024672	0.0220322	0.0186466	-0.00286038	0.00322917
cg00616082	16	791289	GNG13	S_Shore	0.381645	0.397963	0.0133817	0.000246839	0.391221	0.408026	0.0162868	4.46498e-05
cg09858951	6	27366445	NA	N_Shore	0.0345334	0.0367355	0.00199098	0.00024684	0.0398125	0.0403677	0.00107914	0.0889173
cg19630883	16	29820201	ASPHD1	N_Shore	0.42623	0.438096	0.0115751	0.000246922	0.426219	0.436932	0.00996824	0.00207437
cg03176993	13	23656155	SPATA13;SPATA13	NA	0.948677	0.943672	-0.00508211	0.000247154	0.947689	0.943594	-0.00404057	0.00637762
cg09265397	10	448528	DIP2C	N_Shore	0.967897	0.970468	0.00239619	0.000247352	0.968019	0.969734	0.00139348	0.0573496
cg26538556	10	1841598	NA	NA	0.959787	0.964732	0.00500195	0.000247499	0.958225	0.964295	0.006342	7.67495e-06
cg25147158	10	35235640	NA	NA	0.545261	0.559406	0.0127735	0.000247525	0.550482	0.56564	0.0129616	0.000229797
cg24608700	12	3436394	NA	NA	0.454956	0.468599	0.0157574	0.000247659	0.480866	0.488461	0.0105278	0.0134031
cg10170269	5	3359368	NA	S_Shore	0.800914	0.808324	0.00793115	0.000247856	0.7973	0.802544	0.00511379	0.0232258
cg12364882	1	44652904	RNF220	N_Shelf	0.899474	0.890475	-0.00914624	0.000247978	0.887917	0.881545	-0.00667986	0.0142272
cg09577455	1	119975672	ZNF697	NA	0.0813727	0.068425	-0.0142221	0.000248028	0.0763649	0.0648919	-0.0119698	0.00147143
cg26582230	1	53976840	NA	Island	0.0515354	0.0487202	-0.00321703	0.000248104	0.0511977	0.0490161	-0.00214771	0.0162975
cg24134292	7	61456175	NA	N_Shore	0.440645	0.450596	0.00973892	0.000248131	0.435099	0.446928	0.00997611	0.000257358
cg14258501	17	35970732	CCR7	NA	0.629524	0.619248	-0.0146459	0.000248324	0.600222	0.58939	-0.0170617	3.88252e-05
cg24120357	5	64021245	FAM159B	N_Shore	0.936488	0.942234	0.00472167	0.000248358	0.940211	0.942394	0.00171558	0.173998
cg09399281	6	33390874	ZBTB22;TAPBP;TAPBP;TAPBP;ZBTB22	Island	0.110147	0.127182	0.0143174	0.000248501	0.110261	0.129432	0.0187944	8.38895e-07
cg00719237	19	1408211	APC2	Island	0.021712	0.0254837	0.00368648	0.000248568	0.0214634	0.0254796	0.00403173	6.86247e-05
cg05376017	1	172101454	SNORD47;GAS5;SNORD81;SNORD80;SNORD78;SNORD79	N_Shelf	0.574889	0.56309	-0.0163373	0.000248573	0.53581	0.538918	-0.00431527	0.339862
cg27547543	17	62262035	NA	Island	0.372315	0.383549	0.0102562	0.00024869	0.366652	0.379255	0.0106624	0.000155028
cg18829186	5	175979103	NA	Island	0.0125038	0.0108535	-0.00144721	0.000248737	0.0164615	0.0135694	-0.00236744	0.000433383
cg13880950	5	140663380	SLC25A2	Island	0.653357	0.666946	0.0127128	0.000248945	0.658177	0.669617	0.0101261	0.00351312
cg03446636	16	53243152	NA	NA	0.633439	0.665428	0.0322987	0.000249053	0.646906	0.676953	0.0303608	0.000239628
cg23361764	17	53589000	MSX2P1	N_Shore	0.926511	0.93301	0.00458265	0.00024918	0.922849	0.930145	0.0059674	2.01337e-06
cg16046376	11	1993156	NA	S_Shelf	0.669039	0.683831	0.0145946	0.000249191	0.662721	0.675099	0.0131596	0.00150499
cg25705526	11	45389585	NA	NA	0.523768	0.536529	0.0115193	0.000249314	0.544093	0.553768	0.00768738	0.0151249
cg25626519	5	176476741	NA	Island	0.0242664	0.0288114	0.00394288	0.000249389	0.0340418	0.0370737	0.00343516	0.0138167
cg09671837	14	76837397	POMT2	NA	0.148279	0.156061	0.00795229	0.000249403	0.146272	0.154682	0.00770797	0.000230625
cg08655662	17	73953422	DNAH17	NA	0.943649	0.947882	0.00401137	0.000249528	0.945028	0.947611	0.00227325	0.022351
cg14329059	1	238653695	FMN2	NA	0.363563	0.348013	-0.0148268	0.000249588	0.365554	0.350615	-0.0122642	0.00208128
cg21922574	8	85259801	RALYL;RALYL;RALYL;RALYL	Island	0.0927073	0.0973391	0.00565705	0.000249631	0.102275	0.105446	0.00515941	0.00239317
cg04646282	17	73850255	NA	S_Shore	0.406254	0.425961	0.0140499	0.000249688	0.387838	0.409464	0.0161436	5.37111e-05
cg21903646	16	85159972	FOXC2;FOXC2	Island	0.11831	0.126134	0.00691696	0.000249714	0.123322	0.123137	-3.39663e-05	0.985923
cg07206489	2	131241666	FAM123C;FAM123C;FAM123C;FAM123C	NA	0.814412	0.822554	0.00703108	0.000249727	0.817913	0.825155	0.0064498	0.00114922
cg11165905	17	4386230	SPNS2	Island	0.357206	0.385047	0.0246869	0.000249908	0.354454	0.386342	0.0300076	1.1754e-05
cg20561589	15	78858898	KIAA1199;KIAA1199	Island	0.0374235	0.0338567	-0.00342714	0.000249916	0.0366425	0.0331658	-0.00290363	0.00468359
cg26429956	2	112380605	MERTK	NA	0.463719	0.453528	-0.0157557	0.00025012	0.39236	0.390161	-0.00887475	0.0378772
cg19095600	14	31966229	AKAP6	NA	0.88958	0.874126	-0.0216676	0.000250438	0.870006	0.85951	-0.0172118	0.00425591
cg15450871	12	15046204	NA	NA	0.719682	0.707649	-0.0136288	0.000250694	0.699535	0.691869	-0.0107686	0.0077257
cg07839533	19	50565153	ERCC2;ERCC2	N_Shore	0.0172069	0.0159696	-0.00141762	0.000250758	0.0172277	0.0168547	-0.000259151	0.528901
cg15500865	13	19614432	GJA3	Island	0.366179	0.387922	0.0228864	0.000250848	0.39121	0.407207	0.0189302	0.00209216
cg16456252	11	129803382	ADAMTS8	Island	0.102697	0.110277	0.00707655	0.000250849	0.108466	0.110912	0.00178042	0.337058
cg06257132	1	39909350	NT5C1A	N_Shore	0.516577	0.535816	0.0184494	0.000251465	0.517894	0.537978	0.0194961	0.000161697
cg04552852	1	1089898	NA	Island	0.482249	0.504041	0.0155505	0.000251473	0.46149	0.481068	0.013974	0.00188497
cg14752525	22	30391711	NA	S_Shelf	0.361179	0.3747	0.0152349	0.000251494	0.36646	0.380624	0.017178	1.75687e-05
cg03532673	13	113369474	GRK1	NA	0.92423	0.927998	0.00356571	0.000251538	0.926239	0.928807	0.00218483	0.0279642
cg03490703	10	1805498	NA	NA	0.910035	0.918478	0.00836791	0.000251572	0.911011	0.916414	0.00564196	0.0120426
cg02731193	7	1251610	NA	N_Shore	0.246268	0.257434	0.0143568	0.000251609	0.263784	0.269153	0.00924114	0.0222001
cg19125999	11	68174209	NA	NA	0.700804	0.714911	0.0114486	0.000251644	0.698496	0.710877	0.0116054	0.000252751
cg11953775	15	38521988	BAHD1	Island	0.0587126	0.0559313	-0.00290275	0.000251812	0.057537	0.0552287	-0.00203467	0.010402
cg17890234	12	106498863	BTBD11;BTBD11	N_Shore	0.798735	0.789127	-0.01224	0.000251912	0.803443	0.789613	-0.0160255	1.2487e-06
cg20070659	7	27137738	HOXA4	S_Shore	0.778468	0.772274	-0.0121908	0.00025211	0.766305	0.762562	-0.00867443	0.0127192
cg11124350	2	119415142	MARCO	NA	0.910122	0.901331	-0.00943958	0.000252116	0.902241	0.898886	-0.00333117	0.193709
cg09689155	21	45063232	SUMO3	Island	0.877107	0.887249	0.00840067	0.000252135	0.878733	0.889596	0.00983042	1.01469e-05
cg17015937	6	32021749	CFB;CFB	NA	0.475515	0.498629	0.0180383	0.000252338	0.442153	0.46881	0.0200087	5.44576e-05
cg01733133	2	131965468	FAM128A;LOC150776	N_Shore	0.247181	0.239044	-0.0111404	0.000252557	0.234778	0.227611	-0.00959758	0.000892589
cg02876925	8	38209365	DDHD2;DDHD2;DDHD2	S_Shore	0.615585	0.607356	-0.0146895	0.000252623	0.572516	0.569245	-0.0109778	0.00755135
cg17037231	11	67894845	LRP5	NA	0.618975	0.637366	0.0172843	0.000252722	0.622154	0.634324	0.0120302	0.0111847
cg09948879	12	115961087	NA	N_Shore	0.721883	0.708629	-0.0136553	0.000252765	0.718531	0.712142	-0.00598189	0.112543
cg03846408	17	16534307	CCDC144A	Island	0.307067	0.33384	0.0230568	0.000252826	0.309271	0.341639	0.029469	1.53074e-06
cg07903316	17	55854461	C17orf64	S_Shore	0.922535	0.933412	0.0104832	0.000252865	0.948055	0.954697	0.00640582	0.00402038
cg12048965	19	11452190	ELAVL3;ELAVL3	Island	0.146967	0.138312	-0.00998266	0.000253085	0.141152	0.135974	-0.00731937	0.00736672
cg03590668	1	2152366	SKI	S_Shore	0.359217	0.390968	0.0248737	0.000253098	0.334727	0.36706	0.0259017	0.000106066
cg11187110	1	20180653	PLA2G2A;PLA2G2A;PLA2G2A	NA	0.919423	0.924729	0.00494463	0.000253147	0.923188	0.927757	0.00418245	0.000270107
ch.1.3533603R	1	28974616	NA	Island	0.0537522	0.0630083	0.00882384	0.000253193	0.0518359	0.0621493	0.010108	2.19206e-05
cg06084210	1	152647329	IL6R;IL6R	S_Shelf	0.054171	0.0494811	-0.00456751	0.000253232	0.055443	0.0501566	-0.00481344	5.52492e-05
cg02695567	1	15958571	FBLIM1	S_Shore	0.133702	0.147845	0.0119144	0.000253273	0.136555	0.146492	0.0107319	0.0023872
cg08654091	19	55061857	PNKP	N_Shore	0.00626164	0.00566932	-0.000620379	0.000253334	0.00627035	0.00561546	-0.00053326	0.000451953
cg23540819	2	112911444	NA	S_Shelf	0.921112	0.926637	0.00449403	0.000253346	0.92086	0.925062	0.00325336	0.0157634
cg11990309	20	35590333	BLCAP;BLCAP;BLCAP;BLCAP	S_Shore	0.489159	0.503278	0.0111597	0.000253415	0.473629	0.491318	0.0131187	6.95077e-05
cg15076318	19	47519530	TMEM145	N_Shore	0.739869	0.757091	0.0151667	0.000253416	0.759283	0.773886	0.0129058	0.0015363
cg02963119	1	47672843	FOXD2;MGC12982	Island	0.0153839	0.0178831	0.00216721	0.000253439	0.0153443	0.0167117	0.00109295	0.0106654
cg15608277	5	118631837	TNFAIP8	N_Shore	0.0138258	0.0200379	0.00655817	0.000253452	0.0147891	0.0215434	0.0071987	0.00015425
cg10909080	19	50577640	PPP1R13L;PPP1R13L	Island	0.929968	0.947897	0.0169034	0.000253494	0.936395	0.948522	0.0114511	0.00270227
cg04203646	5	131437188	CSF2	NA	0.762064	0.772561	0.0108257	0.000253798	0.76668	0.774522	0.0089937	0.00240827
cg13369534	1	11865741	NA	NA	0.0516758	0.0578862	0.00532582	0.000253877	0.0502974	0.0593851	0.00889353	1.96135e-09
cg26146390	12	99274891	SLC17A8;SLC17A8	NA	0.169343	0.180996	0.0101909	0.000254123	0.172369	0.188943	0.0144217	4.23343e-07
cg17279327	4	189200254	NA	NA	0.834209	0.818349	-0.0156104	0.0002543	0.836734	0.819372	-0.0164806	0.000107547
cg22225105	9	128454285	LMX1B	NA	0.0543621	0.0599238	0.00481001	0.000254413	0.0537834	0.0603592	0.00671913	2.6685e-07
cg12711252	1	52964375	ZYG11B	N_Shore	0.425795	0.409831	-0.0218277	0.000254413	0.376502	0.376284	-0.0056111	0.323203
cg16214053	1	17317897	PADI2	N_Shore	0.0498825	0.0565084	0.00628693	0.000254501	0.0491596	0.0583446	0.0096376	9.52693e-09
cg24331475	10	72827917	CDH23;CDH23	Island	0.0808829	0.0868345	0.00540647	0.00025466	0.0795463	0.0863189	0.00621522	1.33359e-05
cg05280698	9	130750540	NUP188;DOLK	S_Shore	0.0496305	0.0426075	-0.00822008	0.000254747	0.0509067	0.0437118	-0.00872451	9.49835e-05
cg19995094	7	155292541	SHH	N_Shore	0.50101	0.51481	0.0158991	0.000254826	0.524644	0.529941	0.00887306	0.0459652
cg23616741	19	17719330	FCHO1;FCHO1	N_Shore	0.0204255	0.0221989	0.00147364	0.000254861	0.0225	0.0224917	0.000180174	0.679104
cg08312191	22	23221129	C22orf45;C22orf45;UPB1	Island	0.48762	0.516898	0.0234174	0.000255453	0.469276	0.500223	0.0234622	0.00030907
cg21778193	5	140400686	NA	NA	0.152099	0.139543	-0.0107513	0.000255456	0.157914	0.14467	-0.0121285	5.43945e-05
cg07493858	1	92186932	BRDT	N_Shore	0.816783	0.786996	-0.0257461	0.000255588	0.827639	0.80021	-0.0237736	0.00018477
cg16954280	16	34067583	NA	S_Shore	0.815514	0.823603	0.00832325	0.000255663	0.812955	0.820041	0.00652839	0.00487625
cg03276022	11	115270282	NA	NA	0.641147	0.62914	-0.014712	0.000255687	0.637898	0.62031	-0.019929	5.71555e-06
cg18901896	17	75952647	RNF213;LOC100294362	NA	0.941306	0.94573	0.00369561	0.000255739	0.94317	0.946426	0.00236342	0.0243129
cg09664479	1	149493565	PSMD4	NA	0.0947627	0.0992128	0.00581996	0.000255749	0.095804	0.101977	0.00860737	3.43941e-07
cg07748741	6	168521074	NA	NA	0.617935	0.640181	0.0181051	0.000255787	0.597722	0.618767	0.0169821	0.000749771
cg17408686	20	34666898	C20orf24;C20orf24;C20orf24	N_Shore	0.493954	0.505284	0.0115687	0.000255814	0.495783	0.508023	0.0124422	0.000110573
cg03343063	1	229363263	NA	Island	0.121298	0.126991	0.00585347	0.000255842	0.134868	0.140436	0.00601372	0.00011093
cg17594256	17	7457942	FXR2;SHBG	N_Shore	0.0892193	0.0814031	-0.00827811	0.000256084	0.0797933	0.0757745	-0.00467869	0.0254774
cg12478331	15	27073019	APBA2;APBA2	NA	0.717496	0.708061	-0.0110981	0.000256129	0.713698	0.71286	-0.00326296	0.352132
cg16612806	20	60153219	PSMA7;SS18L1	S_Shore	0.339947	0.328721	-0.0152349	0.000256218	0.314158	0.307802	-0.0104778	0.00975637
cg13688882	5	114534965	TRIM36;TRIM36	S_Shore	0.245412	0.260078	0.020473	0.00025622	0.281939	0.293544	0.0185802	0.00170037
cg14153876	17	76991867	BAHCC1	N_Shore	0.838633	0.829004	-0.0119214	0.000256656	0.826292	0.813101	-0.0171529	2.27232e-07
cg07782603	11	118168101	DDX6	Island	0.030835	0.0346128	0.00346108	0.000256695	0.0327304	0.0339352	0.00130671	0.24703
cg09267815	7	50829529	GRB10	S_Shore	0.934495	0.940918	0.0060373	0.000256706	0.938252	0.942842	0.0047877	0.000181793
cg22660904	7	15693652	MEOX2	NA	0.0504971	0.0553606	0.00655778	0.000256919	0.0770145	0.0773576	0.00366512	0.114063
cg22414525	2	113237922	CKAP2L	N_Shore	0.736151	0.729313	-0.0139747	0.00025696	0.712446	0.711025	-0.00948916	0.0152743
cg22300566	19	16467648	C19orf44;CALR3	N_Shore	0.0777529	0.0887744	0.0120005	0.000256981	0.0807094	0.092533	0.0129945	3.81306e-05
cg01134139	7	31378883	NA	NA	0.771171	0.782959	0.0102638	0.000257046	0.772152	0.779703	0.00660674	0.0228144
cg10627354	7	156764811	NA	Island	0.0301961	0.0337866	0.00343276	0.000257093	0.031452	0.0329164	0.000944562	0.327748
cg12844497	1	151775177	S100A6;S100A6	Island	0.00984213	0.0110154	0.000919258	0.000257239	0.0100669	0.0106194	0.000440291	0.122528
cg00163365	20	32415629	ITCH	Island	0.0235875	0.0208329	-0.00261643	0.000257358	0.0204112	0.0195051	-0.000887189	0.143172
cg22759185	5	114989079	TMED7-TICAM2;TMED7;TMED7-TICAM2	N_Shore	0.016797	0.0153735	-0.0016412	0.000257397	0.0172821	0.0153429	-0.00177243	6.2087e-05
ch.20.250771F	4	1192911	LOC100130872;LOC100130872-SPON2	N_Shore	0.803327	0.796906	-0.00964659	0.00025755	0.798573	0.790103	-0.01049	0.000281096
cg18719170	15	49909236	TMOD3;TMOD3	Island	0.173135	0.179683	0.00850043	0.000257644	0.175943	0.178536	0.00247179	0.275626
cg04375683	1	1554783	MIB2;MIB2;MIB2;MIB2;MIB2;MIB2	Island	0.177023	0.206747	0.0249734	0.000257687	0.177226	0.206742	0.0248158	0.000192975
cg09830481	10	44618466	NA	NA	0.887161	0.882859	-0.00909059	0.000257902	0.86388	0.859067	-0.00998903	0.000650362
cg04526987	12	12739783	GPR19	N_Shore	0.759933	0.771187	0.00968259	0.000257959	0.769365	0.780765	0.0111467	0.000146931
cg07974643	11	65412002	FIBP;FIBP	N_Shore	0.0597393	0.0559552	-0.00393405	0.000258608	0.0591347	0.0545819	-0.00422849	8.36923e-05
cg18975055	11	73911120	NA	NA	0.752207	0.738569	-0.0146107	0.000258658	0.736146	0.73607	-0.0013068	0.721253
cg11726150	7	158055100	PTPRN2;PTPRN2;PTPRN2	Island	0.291633	0.272394	-0.0214134	0.000258771	0.29234	0.2769	-0.0143904	0.0122681
cg03817727	4	1155559	SPON2;SPON2	Island	0.0785267	0.0707444	-0.00629459	0.000258815	0.0982764	0.0885728	-0.00730215	0.00108449
cg05755408	3	120146387	IGSF11;IGSF11	NA	0.68301	0.660794	-0.0190328	0.000258889	0.650892	0.642093	-0.00533117	0.300418
cg18117039	15	24798503	GABRG3	N_Shore	0.405557	0.427006	0.0214382	0.000258946	0.401255	0.425997	0.024136	6.72867e-05
cg00857921	19	51689615	PNMAL2	Island	0.348852	0.362028	0.0166732	0.000259276	0.369794	0.375009	0.00999738	0.0230667
cg11604426	10	129898504	NA	N_Shore	0.123275	0.131127	0.00815209	0.000259321	0.122116	0.132668	0.011149	6.5193e-07
cg01718139	20	1041782	PSMF1	NA	0.977111	0.975656	-0.00157755	0.000259412	0.976351	0.97542	-0.00112544	0.0123433
cg07518532	3	174598230	NLGN1	Island	0.00411109	0.00460782	0.000597698	0.000259468	0.0046848	0.00482974	0.000287449	0.400727
cg08046335	1	90958337	NA	S_Shore	0.157628	0.164612	0.0068519	0.000259945	0.171606	0.177122	0.00752373	9.0057e-05
cg07568430	6	31954988	SLC44A4	NA	0.801624	0.820597	0.0154134	0.000260186	0.803936	0.814956	0.00703475	0.0950633
cg16778451	1	2096480	PRKCZ;PRKCZ;PRKCZ	NA	0.797844	0.813049	0.016616	0.000260243	0.807571	0.823491	0.0185248	6.70039e-05
cg17095489	15	41212577	TMEM62	N_Shore	0.122298	0.112111	-0.0112564	0.000260298	0.103226	0.100931	-0.00367815	0.202161
cg27470213	1	114291073	HIPK1;HIPK1	NA	0.735966	0.725924	-0.013131	0.000260527	0.727051	0.715523	-0.0157933	1.0081e-05
cg06727060	7	107495706	LAMB4	NA	0.939374	0.934853	-0.00497933	0.000260573	0.937793	0.93516	-0.00310422	0.038365
cg08504407	18	28607238	KLHL14	S_Shore	0.616583	0.633545	0.01984	0.000260615	0.646554	0.659771	0.0168546	0.00155796
cg22022957	3	198667750	NA	N_Shore	0.0341362	0.0377456	0.00367377	0.000260777	0.0408191	0.0434958	0.00363075	0.00244833
cg15706250	9	131686181	NA	N_Shore	0.172794	0.162407	-0.0120128	0.00026091	0.165156	0.159686	-0.00574062	0.0655896
cg05511196	1	63191940	NA	NA	0.770338	0.78465	0.0114902	0.000260995	0.755729	0.773251	0.0128036	0.000203901
cg19302996	10	102463446	NA	Island	0.0548286	0.0515529	-0.00306631	0.000261106	0.0570364	0.0532729	-0.00293247	0.000593784
cg19910796	8	73611333	KCNB2	Island	0.0182128	0.0167854	-0.00133828	0.000261218	0.0172604	0.0162203	-0.000976595	0.00629154
cg09693811	16	2776755	PRSS33	S_Shore	0.907254	0.914631	0.00514601	0.000261371	0.905255	0.912473	0.00545658	7.68486e-05
cg15042080	3	57516781	PDE12	N_Shore	0.0303305	0.0322331	0.00182185	0.0002614	0.0318498	0.0324872	0.000907444	0.0763877
cg08611625	18	46659370	ME2;ME2	Island	0.0411523	0.0440647	0.00349992	0.000261412	0.0420342	0.0432108	0.00085702	0.368541
cg01404873	4	170817955	CLCN3;CLCN3	NA	0.0170867	0.0150314	-0.00237275	0.000261597	0.0199436	0.0155227	-0.00438721	3.4427e-10
cg13020870	16	1109377	NA	NA	0.732249	0.742156	0.00921539	0.000261691	0.73302	0.74056	0.0070456	0.00633298
cg04346283	20	44180158	CD40;CD40	N_Shore	0.0523294	0.0427108	-0.0111028	0.000261753	0.0540879	0.0459717	-0.00787971	0.0108177
cg05115664	11	63771865	PPP1R14B	Island	0.230611	0.250031	0.0165854	0.000261869	0.198278	0.223711	0.0214951	1.32187e-07
cg18188328	18	72628360	NA	Island	0.639819	0.660816	0.0209866	0.000261894	0.644286	0.657213	0.0135284	0.0188277
cg01699524	8	23077635	TNFRSF10D	S_Shore	0.166481	0.179597	0.0176296	0.000262099	0.196673	0.212597	0.0218431	3.08717e-05
cg16452224	14	104854672	PACS2;PACS2	S_Shore	0.20357	0.192985	-0.0125541	0.00026222	0.173011	0.169404	-0.00389991	0.201249
cg25338843	12	121945261	VPS37B	N_Shore	0.0973001	0.0913137	-0.00686744	0.000262226	0.0865266	0.0821092	-0.00482726	0.00297125
cg16901519	12	103221750	EID3;TXNRD1;TXNRD1;TXNRD1;EID3;TXNRD1;TXNRD1	Island	0.0449949	0.0376034	-0.00774347	0.000262469	0.0472027	0.0384882	-0.00797781	0.00018528
cg26361436	5	525564	LOC25845	N_Shore	0.207373	0.191289	-0.0203476	0.000262478	0.190771	0.178877	-0.0159422	0.00259289
cg19140834	1	21638602	NBPF3	N_Shore	0.604962	0.622958	0.0142917	0.000262643	0.582012	0.607602	0.0228052	3.57248e-08
cg14635586	19	12485770	ZNF709	S_Shore	0.198553	0.182028	-0.0148189	0.000262706	0.206042	0.19057	-0.0161248	7.40677e-05
cg23965019	17	7923531	ALOX12B	Island	0.0193003	0.0209121	0.00156563	0.000262787	0.022976	0.0238841	0.00135316	0.0178286
cg25555087	5	111569534	EPB41L4A	NA	0.730375	0.746562	0.016797	0.000262933	0.754527	0.766628	0.0127252	0.00440489
cg05047209	4	15313551	BST1	N_Shore	0.45492	0.468469	0.0180043	0.000262967	0.479755	0.483075	0.00929505	0.0622987
cg00384707	20	28224281	FRG1B	N_Shore	0.900604	0.89064	-0.00873493	0.000263243	0.901572	0.893384	-0.00646376	0.0108881
cg01518259	5	87728453	NA	NA	0.551025	0.564824	0.0154887	0.000263285	0.571482	0.58426	0.0163162	0.000138858
cg26444528	6	37245797	PIM1	Island	0.017798	0.0166066	-0.00124082	0.000263316	0.0176943	0.0163704	-0.00130574	6.62165e-05
cg03730533	22	30480828	DEPDC5;DEPDC5;DEPDC5	S_Shore	0.320336	0.309389	-0.0185437	0.000263486	0.289638	0.287913	-0.00693973	0.159179
cg04360491	1	182739964	C1orf21	NA	0.779161	0.771782	-0.0138696	0.000263564	0.761778	0.755732	-0.0111013	0.00372351
cg05502376	8	41543681	NA	Island	0.0575274	0.0635056	0.00703065	0.000263809	0.0725037	0.0752834	0.00414947	0.0605923
cg01396157	19	44786751	LGALS13	NA	0.942209	0.934278	-0.00676734	0.000263889	0.938335	0.934309	-0.00355831	0.0497705
cg04366011	1	10286612	KIF1B;KIF1B	NA	0.873385	0.862791	-0.0110811	0.000264166	0.876787	0.861312	-0.0162762	6.06707e-08
cg07420274	12	45056708	NA	S_Shelf	0.798292	0.786995	-0.011241	0.000264213	0.789268	0.781383	-0.00584659	0.075701
cg22774472	22	36549346	GALR3;GALR3	N_Shore	0.856135	0.865513	0.00727674	0.000264229	0.846546	0.85592	0.00680786	0.00192502
cg07498937	14	53756375	NA	NA	0.550665	0.571884	0.0243341	0.000264251	0.570129	0.58606	0.0211753	0.00102545
cg17315331	16	2957594	KREMEN2;KREMEN2	Island	0.670029	0.682012	0.0117664	0.00026429	0.685006	0.691416	0.00771339	0.0215779
cg08430325	13	20798506	NA	Island	0.144086	0.123136	-0.022677	0.000264312	0.128273	0.11528	-0.0160992	0.0044674
cg05312960	2	28030767	BRE;BRE;BRE;BRE;BRE	NA	0.682855	0.672185	-0.0124431	0.000264536	0.668746	0.66381	-0.00674667	0.0369806
cg06842181	2	196674753	NA	NA	0.942813	0.947993	0.00463945	0.000264782	0.94731	0.949394	0.00175415	0.0511787
cg01992081	1	6110220	CHD5	N_Shore	0.745283	0.764676	0.0174441	0.000264797	0.745089	0.764609	0.0201997	1.28391e-05
cg22810281	3	148608402	ZIC4;ZIC1	N_Shore	0.0500633	0.0539395	0.00373289	0.000265045	0.0630811	0.0654575	0.00254825	0.0397883
cg08990162	7	98121348	NA	NA	0.8287	0.838087	0.00697242	0.00026516	0.820667	0.82897	0.00566313	0.00461813
cg09320662	1	203464083	TMCC2	N_Shore	0.0287221	0.0274466	-0.00165965	0.000265301	0.0270973	0.0264097	-0.000822574	0.07531
cg22799212	11	6249087	CCKBR	Island	0.842692	0.866411	0.0230462	0.000265355	0.849372	0.869469	0.0209582	0.000774025
cg06264984	4	1293710	MAEA;MAEA	Island	0.269857	0.247972	-0.0247817	0.000265411	0.277164	0.257884	-0.0206156	0.00187103
cg13036855	1	159762603	HSPA6	S_Shore	0.840512	0.850304	0.00734688	0.00026547	0.841126	0.847424	0.0058631	0.00242664
cg21115769	3	13837476	WNT7A	S_Shore	0.933178	0.938963	0.00588497	0.000265558	0.935502	0.938475	0.00298043	0.0571013
cg13520532	18	58414223	NA	N_Shore	0.560641	0.58208	0.0149583	0.000265671	0.541669	0.563245	0.0159143	0.000126621
cg05457903	3	325602	CHL1	N_Shore	0.230665	0.248318	0.0197852	0.00026574	0.254601	0.263623	0.0132888	0.0141457
cg15940724	19	63432361	ZNF544	Island	0.0176094	0.0159173	-0.00183002	0.000265835	0.0185105	0.0170295	-0.00135582	0.012212
cg03705319	5	138909164	NA	NA	0.943827	0.952467	0.00667177	0.000265904	0.944575	0.952156	0.00638375	0.000398553
cg19184455	7	54581704	VSTM2A	Island	0.0141142	0.0151411	0.000968866	0.000266026	0.0142973	0.0148334	0.000379784	0.110175
cg00067814	19	1366757	DAZAP1;DAZAP1	N_Shelf	0.122311	0.10909	-0.015023	0.000266074	0.106464	0.0923379	-0.0148438	2.31208e-05
cg19364021	7	27171188	HOXA9	Island	0.0572782	0.052199	-0.00427314	0.000266195	0.0657121	0.059729	-0.0047585	0.000379549
cg08931107	1	43543144	TIE1	Island	0.960724	0.96686	0.00456934	0.000266197	0.958781	0.964206	0.00383313	0.00881835
cg20654468	19	56946034	FPR1	NA	0.924322	0.919425	-0.00611641	0.000266631	0.916453	0.915988	-0.00198898	0.262728
cg21934588	17	46767841	NA	NA	0.862981	0.869342	0.00618469	0.000266634	0.86961	0.872708	0.00240553	0.162377
cg27230882	10	98929732	SLIT1	NA	0.0240551	0.0276387	0.00335656	0.000266641	0.0264341	0.032029	0.00548486	2.15549e-07
cg25540032	14	89789883	NA	N_Shelf	0.781623	0.796621	0.0129877	0.000266707	0.787918	0.804028	0.0144258	1.67941e-05
cg02654358	20	29491890	DEFB123	NA	0.898406	0.905577	0.0058452	0.000266895	0.898561	0.906052	0.00709442	5.97455e-06
cg01346767	19	11452593	ELAVL3;ELAVL3;ELAVL3;ELAVL3	Island	0.282611	0.269908	-0.0133534	0.000266932	0.288048	0.276791	-0.013324	0.000243966
cg17832858	8	133475499	KCNQ3	NA	0.566743	0.55331	-0.0151772	0.000266972	0.580904	0.56313	-0.0199967	9.22913e-07
cg10997906	6	64043071	NA	NA	0.962653	0.964531	0.00220358	0.000267074	0.960867	0.964545	0.00379281	2.29927e-09
cg13176285	12	55916526	NDUFA4L2	Island	0.183148	0.175706	-0.00943175	0.000267156	0.180901	0.176965	-0.00634154	0.0147103
cg22867643	4	2433812	NA	Island	0.532644	0.544567	0.0115551	0.000267206	0.548294	0.556955	0.00984156	0.00115571
cg05398036	19	2590424	GNG7	N_Shelf	0.149399	0.13057	-0.0235778	0.00026728	0.110045	0.0928232	-0.0209124	0.000127573
cg01233025	5	178300029	ZNF454	N_Shore	0.363859	0.376164	0.0135201	0.000267305	0.364164	0.376361	0.0108857	0.0029411
cg00340102	6	44389227	AARS2	S_Shore	0.00971196	0.00893959	-0.000805351	0.000267389	0.010153	0.00924975	-0.000656155	0.00377049
cg01416891	1	31461546	NA	NA	0.265655	0.24848	-0.0188068	0.000267439	0.231791	0.225796	-0.0084719	0.0776107
cg11826008	17	7105979	CLDN7	Island	0.635041	0.648408	0.0120372	0.000267446	0.661312	0.672635	0.0102683	0.000915972
cg08700284	4	4910983	MSX1	Island	0.151428	0.161215	0.0105951	0.000267733	0.178592	0.18347	0.00723187	0.0215281
cg06137072	9	79452276	GNA14	Island	0.545206	0.561248	0.011828	0.000267753	0.537705	0.558162	0.0151683	5.19556e-06
cg10033488	8	119191611	EXT1	N_Shore	0.311731	0.299791	-0.0155611	0.000267839	0.284205	0.282585	-0.00522754	0.213845
cg18504532	11	44284445	ALX4	Island	0.434299	0.446842	0.014547	0.00026826	0.449467	0.46045	0.0138721	0.000553547
cg14845020	4	122210795	C4orf31	N_Shore	0.951458	0.956513	0.00533859	0.000268323	0.952755	0.957684	0.00535334	5.55378e-05
cg03279522	8	54732370	NA	Island	0.264068	0.274305	0.0132701	0.000268374	0.29255	0.298675	0.0102717	0.00842542
cg26306144	1	27204869	FAM46B	N_Shore	0.555752	0.548665	-0.0107689	0.000268393	0.529316	0.52927	-0.00487669	0.0973451
cg26203572	16	631501	FAM195A	N_Shore	0.0226602	0.0201865	-0.00224093	0.00026842	0.0228007	0.0190211	-0.00318929	7.59066e-07
cg27478242	4	154078893	NA	S_Shore	0.10669	0.118098	0.0104074	0.000268456	0.100337	0.11723	0.0148764	1.17729e-07
cg26362263	1	199743229	CSRP1;CSRP1	S_Shore	0.0732373	0.0651427	-0.00768577	0.000268509	0.0634606	0.0588014	-0.00392938	0.0450252
cg10516832	17	3487343	CTNS;SHPK;CTNS	S_Shore	0.0395394	0.0347693	-0.0039312	0.00026851	0.0357676	0.030956	-0.00429682	5.86371e-06
cg11336590	6	27906535	NA	N_Shore	0.0399321	0.0304734	-0.00820083	0.000268537	0.0528885	0.0391941	-0.0113341	9.22909e-06
cg04064583	6	170401646	NA	NA	0.321498	0.342417	0.0193368	0.000268658	0.312545	0.326638	0.0113118	0.0262377
cg20206204	16	54948938	NA	NA	0.396306	0.410085	0.0154434	0.000268675	0.425271	0.436314	0.0147984	0.000712907
cg04826345	1	232433768	SLC35F3	Island	0.853389	0.872151	0.0179202	0.000268797	0.863381	0.876153	0.0120256	0.011574
cg00754947	12	123763618	NA	NA	0.388414	0.377822	-0.0172578	0.000268917	0.366183	0.362494	-0.011051	0.017677
cg19967554	15	21482045	NDN;NDN	N_Shore	0.746288	0.758422	0.0109237	0.000268936	0.736705	0.745937	0.00919814	0.00176542
cg02685016	1	226712257	HIST3H2A;HIST3H2BB	Island	0.0157804	0.0142764	-0.00181593	0.000269135	0.0182604	0.0171742	-0.0010851	0.111154
cg14308375	13	99409866	NA	Island	0.0796834	0.0830505	0.00555165	0.000269215	0.0980178	0.1009	0.00644412	0.00032607
cg26334627	17	45509355	ITGA3;ITGA3	NA	0.534347	0.566873	0.0245854	0.00026931	0.5488	0.581011	0.0259956	5.35603e-05
cg08448711	4	2336353	ZFYVE28	Island	0.25346	0.231383	-0.0254919	0.000269421	0.245519	0.231771	-0.0180011	0.0106646
cg03856178	4	106615044	PPA2;PPA2;PPA2;PPA2;PPA2	S_Shore	0.494536	0.508801	0.0130737	0.000269437	0.464396	0.481224	0.0148274	2.99105e-05
cg03781262	3	128800488	MCM2	S_Shore	0.886389	0.881411	-0.00637987	0.000269449	0.887224	0.882282	-0.00616342	0.000111632
cg11141380	14	102080447	NA	N_Shore	0.605742	0.626328	0.0149884	0.000269621	0.5744	0.597635	0.0160154	0.000117792
cg02854536	15	89274095	UNC45A	N_Shore	0.0261189	0.0331724	0.00745443	0.000269687	0.0294172	0.0354661	0.00692103	0.00185399
cg10818339	1	154727098	MEF2D	NA	0.0291034	0.0272022	-0.00211066	0.00027006	0.0295905	0.0273795	-0.00224716	0.000158471
cg06123346	19	46391122	CYP2S1	Island	0.0745967	0.0695193	-0.006191	0.000270133	0.0705437	0.0663884	-0.00527532	0.00212097
cg05957504	13	46369198	HTR2A;HTR2A	NA	0.0296384	0.0256344	-0.00419566	0.000270172	0.0266064	0.0244478	-0.00127347	0.207457
cg03979206	14	101501391	DYNC1H1	Island	0.0127005	0.01179	-0.00102882	0.000270278	0.0122573	0.012026	-5.00411e-05	0.867604
cg12862851	10	31650405	ZEB1;ZEB1;ZEB1;ZEB1;ZEB1;ZEB1	S_Shore	0.0657393	0.0709997	0.00804237	0.000270336	0.0827422	0.0890114	0.00991844	5.55624e-05
cg05520349	17	4707831	MINK1;MINK1;MINK1;MINK1	NA	0.619713	0.61192	-0.0163001	0.000270537	0.583617	0.579504	-0.0118926	0.00998297
cg24785741	5	150264723	ZNF300	Island	0.0715681	0.0657934	-0.00618219	0.000270539	0.0692794	0.0637549	-0.00429449	0.00340119
cg01530605	7	23603269	CCDC126	Island	0.221086	0.232095	0.0103624	0.000270764	0.226795	0.241315	0.0149074	4.64374e-07
cg10145941	5	168942867	CCDC99	N_Shore	0.0194776	0.0222739	0.00324502	0.000270825	0.0222151	0.0248348	0.00365994	9.09967e-05
cg12034345	5	140605573	PCDHB15	N_Shore	0.237271	0.218134	-0.0163621	0.000270866	0.251621	0.233652	-0.0155297	0.000444279
cg17804071	1	208492981	NA	NA	0.177912	0.193614	0.0171793	0.000271052	0.19627	0.210823	0.016992	0.000855308
cg10680621	2	224186148	NA	NA	0.0516596	0.0443277	-0.00760688	0.00027114	0.0507451	0.0453593	-0.00508225	0.0133664
cg12091498	13	35630321	NA	S_Shelf	0.90846	0.917301	0.00754658	0.00027114	0.907038	0.91741	0.0083763	4.35958e-05
cg18631330	3	61708723	PTPRG	NA	0.924997	0.929094	0.00358245	0.00027117	0.929776	0.93088	0.00103256	0.32231
cg18338984	7	100077124	TFR2	NA	0.374055	0.35579	-0.0169459	0.000271592	0.396823	0.376306	-0.0168734	0.000289546
cg04252242	2	16071498	NA	Island	0.678968	0.702037	0.0254778	0.000271598	0.701338	0.716824	0.0184122	0.00704518
cg26745294	19	53890984	FUT2;FUT2	N_Shore	0.171796	0.18476	0.0101846	0.000271674	0.172442	0.190446	0.0145041	3.05579e-07
cg04218548	7	55213769	EGFR	NA	0.914311	0.919086	0.00399019	0.000271712	0.917006	0.918024	0.000229377	0.837848
cg14613786	2	242158166	BOK	NA	0.95136	0.939985	-0.0124175	0.000271742	0.951642	0.941001	-0.0115046	0.00047126
cg15757853	8	65653706	LOC401463	Island	0.022334	0.0237203	0.00131881	0.000271828	0.0238967	0.0240671	0.000421585	0.308079
cg04828739	2	55599791	CCDC104	N_Shore	0.0323622	0.0287788	-0.00328031	0.000271949	0.0365667	0.0323548	-0.00267255	0.0071793
cg03403386	10	133900017	STK32C	NA	0.861727	0.869734	0.00743678	0.000271971	0.868602	0.875282	0.00607082	0.00451075
cg13923669	1	96703349	NA	NA	0.909382	0.915802	0.00555562	0.000272265	0.909647	0.917883	0.00769646	6.22765e-07
cg13721397	1	165225030	MAEL	Island	0.95796	0.961277	0.00292928	0.000272299	0.956963	0.960994	0.00418394	1.4334e-08
cg08493837	5	67519434	NA	NA	0.300513	0.316061	0.0146352	0.000272396	0.313864	0.325577	0.0118402	0.00346738
cg08913010	13	113898863	RASA3	S_Shore	0.798808	0.806867	0.00846447	0.000272518	0.805253	0.81539	0.0100551	3.4841e-05
cg18949666	2	220171296	STK11IP	S_Shore	0.29699	0.28678	-0.0120308	0.000272546	0.281612	0.278876	-0.00589769	0.0677751
cg23526980	16	68122126	NA	NA	0.25549	0.24174	-0.0170806	0.000272554	0.242249	0.229766	-0.0152291	0.00158032
cg20011402	10	97505362	ENTPD1;ENTPD1;ENTPD1;ENTPD1;ENTPD1;ENTPD1;ENTPD1	NA	0.118017	0.127998	0.0122935	0.00027274	0.129623	0.14	0.0144613	1.66494e-05
cg01526748	1	149942483	TNRC4	NA	0.793853	0.800475	0.0103958	0.000272907	0.80865	0.808277	0.00240345	0.392367
cg05241015	2	228755945	SPHKAP;SPHKAP	S_Shore	0.723083	0.73536	0.00998256	0.000272959	0.708564	0.722202	0.0110903	7.46942e-05
cg07737135	11	15821951	NA	NA	0.770401	0.760384	-0.0116212	0.000273079	0.731633	0.719052	-0.0143574	5.60753e-05
cg09438113	16	66022111	HSD11B2	Island	0.0139439	0.0147318	0.0009642	0.000273276	0.01418	0.0143319	0.000399774	0.134397
cg09902245	22	40724328	WBP2NL	N_Shore	0.825447	0.816397	-0.0103785	0.000273289	0.814509	0.804413	-0.0117373	6.7922e-05
cg23014487	20	9288396	PLCB4;PLCB4	NA	0.258763	0.2388	-0.0194818	0.000273506	0.238563	0.223289	-0.0155561	0.0018066
cg07843027	15	72069036	STOML1	N_Shelf	0.651794	0.642051	-0.0179462	0.000273518	0.620092	0.612413	-0.0160482	0.00208996
cg00801514	2	68399464	CNRIP1;CNRIP1	N_Shore	0.643604	0.661048	0.0149284	0.000273678	0.643111	0.661287	0.0162253	5.20943e-05
cg03517160	5	140772742	PCDHGA4;PCDHGA6;PCDHGA9;PCDHGA1;PCDHGA8;PCDHGA5;PCDHGB1;PCDHGB4;PCDHGA3;PCDHGA10;PCDHGA2;PCDHGB6;PCDHGA7;PCDHGB2;PCDHGA10;PCDHGB5;PCDHGB3	N_Shore	0.0283698	0.0237697	-0.00391583	0.00027369	0.0340999	0.0289836	-0.00425402	0.00114068
cg07992044	12	12400992	LOH12CR1;LOH12CR2	N_Shore	0.068262	0.0616451	-0.00684622	0.000273708	0.0536544	0.0530577	-0.000329145	0.834416
cg13930388	11	22410877	NA	Island	0.151954	0.161626	0.00990909	0.000273768	0.164236	0.174416	0.0110742	6.39139e-05
cg08136169	5	140223485	PCDHA6;PCDHA2;PCDHA1;PCDHA9;PCDHA7;PCDHA1;PCDHA6;PCDHA5;PCDHA10;PCDHA3;PCDHA4;PCDHA10;PCDHA8	S_Shore	0.674743	0.663236	-0.0125287	0.000273783	0.671078	0.661356	-0.00684644	0.0474689
cg23254484	3	127382783	ALDH1L1	S_Shore	0.348818	0.368507	0.0188597	0.000273886	0.337663	0.361563	0.0216369	2.70865e-05
cg26952697	9	128924769	ANGPTL2;ANGPTL2;RALGPS1	NA	0.054275	0.0576934	0.00310117	0.000274018	0.0545372	0.0578103	0.00299893	0.000298293
cg07638500	19	17186828	USE1	N_Shore	0.0119307	0.013338	0.00164928	0.000274078	0.0121272	0.012896	0.000938097	0.0260322
cg05284873	10	8115878	NA	N_Shore	0.248871	0.26082	0.0131756	0.000274079	0.243661	0.258004	0.014749	2.11133e-05
cg09639890	17	72378074	MGAT5B	Island	0.448	0.461204	0.0133375	0.000274494	0.485079	0.495932	0.0124556	0.000940726
cg14230685	17	24303889	PHF12;PHF12	S_Shore	0.197894	0.208064	0.0090766	0.00027468	0.186308	0.197978	0.0102139	3.51673e-05
cg09085932	1	42157747	HIVEP3;HIVEP3	S_Shore	0.83926	0.832506	-0.0117233	0.000274722	0.814028	0.810842	-0.00831999	0.0165476
cg24694702	1	26899428	ARID1A;ARID1A	S_Shelf	0.0244025	0.0215739	-0.00250471	0.000274733	0.0244121	0.0215069	-0.00274362	0.000107994
cg25339073	15	99130427	NA	NA	0.859944	0.868448	0.00672983	0.000274746	0.863574	0.873231	0.00850465	4.17242e-06
cg00161968	7	32767793	NA	N_Shore	0.219756	0.20388	-0.0190122	0.00027476	0.233223	0.216505	-0.0168179	0.00136076
cg08934126	6	137364622	IL20RA	NA	0.469522	0.480778	0.011237	0.000274795	0.491937	0.503224	0.0120957	0.0002001
cg24383507	19	17545869	GLT25D1	N_Shelf	0.932985	0.936862	0.0035966	0.000275024	0.933531	0.937088	0.00293969	0.00238162
cg26421140	11	18187067	LOC494141;LOC494141;LOC494141	N_Shore	0.940741	0.945031	0.0043658	0.000275206	0.940477	0.946875	0.00660511	4.83635e-08
cg14940898	10	11099296	CUGBP2;CUGBP2	N_Shore	0.227927	0.217004	-0.0120682	0.000275305	0.217631	0.208836	-0.009597	0.00261775
cg08913769	11	120362011	GRIK4	Island	0.0181715	0.0109274	-0.00752055	0.000275314	0.0189369	0.0117592	-0.00714341	0.000277125
cg00385863	3	150675299	TM4SF4;TM4SF4	NA	0.937024	0.932379	-0.00526693	0.000275449	0.931101	0.930646	-0.000510019	0.740368
cg18709382	12	29907658	NA	NA	0.933796	0.927945	-0.00668626	0.000275545	0.926776	0.923643	-0.00407245	0.0458417
cg23738708	7	150630524	NA	N_Shore	0.604679	0.618225	0.00957817	0.00027558	0.592982	0.606554	0.00953732	0.000914501
cg25004270	5	140774543	PCDHGA4;PCDHGA6;PCDHGA9;PCDHGA1;PCDHGA8;PCDHGA5;PCDHGB1;PCDHGA10;PCDHGB4;PCDHGA3;PCDHGA10;PCDHGA2;PCDHGB6;PCDHGA7;PCDHGB2;PCDHGB5;PCDHGB3	Island	0.407481	0.393781	-0.0134108	0.000275671	0.424058	0.412897	-0.0127885	0.000536854
cg19290938	8	48210589	NA	NA	0.572036	0.560527	-0.0112186	0.000275872	0.577713	0.567109	-0.0073158	0.0117017
cg11878045	19	54337905	PPFIA3	Island	0.0448359	0.0546174	0.0100122	0.000275917	0.046283	0.0569599	0.0110847	0.000111276
cg11362192	11	119135354	NA	NA	0.22269	0.249962	0.0224824	0.000276071	0.149895	0.152795	-0.00140024	0.788715
cg06057141	7	54968383	NA	Island	0.118962	0.128748	0.0088163	0.000276266	0.123616	0.128301	0.00378652	0.122852
cg02507578	16	87024508	ZNF469	Island	0.0098137	0.00766524	-0.00169977	0.000276364	0.0111862	0.00773027	-0.00286002	2.75737e-05
cg06757775	15	22569320	NA	Island	0.373996	0.363872	-0.0120842	0.00027641	0.372365	0.362565	-0.0115367	0.000290105
cg02177646	17	71154586	RECQL5;LOC100130933	NA	0.745349	0.755192	0.00894785	0.000276569	0.742486	0.747356	0.00481068	0.0689275
cg03159252	20	35589633	BLCAP;BLCAP;BLCAP;BLCAP;BLCAP;BLCAP	Island	0.0296439	0.0321227	0.00215833	0.000276846	0.0304238	0.031867	0.000785752	0.230363
cg04069472	7	5128057	NA	S_Shore	0.80984	0.817779	0.00681036	0.000276867	0.813026	0.820408	0.00689685	0.000738291
cg01999523	14	20003213	NA	S_Shelf	0.828876	0.799093	-0.0183817	0.000277091	0.812795	0.789327	-0.0119599	0.0231792
cg13259707	15	21483490	NDN;NDN	Island	0.417532	0.40253	-0.0165461	0.000277377	0.416628	0.399799	-0.0171713	7.39704e-05
cg08850243	5	178480301	ADAMTS2	Island	0.960346	0.953094	-0.00810312	0.000277435	0.961247	0.952611	-0.00924296	1.97349e-05
cg10783371	2	11553745	NA	NA	0.0517532	0.0443591	-0.00680023	0.000277542	0.0538149	0.0486404	-0.00453652	0.0133121
cg20295537	19	59207086	CACNG6;CACNG6;CACNG6	Island	0.476403	0.498446	0.0169129	0.000277583	0.481021	0.50274	0.0169175	0.000317789
cg00061031	3	139550296	MRAS;MRAS;MRAS	Island	0.00538269	0.00448131	-0.000770386	0.000277847	0.00571207	0.00441323	-0.001204	0.00130436
cg22911799	20	33651625	FER1L4	N_Shore	0.932946	0.936309	0.00322125	0.000278047	0.929864	0.932386	0.00234424	0.0126173
cg10810394	8	85259984	RALYL;RALYL;RALYL;RALYL	S_Shore	0.283309	0.298056	0.0189396	0.000278108	0.307801	0.322718	0.0191642	0.000279802
cg17418212	12	52732367	HOXC4	Island	0.0578814	0.0649454	0.00838452	0.00027815	0.0694831	0.0748311	0.00704586	0.00366372
cg16144843	2	120940797	LOC84931	NA	0.933673	0.937315	0.00325794	0.000278194	0.934574	0.935979	0.0012021	0.197094
cg10682618	6	4024533	C6orf201;C6orf146;C6orf201	S_Shore	0.962789	0.965443	0.00227425	0.000278221	0.962836	0.965036	0.0019599	0.0015609
cg25554190	22	41837553	BIK	Island	0.779331	0.7906	0.00830556	0.000278296	0.770874	0.781615	0.00764374	0.00100751
cg00268500	8	43248883	NA	N_Shore	0.87337	0.880855	0.00605946	0.0002784	0.873119	0.878948	0.00590503	0.000184625
cg12941374	16	69351487	VAC14	N_Shelf	0.817624	0.828467	0.00943977	0.000278447	0.824236	0.835507	0.0106611	6.12766e-05
cg25141674	22	43938182	NUP50;NUP50	Island	0.0110844	0.011884	0.00070596	0.000278567	0.0115889	0.0115661	-0.000168381	0.405425
cg00815325	11	133185639	NA	NA	0.0871439	0.0812342	-0.00621305	0.00027868	0.0897331	0.0788514	-0.0115659	1.96619e-10
cg14984920	11	22170379	ANO5;ANO5	N_Shore	0.754644	0.77041	0.0134571	0.000278764	0.756013	0.771523	0.0131669	0.000226704
cg03201337	14	20563246	NDRG2;NDRG2;NDRG2;NDRG2;NDRG2;NDRG2;NDRG2;NDRG2	Island	0.0505101	0.0571903	0.00605984	0.000278796	0.0535866	0.0554154	0.00131336	0.449128
cg00677574	19	2189932	SF3A2	S_Shore	0.868289	0.860239	-0.0078201	0.000278848	0.869327	0.863486	-0.00519105	0.0145655
cg00765830	17	72718854	SEC14L1;SEC14L1;SEC14L1;SEC14L1;SEC14L1	N_Shelf	0.950001	0.95878	0.0065633	0.000279078	0.954956	0.962303	0.00561769	0.000652929
cg01255913	1	113301907	SLC16A1	S_Shore	0.620515	0.612209	-0.0187648	0.000279232	0.589126	0.58272	-0.0169242	0.00190382
cg16436711	17	6737665	ALOX12P2	N_Shore	0.747984	0.739301	-0.0153203	0.000279326	0.734151	0.725213	-0.0153172	0.000581306
cg13742513	8	21972748	EPB49;EPB49;EPB49;EPB49;EPB49;EPB49;EPB49;EPB49	S_Shelf	0.942349	0.946692	0.00390503	0.000279371	0.937519	0.940856	0.00329161	0.00848331
cg21130861	17	26740313	NA	N_Shelf	0.812135	0.825349	0.00909566	0.000279402	0.798818	0.809449	0.0065363	0.0138093
cg05393726	5	40758105	TTC33	NA	0.95516	0.952233	-0.00253202	0.000279443	0.954132	0.952829	-0.00120286	0.0947492
cg18364858	6	148923154	NA	S_Shore	0.557077	0.570083	0.0140543	0.000279489	0.565217	0.579076	0.0147778	0.000151846
cg17858880	2	176639789	NA	N_Shore	0.348777	0.361403	0.0152134	0.000279643	0.357563	0.37659	0.0205073	1.28641e-06
cg22933582	10	71697582	NPFFR1	NA	0.812785	0.823847	0.00882948	0.000279817	0.812919	0.827497	0.0134992	2.7356e-08
cg11057897	2	26248659	FAM59B	N_Shore	0.761528	0.743485	-0.0179961	0.000279916	0.784004	0.758768	-0.0246868	2.70842e-07
cg23575688	2	176748472	NA	S_Shore	0.129033	0.13352	0.00880229	0.000280235	0.140162	0.145913	0.0107025	1.38406e-05
cg27129922	19	5989846	RFX2;RFX2	N_Shore	0.752553	0.736123	-0.0144805	0.000280407	0.769842	0.748406	-0.0187137	6.19618e-07
cg20416222	3	190831697	TP63;TP63;TP63	NA	0.815887	0.83716	0.0233813	0.000280508	NA	NA	NA	NA
cg14795119	10	82163550	C10orf58;C10orf58	NA	0.438208	0.429084	-0.0154485	0.000280635	0.406252	0.408414	-0.00450131	0.280472
cg10143507	14	69263249	NA	Island	0.0956946	0.109227	0.0126357	0.000280647	0.0756794	0.0868626	0.0102688	0.0004751
cg07197092	11	810572	PNPLA2	S_Shore	0.187545	0.179024	-0.0105958	0.000280727	0.168968	0.162831	-0.00823655	0.0020963
cg08598364	6	146390179	GRM1;GRM1	N_Shelf	0.798191	0.810454	0.0119584	0.000280729	0.798072	0.808297	0.0103042	0.00192858
cg21878188	2	28572463	PLB1;PLB1;PLB1;PLB1	NA	0.833967	0.841641	0.00694062	0.000280766	0.832039	0.836367	0.00330091	0.11486
cg12007053	14	87863064	KCNK10	Island	0.0333893	0.0359694	0.00221569	0.000280807	0.0344856	0.0353357	0.000563863	0.339751
cg09119043	19	6692178	TRIP10	Island	0.00958952	0.0108519	0.00087383	0.000281042	0.00980098	0.0103898	0.000407679	0.0905194
cg01539269	7	96460645	DLX6AS	NA	0.178696	0.192443	0.0185555	0.000281172	0.226444	0.235482	0.0157226	0.00502178
cg20787903	2	86890549	NA	S_Shore	0.380383	0.404431	0.0211096	0.000281213	0.388086	0.410196	0.0200567	0.00051906
cg06529685	1	18183943	NA	NA	0.804019	0.816424	0.0101403	0.000281238	0.80303	0.812411	0.00692136	0.0162164
cg26500033	12	45062656	NA	N_Shore	0.825238	0.816349	-0.014798	0.000281315	0.802717	0.794427	-0.0157004	0.000285893
cg26234644	19	40238925	HPN;HPN	N_Shelf	0.475229	0.486085	0.00923991	0.000281336	0.474702	0.484953	0.00853014	0.00053251
cg12522342	13	99017014	NA	NA	0.866071	0.886054	0.0170894	0.000281419	0.868847	0.88345	0.0113026	0.0156392
cg23105419	19	61864216	NA	N_Shelf	0.148634	0.170125	0.0213293	0.000281487	0.149942	0.174014	0.0225908	0.000114007
cg15131371	19	55912085	SHANK1	Island	0.848045	0.856019	0.00647636	0.000281574	0.848834	0.85487	0.00408047	0.0279746
cg12140851	1	41720799	EDN2	NA	0.598949	0.587748	-0.0159206	0.000281655	0.549422	0.546436	-0.00869894	0.0449989
cg09231518	2	85831422	NA	N_Shelf	0.122936	0.129378	0.00617074	0.000281903	0.116226	0.122656	0.00795351	1.078e-05
cg27261665	4	6960507	NA	N_Shore	0.0268332	0.0297092	0.00229116	0.000282223	0.0271142	0.0286337	0.00131995	0.0275573
cg03785807	1	202388548	ETNK2	S_Shore	0.824473	0.835389	0.00793999	0.00028243	0.820669	0.831616	0.00990804	2.39511e-05
cg01972009	15	72005820	LOXL1	Island	0.285828	0.270808	-0.0220229	0.000282463	0.245227	0.229731	-0.022121	0.000262808
cg04061873	4	4915734	MSX1	Island	0.317391	0.303575	-0.0153395	0.000282535	0.309759	0.298563	-0.0128833	0.00220361
cg15402232	3	118220380	NA	NA	0.228594	0.217803	-0.0110316	0.000282641	0.208218	0.201914	-0.0070315	0.0129453
cg02852238	7	98580334	SMURF1;SMURF1	S_Shore	0.4187	0.399406	-0.017821	0.000282786	0.430466	0.418835	-0.00835642	0.0824686
cg07468313	19	6877394	EMR1	NA	0.793603	0.813907	0.0194825	0.000282997	0.792355	0.807746	0.0154508	0.00561765
cg14621323	6	31697572	SNORA38;BAT2	S_Shore	0.546259	0.531203	-0.017016	0.000283079	0.519005	0.517097	-0.00884847	0.0656358
cg15822411	5	146238978	PPP2R2B;PPP2R2B;PPP2R2B;PPP2R2B;PPP2R2B;PPP2R2B;PPP2R2B	S_Shore	0.680952	0.64832	-0.0299226	0.000283142	0.653234	0.637296	-0.0137354	0.0954207
cg17016867	11	120617983	NA	NA	0.899371	0.890312	-0.00798838	0.000283175	0.897129	0.891364	-0.00515072	0.0251093
cg12564285	1	41217280	CTPS	N_Shore	0.561608	0.57837	0.0146255	0.000283234	0.566738	0.585288	0.0178586	2.36235e-05
cg20569839	2	132890003	GPR39	Island	0.0976132	0.108813	0.0110007	0.000283317	0.0886264	0.0985373	0.00889162	0.00088891
cg15072680	4	7767006	SORCS2	NA	0.93425	0.943214	0.0070599	0.000283383	0.936156	0.943419	0.00551499	0.0067554
cg17111780	17	17964696	MYO15A	Island	0.842069	0.862326	0.0233107	0.000283399	0.842081	0.859758	0.0206246	0.00153539
cg27473416	3	8784306	OXTR	Island	0.124618	0.144559	0.0205262	0.000283431	0.125928	0.145527	0.0204968	0.000205377
cg08835688	22	21231880	PRAME;LOC648691;PRAME;PRAME;PRAME;PRAME	S_Shore	0.729092	0.740538	0.0100209	0.00028347	0.729164	0.741248	0.0118186	3.75046e-05
cg14410476	20	50543428	NA	NA	0.188461	0.178666	-0.00886855	0.000283715	0.188207	0.180739	-0.00388706	0.112098
cg05374238	10	135043656	PAOX;PAOX;PAOX	S_Shore	0.961982	0.966742	0.00409464	0.000283786	0.964521	0.970452	0.00527329	2.3065e-06
cg11259183	1	175492499	FAM5B	NA	0.431751	0.446056	0.0184473	0.000283898	0.449271	0.463494	0.0191884	0.000117744
cg24073080	1	153302154	EFNA4;EFNA4;EFNA4	Island	0.127773	0.135324	0.00717328	0.000283972	0.122582	0.132936	0.00883891	7.20616e-06
cg06680906	2	94900937	TEKT4	Island	0.586953	0.575416	-0.0129223	0.000284076	0.588388	0.573325	-0.0156395	7.405e-06
cg19997861	7	93358502	TFPI2	S_Shore	0.845442	0.854797	0.00966548	0.000284121	0.842322	0.84883	0.00485538	0.0676597
cg03818034	2	156899642	NA	Island	0.0392969	0.0416576	0.00241154	0.000284126	0.0411566	0.0407661	-1.93739e-05	0.978494
cg18648917	3	155321832	SGEF	Island	0.0255162	0.0274281	0.00162744	0.000284149	0.0265388	0.0273439	0.000279283	0.530498
cg20513962	11	35594974	FJX1	N_Shore	0.22304	0.21049	-0.0118123	0.000284444	0.178661	0.168011	-0.0109144	0.000222786
cg10389454	1	11821318	CLCN6	Island	0.578804	0.59131	0.00985356	0.000284471	0.575043	0.58776	0.0107193	0.000239841
cg18474108	20	34427692	DLGAP4	NA	0.766644	0.776255	0.0073335	0.000284567	0.761061	0.770225	0.00751882	0.000431262
cg01035198	4	191098946	FRG1	Island	0.564095	0.576591	0.0111757	0.00028466	0.563877	0.570444	0.00651179	0.0295622
cg11124652	19	12485742	ZNF709	S_Shore	0.187425	0.17075	-0.0159403	0.000284739	0.192306	0.18413	-0.00945886	0.0253885
cg01213599	7	157936307	PTPRN2;PTPRN2;PTPRN2	NA	0.717115	0.705266	-0.0175554	0.000284918	0.695569	0.692374	-0.00913011	0.0611765
cg03361068	15	46413223	DUT;DUT;DUT	S_Shore	0.380163	0.362277	-0.016928	0.000284947	0.382107	0.370967	-0.00840479	0.0775007
cg12253200	3	159031205	NA	NA	0.842728	0.836043	-0.013276	0.000284965	0.812595	0.808194	-0.0112761	0.0045267
cg19521693	4	56170662	NMU	NA	0.396214	0.380636	-0.0182805	0.000285205	0.364497	0.353175	-0.0158024	0.00184744
cg05422049	12	14024207	GRIN2B;GRIN2B	N_Shore	0.792334	0.808736	0.0135386	0.000285229	0.791092	0.809333	0.0152152	5.22214e-05
cg09609418	11	64942260	NA	N_Shelf	0.123022	0.109437	-0.0115328	0.000285407	0.134241	0.119127	-0.0116964	0.000367819
cg10754002	17	54124829	TEX14;RAD51C;TEX14;RAD51C	N_Shore	0.0421271	0.0466446	0.00453871	0.00028553	0.0464847	0.0505088	0.00410978	0.00101891
cg22033586	2	96891313	SEMA4C	Island	0.905412	0.91436	0.00718362	0.000285625	0.921015	0.924506	0.00236305	0.167652
cg10567964	2	218974379	CTDSP1;MIR26B;CTDSP1	S_Shore	0.16286	0.152168	-0.0132185	0.000285684	0.150211	0.146681	-0.00565516	0.106576
cg15231794	6	109718360	NA	Island	0.893418	0.906707	0.0143082	0.000286	0.892654	0.903886	0.0119566	0.0030766
cg00045114	12	50301045	SCN8A	NA	0.682802	0.694175	0.00853178	0.000286024	0.672334	0.683789	0.0086538	0.000309222
cg07105285	7	121742677	NA	N_Shore	0.0622324	0.0700593	0.00915756	0.000286068	0.0770023	0.0900193	0.015291	5.67634e-07
cg10116490	19	57531146	ZNF610;ZNF610;ZNF610	N_Shore	0.0627973	0.0555402	-0.00808888	0.00028645	0.0605657	0.0553662	-0.00524032	0.015233
cg01895740	8	128877199	MIR1204;PVT1	S_Shore	0.816491	0.807822	-0.0116641	0.000286633	0.782403	0.779948	-0.00747448	0.0502679
cg00165631	11	1976680	H19	S_Shore	0.780615	0.791803	0.0126478	0.000286731	0.790913	0.795374	0.00751487	0.0212902
cg19382642	5	10748241	DAP	NA	0.354782	0.338773	-0.020301	0.000286736	0.304537	0.284085	-0.0267011	1.3465e-07
cg00592643	5	222593	PLEKHG4B	Island	0.575093	0.566031	-0.0114178	0.000286923	0.559237	0.559067	-0.0019986	0.540813
cg22460204	18	2896032	EMILIN2	Island	0.0267876	0.0302974	0.00491817	0.000287006	0.0373402	0.0394547	0.00422104	0.00761364
cg15308295	5	1910828	NA	Island	0.958915	0.953029	-0.00646292	0.000287039	0.959753	0.953074	-0.00727702	1.86353e-05
cg23069444	13	111886391	NA	NA	0.797921	0.782311	-0.0157796	0.000287073	0.806064	0.790778	-0.0144141	0.00120132
cg19137606	14	49157111	RPL36AL;MGAT2	Island	0.0190025	0.0176687	-0.00129386	0.000287234	0.0184921	0.0183483	9.84671e-05	0.780036
cg00354641	17	8405491	MYH10	NA	0.796691	0.78787	-0.00828153	0.000287526	0.793516	0.785001	-0.00857776	9.60662e-05
cg25870263	19	56294042	CTU1	Island	0.765762	0.782971	0.0181803	0.000288042	0.780045	0.782573	0.00594577	0.219723
cg27417926	7	27196777	NA	N_Shore	0.766485	0.778501	0.0102294	0.000288184	0.759344	0.770278	0.00855962	0.0037861
cg19571004	1	6037584	KCNAB2;KCNAB2	S_Shelf	0.709331	0.687711	-0.0165893	0.000288238	0.696276	0.6849	-0.00693144	0.114887
cg16411857	19	62394472	ZNF264	N_Shore	0.0218755	0.0238103	0.00169246	0.000288305	0.0231776	0.0235923	0.00025581	0.603758
cg07091412	12	48229433	KCNH3	Island	0.185943	0.201173	0.014452	0.000288389	0.234997	0.250502	0.018141	4.52927e-05
cg20558320	6	169932037	C6orf122;C6orf208	Island	0.105073	0.11245	0.006703	0.000288658	0.0969607	0.106596	0.00882778	1.05459e-06
cg24032249	8	76479431	NA	N_Shelf	0.162021	0.169371	0.00852304	0.000288671	0.182693	0.187036	0.00737148	0.00221606
cg12172720	1	2974385	FLJ42875;PRDM16;PRDM16;FLJ42875	Island	0.0203877	0.0224055	0.00188098	0.000288843	0.0224905	0.0240964	0.00171024	0.00117891
cg10979020	19	1389100	RPS15	N_Shore	0.0178431	0.0194578	0.00146093	0.000289088	0.017843	0.0189985	0.00116286	0.00267294
cg26519184	17	39603588	ASB16	NA	0.692143	0.708204	0.013937	0.00028918	0.712957	0.731809	0.0155996	3.11945e-05
cg06759845	11	129802407	ADAMTS8	N_Shore	0.146928	0.161921	0.0142683	0.000289326	0.136152	0.152755	0.0134815	0.000287537
cg18534312	11	125208440	PATE4;PATE4	NA	0.71243	0.722955	0.00901089	0.000289377	0.704042	0.718056	0.0117452	7.63779e-06
cg26278454	18	54665553	NA	NA	0.937907	0.942027	0.00354588	0.00028943	0.939011	0.9414	0.00210028	0.0323509
cg07437066	6	32172901	TNXB	Island	0.826407	0.842661	0.0139426	0.000289504	0.824891	0.840704	0.0127334	0.00132868
cg13874739	6	28938768	NA	N_Shore	0.844158	0.863087	0.0181026	0.000289834	0.843716	0.862513	0.0171438	0.000279081
cg08979041	12	3052652	NA	N_Shelf	0.833384	0.844582	0.00929285	0.000289942	0.825557	0.83268	0.00491381	0.0566932
cg03419232	20	11818769	BTBD3	N_Shore	0.718716	0.740208	0.0156893	0.000290315	0.716492	0.736804	0.0162554	0.00015768
cg00684125	19	40716093	GAPDHS	Island	0.926407	0.936828	0.008526	0.00029044	0.921472	0.934382	0.0101794	4.73562e-05
cg14239491	14	106281855	NA	NA	0.207095	0.191828	-0.0139692	0.000290673	0.213285	0.200595	-0.0112423	0.00766674
cg21008363	6	106653437	PRDM1;PRDM1	NA	0.556792	0.539195	-0.0244443	0.000290717	0.52285	0.517604	-0.0114375	0.0928938
cg17088073	21	42602726	NA	S_Shelf	0.627975	0.637937	0.00813711	0.000290897	0.619986	0.629702	0.00936196	8.97027e-05
cg25767504	16	30106018	CORO1A;LOC606724	S_Shelf	0.558099	0.570612	0.00946546	0.000291124	0.552399	0.564613	0.00931664	0.000549525
ch.3.1075622R	5	100268122	ST8SIA4;ST8SIA4	S_Shore	0.182893	0.202052	0.024808	0.000291374	0.222191	0.233882	0.0177107	0.00880284
cg01338378	11	73050324	PLEKHB1;PLEKHB1;PLEKHB1;PLEKHB1;PLEKHB1	S_Shore	0.328261	0.339071	0.0103663	0.000291627	0.330768	0.340602	0.0118848	2.92272e-05
cg17284334	1	7937237	NA	Island	0.0052329	0.00636109	0.00120293	0.000291914	0.00582112	0.00657262	0.000986255	0.0197646
cg27184628	4	104860997	TACR3	S_Shore	0.272916	0.290887	0.0199536	0.000292074	0.266252	0.29175	0.0249334	6.33478e-06
cg02432487	2	240491389	NA	N_Shelf	0.798799	0.809799	0.00748081	0.000292141	0.800311	0.805128	0.00258934	0.217896
cg12014008	2	242492494	NA	Island	0.657423	0.639951	-0.0238843	0.000292293	0.633284	0.609478	-0.0310013	9.49136e-06
cg00567703	12	52732300	HOXC4	Island	0.0411993	0.0457002	0.00675703	0.000292311	0.0544712	0.0578232	0.00538263	0.014259
cg03501095	7	154979622	NA	S_Shelf	0.926546	0.931581	0.00490976	0.000292534	0.928131	0.932455	0.00384527	0.00313994
cg14151783	14	36205186	PAX9	N_Shore	0.243148	0.253614	0.0117261	0.000293068	0.252429	0.264945	0.0146757	3.57827e-05
cg20923245	6	101001771	SIM1	Island	0.0639225	0.0741382	0.0118641	0.000293219	0.0841354	0.0826963	0.00134703	0.703654
cg12765972	20	29475854	DEFB122	NA	0.893572	0.882533	-0.010223	0.000293226	0.886892	0.880816	-0.00630073	0.031383
cg10775230	17	76115802	NA	NA	0.757844	0.770502	0.0116442	0.000293453	0.763167	0.770657	0.00644115	0.0567569
cg02505689	7	134321660	AGBL3	Island	0.0741669	0.078441	0.00565306	0.000293507	0.0764447	0.0760343	5.87045e-05	0.96855
cg05065507	18	42491656	LOXHD1	S_Shore	0.983234	0.986125	0.00251673	0.000293554	0.983274	0.985915	0.00239238	8.71937e-05
cg11683663	13	52814477	NA	NA	0.78687	0.795343	0.00734247	0.000293561	0.789109	0.792108	0.00241114	0.288082
cg11763914	1	38715168	NA	S_Shore	0.666901	0.679345	0.0135236	0.000293636	0.689963	0.691885	0.00392232	0.301819
cg06525280	4	172972499	GALNTL6	S_Shore	0.805325	0.819978	0.0120368	0.000293637	0.795749	0.81024	0.0118628	0.000811113
cg05140293	1	88110589	NA	NA	0.816989	0.810413	-0.0103327	0.000293647	0.816923	0.816906	-0.00365351	0.192791
cg25479134	2	127499121	NA	Island	0.376255	0.396689	0.0160855	0.000293833	0.362196	0.388237	0.0218205	3.82869e-07
cg24715680	12	6893456	LRRC23;ENO2;LRRC23;LRRC23	N_Shore	0.607285	0.622954	0.0124081	0.000293884	0.587291	0.603046	0.0114682	0.00174388
cg09924998	2	19149668	NA	NA	0.882751	0.891634	0.00814246	0.000293983	0.887877	0.894356	0.00693965	0.00170019
cg22398523	19	59187253	CACNG6;CACNG6;CACNG6	N_Shore	0.859397	0.868001	0.0066737	0.000294109	0.856369	0.863016	0.0051118	0.00438494
cg26038465	1	29062527	OPRD1	Island	0.973872	0.975634	0.00174052	0.000294209	0.974291	0.975815	0.00141896	0.00189677
cg06787724	11	116575101	TAGLN;TAGLN	NA	0.346779	0.331332	-0.0192591	0.00029421	0.362836	0.344719	-0.0192119	0.000322938
cg10708955	5	171814438	SH3PXD2B	S_Shore	0.0198043	0.0213912	0.00141373	0.000294497	0.019935	0.0205218	0.00049964	0.173547
cg17040471	1	36559943	NA	Island	0.444677	0.427152	-0.0204594	0.000294652	0.468899	0.445556	-0.0260141	1.28523e-05
cg00248828	17	36806344	KRT31	NA	0.978515	0.977138	-0.00168781	0.000294686	0.976957	0.976863	-0.000346518	0.518941
cg15655714	1	6562349	TAS1R1;ZBTB48;TAS1R1;TAS1R1;TAS1R1	Island	0.133387	0.142637	0.00774515	0.000294746	0.120404	0.13171	0.0094604	2.97897e-06
cg13833596	10	101277599	NA	Island	0.0444208	0.0353717	-0.00891741	0.00029487	0.0381498	0.0296472	-0.00859301	4.93686e-05
cg02800733	10	43543823	NA	Island	0.69087	0.710782	0.0186312	0.00029499	0.682092	0.703791	0.0215228	3.43587e-05
cg24227264	5	80564943	RNU5E;RNU5D;CKMT2;CKMT2;CKMT2;CKMT2;CKMT2;CKMT2	NA	0.0989576	0.111087	0.0111551	0.000295103	0.101459	0.112734	0.010201	0.000521558
cg14348397	17	1904676	HIC1	Island	0.201054	0.191764	-0.0099147	0.000295213	0.193899	0.187429	-0.00503276	0.0536846
cg01522975	2	231563462	NA	Island	0.634662	0.655239	0.0186616	0.000295323	0.63734	0.653205	0.0141419	0.0055789
cg26107312	6	108591795	NA	N_Shore	0.0217832	0.0196357	-0.00221582	0.000295693	0.023362	0.0201277	-0.00316678	9.14723e-06
cg19772723	19	1307032	MUM1;MUM1	S_Shore	0.419555	0.396009	-0.022443	0.000295761	0.380072	0.360387	-0.022966	0.000150928
cg01618697	4	1528521	NA	S_Shore	0.0824466	0.0733117	-0.0124452	0.000295821	0.080476	0.0693358	-0.014875	1.37036e-05
cg12307314	17	260258	C17orf97	Island	0.0153392	0.0109079	-0.00443866	0.000295825	0.0159861	0.010675	-0.00566049	5.99977e-06
cg25816545	22	37018667	CSNK1E;CSNK1E	NA	0.845346	0.835796	-0.00964401	0.000295917	0.849695	0.838483	-0.0106703	9.21828e-06
cg27401945	11	63808338	GPR137;BAD;BAD;GPR137	N_Shore	0.0859835	0.081841	-0.00521585	0.000296001	0.0742325	0.0712284	-0.00425351	0.00133051
cg06824297	20	3013473	AVP	S_Shore	0.770121	0.779659	0.00908254	0.000296127	0.777417	0.784156	0.00677586	0.00850553
cg11253737	16	86431338	SLC7A5	NA	0.842634	0.83515	-0.0132809	0.000296133	0.813797	0.810681	-0.00941957	0.0226117
cg03811319	22	38284613	NA	Island	0.332162	0.342108	0.00870937	0.000296269	0.328252	0.336161	0.00597461	0.0133427
cg22174088	7	27251958	EVX1	Island	0.061706	0.0568677	-0.00548824	0.00029628	0.0581773	0.0552019	-0.00383814	0.00937442
cg02145668	1	63557180	NA	Island	0.387309	0.398435	0.00947329	0.000296318	0.393555	0.405032	0.00997101	0.00013868
cg00313219	16	29820508	ASPHD1	Island	0.702154	0.714088	0.0109696	0.000296692	0.696871	0.706826	0.00822022	0.00787551
cg14487702	2	192252055	OBFC2A;OBFC2A	S_Shore	0.114757	0.124715	0.0113585	0.000297473	0.120077	0.130379	0.0122399	0.000166066
cg17148457	17	38190888	WNK4	Island	0.0819189	0.095753	0.0147525	0.000297542	0.0981442	0.104647	0.00794376	0.0943596
cg02334771	9	97355163	NA	Island	0.44619	0.464163	0.0184517	0.000297546	0.470519	0.479727	0.0123911	0.0125538
cg07704699	8	27408020	EPHX2	S_Shelf	0.642065	0.660837	0.0161802	0.000297769	0.638787	0.663459	0.0185428	4.57947e-05
cg03622666	19	17819339	JAK3	N_Shore	0.0911776	0.0957202	0.00613716	0.000297835	0.108762	0.109284	0.00229357	0.293379
cg05331082	1	9523030	SLC25A33	Island	0.026683	0.0243293	-0.00224855	0.000297954	0.0281248	0.0265989	-0.00126802	0.0450344
cg02739407	17	24096057	TRAF4	S_Shore	0.0742878	0.0783716	0.00459453	0.000298018	0.0717352	0.0755592	0.00396098	0.000586419
cg21285555	3	114415035	BOC	S_Shore	0.166714	0.177738	0.00956239	0.000298031	0.150915	0.164259	0.011885	6.69474e-07
cg12717533	7	157156061	PTPRN2;PTPRN2;PTPRN2	NA	0.809441	0.798795	-0.0167285	0.000298092	0.775394	0.772549	-0.0109547	0.0209808
cg06357371	20	47329306	SNORD12B;C20orf199;MIR1259;C20orf199;SNORD12;ZNFX1;C20orf199	S_Shore	0.116917	0.105984	-0.0150177	0.000298108	0.11655	0.101515	-0.0177205	1.01642e-05
cg16658180	6	101005505	SIM1	S_Shore	0.581197	0.593982	0.0121661	0.000298132	0.567868	0.584775	0.0142836	6.09744e-05
cg21289280	16	3600940	BTBD12	N_Shore	0.023148	0.0201033	-0.00291186	0.000298204	0.0201388	0.0183679	-0.00138695	0.129163
cg24798603	19	50101553	APOE	N_Shelf	0.082306	0.0871865	0.00405941	0.000298424	0.081039	0.0855246	0.00348901	0.00136912
cg23719157	2	144860224	ZEB2;ZEB2	N_Shelf	0.948547	0.952099	0.00342312	0.000298874	0.951583	0.95247	0.000406772	0.679139
cg13812393	6	34590389	PACSIN1	NA	0.641457	0.65858	0.0167741	0.000298976	0.642415	0.655591	0.0119033	0.00932768
cg21289919	6	24465964	KAAG1;DCDC2;DCDC2	Island	0.135278	0.147115	0.0117573	0.000298991	0.14554	0.166272	0.021303	1.55967e-10
cg09586838	11	62277631	ZBTB3	N_Shore	0.262885	0.250084	-0.0125459	0.000299033	0.260492	0.251424	-0.00903275	0.0117864
cg02705011	5	139505103	NA	N_Shore	0.826609	0.835683	0.00723542	0.000299206	0.831096	0.835298	0.00259408	0.210338
cg02401132	11	5419116	OR51I1	NA	0.667185	0.691154	0.0219633	0.000299347	0.665501	0.692001	0.0276867	4.05278e-06
cg11951974	1	191342930	GLRX2	S_Shore	0.895616	0.881247	-0.0155604	0.000299401	0.898084	0.894867	-0.00343621	0.140479
cg12346491	10	88013115	GRID1	Island	0.249402	0.26854	0.0203846	0.00029951	0.267882	0.283628	0.0164938	0.00255887
cg15797414	8	124790078	ANXA13;ANXA13	NA	0.524319	0.5364	0.0110347	0.000299527	0.518866	0.531463	0.0111244	0.00114567
cg00168082	1	24701832	RCAN3	Island	0.0476495	0.0521206	0.00506199	0.000299537	0.0518686	0.0534607	0.00274619	0.062113
cg27637303	1	233065392	NA	NA	0.307738	0.29246	-0.0191464	0.00029954	0.262129	0.254801	-0.0107579	0.0405588
cg25642234	20	1664632	NA	Island	0.963892	0.959857	-0.00425955	0.000299623	0.962293	0.957309	-0.00565173	2.12472e-06
cg01280080	16	65700446	C16orf70	N_Shore	0.947977	0.952121	0.00340399	0.00029964	0.948303	0.951698	0.00254969	0.00399159
cg25838091	3	102195016	ABI3BP;ABI3BP	NA	0.489334	0.473964	-0.0209468	0.000299846	0.417868	0.406314	-0.018214	0.00168831
cg18686153	11	18770994	PTPN5;PTPN5;PTPN5	S_Shore	0.497084	0.512551	0.0109203	0.000299866	0.486458	0.507416	0.0163217	6.71927e-07
cg06180389	5	176240632	HK3	S_Shelf	0.950612	0.953578	0.00262599	0.000300012	0.949409	0.951959	0.00174775	0.025729
cg06818052	3	148624872	NA	Island	0.08673	0.0909381	0.0043397	0.000300143	0.0966218	0.100555	0.00474229	0.000100224
cg21011616	18	73090066	GALR1	N_Shore	0.103961	0.119975	0.0153259	0.000300352	0.10336	0.117809	0.0138325	0.000762974
cg16080552	2	175345151	NA	NA	0.721251	0.738034	0.0168448	0.000300414	0.744006	0.751391	0.00785545	0.0799963
cg23907053	12	45054283	SLC38A2	S_Shore	0.529	0.51467	-0.0163328	0.000300596	0.512436	0.505898	-0.0130226	0.00640745
cg20565914	5	139146474	NA	N_Shore	0.933432	0.937455	0.00350691	0.000300695	0.93303	0.936189	0.00274204	0.00323444
cg02662828	19	62321972	USP29	N_Shore	0.908132	0.915834	0.00606802	0.000300723	0.906673	0.913198	0.00519742	0.00269225
cg07312357	15	27182824	APBA2;APBA2	N_Shore	0.845582	0.853147	0.00590884	0.000300901	0.848511	0.853201	0.0038097	0.0273234
cg07244076	8	23619127	NKX2-6	Island	0.0145734	0.0189965	0.0049584	0.00030104	0.0161291	0.0199725	0.00434831	0.00106291
cg01385708	22	33718865	NA	NA	0.597756	0.608795	0.010044	0.000301042	0.583974	0.591797	0.00655641	0.0282102
cg05225634	11	2847153	KCNQ1DN	Island	0.303703	0.317892	0.0144734	0.000301077	0.315463	0.329	0.013897	0.000463026
cg03155159	20	60435170	C20orf151	NA	0.939001	0.943694	0.0036882	0.000301251	0.939979	0.943586	0.00297878	0.00282452
cg10168457	7	99275195	CYP3A43;CYP3A43;CYP3A43	NA	0.568097	0.586049	0.0149803	0.000301262	0.556352	0.576957	0.0167721	3.53338e-05
cg07429394	6	28618626	NA	NA	0.00804182	0.0073595	-0.000682684	0.000301408	0.00896972	0.00813745	-0.000624823	0.00436715
cg10327428	5	140059775	ZMAT2	NA	0.118129	0.110036	-0.00770654	0.000301539	0.121467	0.116096	-0.00491343	0.0254113
cg20216139	17	39385813	PYY	Island	0.0305318	0.0327602	0.00179775	0.000301609	0.0333827	0.0340835	0.000980379	0.0795658
cg19813226	2	20114524	LAPTM4A	Island	0.0146248	0.0157201	0.00107507	0.00030178	0.0156734	0.0159639	0.000438354	0.156679
cg14892768	19	62323139	USP29	S_Shore	0.97601	0.979084	0.00229212	0.000301989	0.975245	0.978745	0.00269462	0.000210363
cg27305383	11	59706644	MS4A6A;MS4A6A;MS4A6A	NA	0.928471	0.924089	-0.00538627	0.000302069	0.932529	0.928812	-0.00422965	0.00229617
cg07788369	8	206703	NA	Island	0.544526	0.598605	0.0543382	0.000302371	0.546004	0.59409	0.0481268	0.00122437
cg06241101	6	29828439	NA	Island	0.0229749	0.0216388	-0.00170552	0.000302408	0.023666	0.0228163	-0.000922085	0.0572774
cg25951210	12	16649252	LMO3;LMO3	NA	0.0565675	0.0603603	0.00411162	0.000302435	0.0646303	0.0678824	0.00390659	0.00319104
cg19217535	20	2768742	VPS16;FAM113A;VPS16	Island	0.0523881	0.0594491	0.0060236	0.000302478	0.0489205	0.0564924	0.00669291	9.43811e-06
cg09705592	17	39701215	SLC4A1	NA	0.850374	0.858004	0.00722612	0.000302512	0.853881	0.861523	0.00819348	1.80854e-05
cg00208412	2	128169954	NA	S_Shore	0.325603	0.269937	-0.0607271	0.000302603	0.330796	0.264178	-0.0683003	3.1983e-05
cg06873352	16	46748172	NA	NA	0.0151076	0.017142	0.00228553	0.00030293	0.0169611	0.0191288	0.00274796	5.18187e-05
cg17382990	11	358440	B4GALNT4	NA	0.227262	0.216364	-0.0148164	0.000303038	0.211656	0.20473	-0.0101717	0.00866332
cg10138630	19	59360068	TMC4;TMC4	Island	0.111149	0.0972971	-0.0133519	0.000303093	0.113944	0.102619	-0.0108183	0.00482524
cg06187921	8	140783671	KCNK9	N_Shore	0.239915	0.247014	0.00875766	0.000303247	0.254344	0.261232	0.0081273	0.00116545
cg19605931	9	126280270	NA	Island	0.635877	0.655208	0.013791	0.000303264	0.609849	0.634143	0.0185052	5.77214e-06
cg22249752	3	49369626	GPX1;GPX1;GPX1	N_Shore	0.430637	0.419965	-0.0128261	0.000303349	0.423534	0.413875	-0.0128906	0.000398328
cg03541437	7	150416977	AGAP3;AGAP3	S_Shore	0.0512752	0.0450168	-0.0055836	0.000303417	0.0541087	0.0457625	-0.00704829	6.58163e-05
cg24009030	1	21773574	ALPL;ALPL	NA	0.182339	0.190033	0.0113141	0.000303515	0.164852	0.183079	0.0205324	4.22625e-11
cg20449382	3	195688062	NA	N_Shore	0.0288767	0.0256371	-0.0033873	0.000303666	0.0267246	0.0241028	-0.00224781	0.0107534
cg01947695	3	199292566	LOC348840	Island	0.0279648	0.025957	-0.00227782	0.000303671	0.0291046	0.0260969	-0.00314204	2.2147e-06
cg19454930	12	52618768	HOXC13	N_Shore	0.0137439	0.0118366	-0.0015465	0.000303681	0.0163304	0.0136781	-0.00214677	0.000230587
cg16730824	1	182621842	C1orf21	N_Shore	0.898953	0.909165	0.00709242	0.00030398	0.897618	0.905751	0.00523945	0.0106728
cg21476494	5	176141555	NA	NA	0.868405	0.875497	0.00588509	0.000303996	0.87042	0.875388	0.00380922	0.0201995
cg06217803	2	96138219	NA	NA	0.801931	0.810169	0.00809092	0.000304147	0.807505	0.815556	0.00780672	0.000103461
cg26470101	12	52684785	NA	N_Shore	0.154048	0.163383	0.0126328	0.000304174	0.15513	0.165944	0.013683	0.000116754
cg14207728	15	43189597	DUOX2	N_Shore	0.587077	0.601778	0.017395	0.000304333	0.611973	0.620918	0.0121468	0.010811
cg14374799	6	53515145	GCLC	N_Shore	0.837805	0.829583	-0.0126039	0.000304393	0.815713	0.805972	-0.0149102	0.000139618
cg24621362	8	6408178	ANGPT2;ANGPT2;ANGPT2;ANGPT2;ANGPT2;ANGPT2;MCPH1	N_Shelf	0.597165	0.611858	0.0143364	0.000304396	0.620663	0.630734	0.0103417	0.00679524
cg23462514	7	27150692	HOXA5	Island	0.642791	0.621309	-0.0273562	0.000304668	0.626077	0.605546	-0.0304651	2.34352e-05
cg05452406	13	99725477	PCCA;PCCA	NA	0.91979	0.910989	-0.00881608	0.000304735	0.921451	0.909441	-0.0124173	1.6508e-06
cg14776518	13	76797184	MYCBP2	N_Shore	0.0144408	0.013265	-0.0012465	0.000304825	0.0145782	0.0132181	-0.00127382	0.000267542
cg07239938	1	75019131	NA	NA	0.885375	0.894232	0.0074032	0.000304871	0.882744	0.892688	0.00886523	2.82125e-05
cg15282732	19	35558998	ZNF536	S_Shore	0.701284	0.720601	0.0166552	0.000305145	0.710804	0.722817	0.0100968	0.0148576
cg09009380	7	156776241	NA	NA	0.6294	0.641142	0.010269	0.000305288	0.629167	0.641437	0.0125869	5.4813e-05
cg01719529	10	13316472	UCMA	NA	0.663951	0.679677	0.0117693	0.000305695	0.653507	0.668902	0.0113292	0.000847449
cg08245023	9	125194188	DENND1A	Island	0.904089	0.911491	0.00536146	0.000305829	0.90612	0.911737	0.00371623	0.0209782
cg02657441	17	39371417	NA	Island	0.0362127	0.0319608	-0.00381251	0.000305869	0.0407523	0.0350799	-0.0044814	0.000262722
cg01512721	17	7955166	ALOXE3;ALOXE3	S_Shore	0.890415	0.896757	0.00509485	0.000305875	0.885839	0.893497	0.00707286	1.45844e-06
cg07492590	6	1565888	NA	Island	0.647751	0.660988	0.0144616	0.000305918	0.663744	0.670174	0.0102891	0.0102493
cg24701694	2	218606913	NA	Island	0.226743	0.240405	0.0164433	0.000306338	0.237522	0.251005	0.0163717	0.000351271
cg17696194	17	70404503	NA	S_Shelf	0.865289	0.87322	0.00713193	0.000306363	0.870927	0.877469	0.0059294	0.00290711
cg02860602	1	40929662	NFYC;NFYC;NFYC;LOC100130557;NFYC;NFYC	N_Shore	0.0195753	0.0174567	-0.00211063	0.000306426	0.0241573	0.0209051	-0.00276618	5.19365e-05
cg24780501	3	6084053	NA	NA	0.906746	0.914712	0.00651325	0.000306446	0.901853	0.910667	0.00723607	0.000193852
cg05863841	15	60146212	C2CD4A	N_Shore	0.0604022	0.0650919	0.00569744	0.00030653	0.0630578	0.0694012	0.00681835	3.32734e-05
cg05375829	2	219142902	RQCD1	S_Shore	0.586886	0.58085	-0.0124655	0.000306701	0.564136	0.563754	-0.00713427	0.0471171
cg16522491	6	131499199	NA	S_Shore	0.272028	0.297874	0.0264146	0.000306814	0.238666	0.272845	0.03642	1.50736e-07
cg24661016	11	133208304	NA	Island	0.894664	0.868622	-0.0291438	0.000306893	0.894271	0.865887	-0.0326372	6.29194e-05
cg08828819	2	227294764	NA	NA	0.868419	0.878627	0.0104804	0.000306903	0.873238	0.883234	0.0113075	5.80494e-05
cg02578942	1	95471901	RWDD3;RWDD3	N_Shore	0.156182	0.169219	0.0139789	0.000307117	0.159573	0.16811	0.0112755	0.00443665
cg20025658	14	53756339	NA	NA	0.452535	0.471216	0.0231014	0.000307273	0.488164	0.490794	0.00928641	0.146503
cg16757384	17	45468763	NA	NA	0.953359	0.956442	0.00272785	0.000307305	0.954335	0.956189	0.00165566	0.035412
cg10081626	13	40666968	KBTBD7	S_Shore	0.238395	0.253772	0.0165918	0.000307376	0.25224	0.257906	0.00878738	0.0546352
cg21111500	20	31410371	CDK5RAP1;CDK5RAP1	NA	0.14905	0.132858	-0.0124127	0.000307448	0.159633	0.135244	-0.01914	4.39163e-08
cg06683021	5	45730280	HCN1	N_Shore	0.588567	0.610413	0.0200479	0.000307658	0.570913	0.606921	0.0327432	2.29783e-07
cg05079448	5	176476507	NA	Island	0.0434797	0.0491709	0.00595929	0.000307768	0.0537726	0.0628616	0.0100403	1.05573e-06
cg08173915	12	91653298	PLEKHG7	NA	0.748024	0.741712	-0.0110086	0.000307838	0.717154	0.719439	-0.00236484	0.493939
cg07339138	18	73093018	GALR1	S_Shore	0.126756	0.144132	0.0182249	0.000307928	0.1307	0.146908	0.0167386	0.000836939
cg22501342	4	9629980	SLC2A9;SLC2A9	Island	0.0308016	0.0384436	0.00853379	0.000308227	0.0296495	0.036299	0.0078246	0.000419788
cg11414709	2	234266693	UGT1A10;UGT1A6;UGT1A6;UGT1A9;UGT1A7;UGT1A8	NA	0.953206	0.949208	-0.00571941	0.000308424	0.939053	0.935849	-0.00626517	0.00317459
cg08271909	7	49679078	NA	NA	0.784905	0.792636	0.00803937	0.000308479	0.795256	0.797858	0.00246233	0.260961
cg02985539	5	179165139	SQSTM1;MGAT4B;SQSTM1	Island	0.645929	0.638409	-0.0139852	0.000308605	0.613407	0.605271	-0.015054	0.000119279
cg20954977	2	157031636	GPD2;GPD2	NA	0.352484	0.33054	-0.0255899	0.000308617	0.318628	0.318782	-0.00482819	0.474987
cg13821173	2	220087504	ACCN4;ACCN4	S_Shore	0.17083	0.181097	0.0132654	0.000308856	0.199906	0.207856	0.0114226	0.0033837
cg15454486	17	35047861	STARD3;STARD3;STARD3	S_Shore	0.247546	0.234011	-0.0136734	0.000308991	0.249057	0.23314	-0.0153096	4.89941e-05
cg16651537	4	83899169	SCD5;SCD5	NA	0.97587	0.97896	0.0027151	0.000309028	0.976257	0.979245	0.00245394	0.00086895
cg11953399	7	27185869	HOXA10;HOXA10	Island	0.101487	0.107913	0.00758371	0.000309264	0.110209	0.115101	0.00634205	0.00252215
cg07819987	10	134658149	NA	S_Shore	0.593348	0.61048	0.0113109	0.000309458	0.575885	0.589626	0.00901083	0.00504048
cg10167235	7	158631252	VIPR2	Island	0.2881	0.315466	0.0243157	0.000309468	0.266509	0.294439	0.024797	0.00020835
cg01617990	17	39740669	RUNDC3A;RUNDC3A;RUNDC3A	N_Shore	0.0677581	0.0724374	0.00381391	0.000309626	0.0673415	0.0726702	0.00450133	2.81357e-05
cg11649665	12	52665876	HOXC10	Island	0.0876017	0.0799753	-0.00742858	0.000309636	0.0945424	0.0876512	-0.00629479	0.00313718
cg11086066	17	78261967	NA	N_Shelf	0.727877	0.74145	0.0101144	0.000309878	0.716661	0.733145	0.0136628	5.52221e-06
cg02390447	14	23855328	LTB4R;LTB4R	Island	0.667187	0.68725	0.0168536	0.000310328	0.653327	0.676733	0.0191116	9.8661e-05
cg06881093	10	21839320	NA	Island	0.238334	0.220101	-0.0188245	0.000310426	0.279145	0.249489	-0.0270465	5.65216e-07
cg00340855	11	117735305	UBE4A	N_Shore	0.397341	0.416905	0.0195562	0.00031062	0.392937	0.410192	0.0156634	0.00311577
cg07639376	1	1364464	VWA1;VWA1	Island	0.851558	0.861031	0.00844859	0.000310651	0.850819	0.863286	0.0116202	5.6058e-07
cg23792093	3	71194179	FOXP1	N_Shelf	0.588541	0.578533	-0.0185754	0.000310743	0.556985	0.549212	-0.0165119	0.00220382
cg15237152	6	28749913	NA	NA	0.0412776	0.0369491	-0.003994	0.000310772	0.0435038	0.0386089	-0.00444567	7.68879e-05
cg09576762	7	22859899	NA	N_Shore	0.442159	0.453848	0.0142016	0.000310972	0.451042	0.46451	0.0138169	0.000680859
cg14372792	2	232235653	NA	Island	0.47096	0.490437	0.0180318	0.000310976	0.470629	0.493821	0.0212426	4.173e-05
cg26401172	6	43350889	TTBK1	N_Shore	0.0259242	0.0272776	0.00157073	0.000311208	0.0281035	0.0281509	0.000302689	0.518764
cg13905081	8	143958393	CYP11B1;CYP11B1	NA	0.829819	0.822496	-0.00953097	0.000311233	0.832967	0.825151	-0.0109834	2.03249e-05
cg07592963	6	29728117	NA	S_Shelf	0.851426	0.860314	0.00766509	0.000311368	0.852358	0.861624	0.00714203	0.000569216
cg04452203	5	177299619	NA	S_Shore	0.267149	0.253466	-0.0179242	0.000312298	0.251513	0.24085	-0.0166278	0.00057057
ch.6.2134092F	5	158460280	EBF1	Island	0.069146	0.0652646	-0.00319151	0.000312311	0.0826354	0.0796815	-0.0022948	0.0463114
cg20297544	3	138970547	NA	Island	0.065314	0.0618156	-0.00393297	0.000312433	0.0648738	0.0627226	-0.00192102	0.0601482
cg01413582	2	240194679	NA	NA	0.65563	0.673333	0.0174763	0.000312607	0.67737	0.694911	0.0177233	0.000119162
cg10453343	4	56354742	NA	Island	0.0278734	0.0297589	0.00184375	0.000312665	0.0308257	0.0316145	0.0011942	0.0451061
cg14042190	11	45676402	NA	NA	0.927634	0.932481	0.00462244	0.000312752	0.929697	0.934005	0.00413298	0.000336032
cg27426436	3	198242098	MFI2;MFI2	S_Shore	0.872915	0.900433	0.0257767	0.000312883	0.87357	0.898172	0.0232948	0.00106532
cg12117658	7	38317993	NA	S_Shore	0.43265	0.449859	0.0230341	0.000312953	0.458736	0.46641	0.0141121	0.0312968
cg10632093	17	35448764	MED24;MED24	NA	0.491426	0.473394	-0.024117	0.000313033	0.417319	0.401613	-0.0235132	0.000771415
cg06572713	22	44116178	FAM118A;FAM118A	NA	0.878295	0.860684	-0.0192339	0.000313119	0.879464	0.87535	-0.00600725	0.23413
cg02417264	17	51278045	NA	Island	0.563235	0.577187	0.0118943	0.000313166	0.556017	0.569889	0.0101436	0.00243579
cg02913364	7	156428417	NA	Island	0.503205	0.531281	0.0217674	0.000313332	0.499152	0.523363	0.0181392	0.00281516
cg14605874	14	96569928	NA	Island	0.4292	0.443188	0.0140709	0.000313476	0.447386	0.457585	0.0133991	0.000703595
cg25500897	1	157066648	MNDA	NA	0.390134	0.3661	-0.020795	0.000313488	0.414249	0.403312	-0.00606816	0.272146
cg00539386	1	11787939	CLCN6;CLCN6;MTHFR;CLCN6;CLCN6	N_Shore	0.359215	0.34796	-0.0140442	0.000313497	0.317382	0.31331	-0.00886414	0.0121366
cg26545162	17	77926913	NA	Island	0.834021	0.845091	0.00937621	0.000313514	0.834478	0.843519	0.00829165	0.00123334
cg01443755	7	128269797	FLNC;FLNC	Island	0.789086	0.803618	0.0119452	0.00031354	0.78667	0.797786	0.00826938	0.0117022
cg00160183	8	21956197	FGF17	NA	0.275883	0.283315	0.00832588	0.000313548	0.287294	0.293115	0.00712871	0.00200678
cg07674535	5	60031472	DEPDC1B;DEPDC1B	Island	0.00723297	0.00660251	-0.000761012	0.000313692	0.00717311	0.00670264	-0.000434743	0.0441005
cg07203490	5	112070865	APC	N_Shore	0.406872	0.420922	0.0112283	0.000314056	0.39598	0.411846	0.0125917	0.000154532
cg09546258	2	123304059	NA	NA	0.0366874	0.0392667	0.00236509	0.000314189	0.0373633	0.0391448	0.00189986	0.0029004
cg21591486	17	18253773	NA	NA	0.611942	0.594611	-0.0218073	0.000314207	0.575424	0.57966	-0.000303367	0.96241
cg05075545	7	1720185	ELFN1	Island	0.771182	0.785559	0.0119042	0.000314517	0.770278	0.786524	0.0139521	2.30817e-05
cg26334670	4	25454308	SEL1L3	NA	0.549322	0.566607	0.0134651	0.000314906	0.529942	0.549312	0.0153005	7.51054e-05
cg10909152	6	100988756	SIM1	NA	0.319566	0.341404	0.0229099	0.0003151	0.339507	0.361002	0.021362	0.00105779
cg11088743	11	63808301	GPR137;BAD;BAD;GPR137	N_Shore	0.0563046	0.0518225	-0.00448286	0.000315247	0.0511033	0.0473472	-0.00304762	0.00532335
cg08608974	10	131585104	EBF3	N_Shore	0.844245	0.837159	-0.0107577	0.000315249	0.832928	0.832429	-0.00500713	0.105153
cg23964386	7	157223717	PTPRN2;PTPRN2;PTPRN2	NA	0.044808	0.037546	-0.0068242	0.000315369	0.0441556	0.036873	-0.00662574	0.000521225
cg03890344	11	93393742	HEPHL1	NA	0.0710765	0.0653585	-0.00495386	0.000315867	0.0728785	0.0698079	-0.00099691	0.499475
cg12277532	6	31841789	C6orf27	NA	0.690138	0.702554	0.0111009	0.000316019	0.700796	0.712282	0.010236	0.000596427
cg03573068	5	115326987	LVRN	Island	0.0397295	0.0425125	0.00245689	0.000316146	0.0420949	0.0437008	0.00192213	0.00251025
cg07376086	19	1435118	PCSK4	Island	0.967221	0.971272	0.00321426	0.00031623	0.965839	0.97031	0.003828	3.47767e-05
cg00250525	5	77981103	LHFPL2	S_Shore	0.689673	0.716122	0.0230605	0.000316342	0.655192	0.696478	0.0372045	8.84665e-08
cg01341487	19	2851365	ZNF57	Island	0.0203632	0.0182797	-0.00244201	0.000316787	0.0211824	0.0184775	-0.00270347	6.18801e-06
cg15573879	15	62231873	SNX22	Island	0.0218778	0.023615	0.00191659	0.000316799	0.0229819	0.0245987	0.00149415	0.0120512
cg16727862	3	180850194	NA	N_Shelf	0.506149	0.495933	-0.0101383	0.000317017	0.501263	0.493032	-0.00760598	0.00731238
cg04293725	10	101599758	ABCC2	NA	0.496761	0.479076	-0.0202278	0.000317113	0.462658	0.473887	0.00669093	0.217982
cg12599598	3	192063116	LOC647309;LOC647309	N_Shore	0.109879	0.100837	-0.00833624	0.000317233	0.114189	0.105994	-0.00653005	0.00693272
cg19419650	19	16869740	CPAMD8	Island	0.0157095	0.0178646	0.00219923	0.000317312	0.0175596	0.019524	0.00194435	0.00719535
cg05034603	15	99207546	NA	Island	0.0215009	0.0257245	0.00390547	0.000317367	0.0221768	0.0267499	0.00440695	0.000315765
cg20199347	8	144860480	NA	Island	0.907548	0.92369	0.0164401	0.000317628	0.908944	0.922485	0.0134088	0.00369407
cg16517358	21	26028311	ATP5J;ATP5J;ATP5J;ATP5J;ATP5J;GABPA	N_Shore	0.0080519	0.0072722	-0.000832447	0.000317836	0.00825634	0.00734058	-0.000880904	9.11909e-05
cg14283381	3	132228638	NEK11;NEK11;ASTE1;NEK11	S_Shore	0.0178221	0.0204538	0.00231371	0.0003179	0.0186115	0.0207163	0.00244734	0.000328672
cg26355573	6	30187515	TRIM31	NA	0.517389	0.530186	0.0118544	0.000317977	0.509522	0.52209	0.0116314	0.000683636
cg14096415	6	149847688	ZC3H12D;ZC3H12D	NA	0.382313	0.409714	0.0248842	0.000317993	0.380525	0.418631	0.0351417	8.43307e-08
cg00118365	11	8240689	LMO1	Island	0.352298	0.361428	0.00883237	0.00031874	0.355868	0.366688	0.0102867	6.34327e-05
cg16767968	17	39787274	FAM171A2	Island	0.305994	0.324119	0.0169008	0.000318994	0.340917	0.358479	0.0158852	0.00124176
cg26914299	6	25077827	NA	NA	0.578832	0.591044	0.0139479	0.000319074	0.560334	0.567562	0.00934767	0.0201633
cg24277586	10	97505388	ENTPD1;ENTPD1;ENTPD1;ENTPD1;ENTPD1;ENTPD1;ENTPD1	NA	0.114336	0.122673	0.0120706	0.000319227	0.133711	0.138111	0.00979607	0.00456454
cg16258223	16	87064688	ZFPM1	Island	0.526952	0.552594	0.0268382	0.00031941	0.5522	0.569809	0.0220133	0.00195712
cg22837767	3	166397890	SLITRK3	NA	0.0268596	0.0293045	0.00287085	0.000319442	0.0321926	0.0333373	0.00194737	0.06816
cg22793735	20	32614197	PIGU	S_Shelf	0.922667	0.928589	0.00512141	0.000319454	0.925876	0.927939	0.00196708	0.177924
cg25720885	12	131365297	GALNT9;LOC100130238	Island	0.647308	0.634449	-0.0123808	0.0003195	0.652239	0.636437	-0.0157017	3.33413e-06
cg22429121	1	37999968	EPHA10;EPHA10	Island	0.539919	0.526755	-0.0165472	0.000319545	0.547922	0.537858	-0.0134187	0.00309713
cg05778706	11	1646102	HCCA2	NA	0.885025	0.894279	0.00835999	0.000319555	0.889346	0.89705	0.00651312	0.00354198
cg06238661	7	116906837	CFTR	NA	0.0258996	0.0232923	-0.00281423	0.00031959	0.0258449	0.0236145	-0.00170502	0.0210328
cg10023613	9	135330083	SLC2A6;SLC2A6	Island	0.733918	0.743184	0.00966663	0.000319727	0.737619	0.746036	0.00979025	0.000224279
cg25162533	4	2391016	ZFYVE28	S_Shore	0.0146205	0.0125221	-0.00168374	0.000319824	0.0149706	0.0122728	-0.00215158	0.000348936
cg12044123	12	6410423	NA	NA	0.739791	0.732142	-0.0137116	0.000320165	0.688813	0.695579	-0.000378387	0.930302
cg08296288	13	24395323	CENPJ	S_Shore	0.0107088	0.0099403	-0.00081269	0.000320201	0.0107137	0.0104355	-6.4058e-05	0.780156
cg04880968	6	159158488	EZR;EZR	N_Shore	0.133023	0.120278	-0.013732	0.00032052	0.128737	0.119396	-0.0101088	0.00963358
cg27613852	8	2033905	MYOM2	N_Shore	0.821949	0.843979	0.0265956	0.000320545	0.822654	0.85144	0.0305968	1.38636e-05
cg14658900	7	128218245	CCDC136	Island	0.0456663	0.047913	0.00237819	0.000320575	0.0474003	0.0479012	0.00108865	0.108377
cg04913730	17	39713046	NA	NA	0.417772	0.426737	0.0134285	0.0003206	0.448017	0.451767	0.00670107	0.0639587
cg03234980	4	170167004	CBR4	N_Shore	0.7168	0.709024	-0.0172493	0.000320749	0.673123	0.673381	-0.0103087	0.0340423
cg10181784	10	85314680	NA	Island	0.961517	0.96467	0.00240512	0.000320764	0.962785	0.964029	0.000562188	0.403574
cg10234693	19	40716525	GAPDHS	Island	0.207289	0.228155	0.0195367	0.00032093	0.21071	0.227907	0.0130413	0.024379
cg04872610	15	72215236	ISLR2;ISLR2;ISLR2;ISLR2	Island	0.023386	0.0214668	-0.00179954	0.000320947	0.0230358	0.0219774	-0.000717758	0.144103
cg20722590	19	4767176	TICAM1	NA	0.929247	0.93445	0.00438938	0.000321131	0.929425	0.934648	0.00493206	4.99124e-05
cg03043804	4	22111175	GPR125	NA	0.554553	0.538097	-0.0230217	0.00032123	0.521332	0.516839	-0.0127604	0.0446272
cg13709639	1	221538868	SUSD4;SUSD4	NA	0.899179	0.907431	0.00801368	0.000321234	0.907921	0.914282	0.00633623	0.00157887
cg23754392	6	79918915	NA	NA	0.850067	0.862135	0.00881919	0.000321275	0.858827	0.870265	0.0086303	0.00012803
cg14045283	3	62338116	NA	Island	0.0303606	0.0321365	0.00184119	0.000322022	0.0363628	0.0362965	0.000203432	0.74336
cg15493780	1	9807319	CLSTN1;CLSTN1	S_Shore	0.0705914	0.0804242	0.0104817	0.000322295	0.0572156	0.07682	0.0192546	5.79109e-14
cg23810282	2	132146621	NA	N_Shore	0.125764	0.140079	0.0141908	0.00032249	0.122905	0.140297	0.017513	4.67775e-06
cg15253293	6	41639305	FOXP4;FOXP4;FOXP4	S_Shelf	0.821502	0.816384	-0.00819283	0.000322537	0.809922	0.805586	-0.00719244	0.00312196
cg08180459	12	52172334	MAP3K12	N_Shore	0.698938	0.711986	0.00987486	0.000322592	0.70683	0.719357	0.00843672	0.00225966
cg07184807	11	129824901	ADAMTS15	Island	0.0884335	0.0960946	0.00736727	0.000322605	0.0971401	0.104383	0.00836254	0.000119346
cg23110471	5	150119088	DCTN4;DCTN4;DCTN4	S_Shore	0.872379	0.885349	0.00947475	0.000322606	NA	NA	NA	NA
cg00197026	2	219572228	NA	N_Shelf	0.744869	0.764979	0.0142265	0.000322729	0.731866	0.756799	0.0194969	1.98124e-06
cg07000831	14	80963582	NA	NA	0.0162306	0.0142658	-0.00183227	0.000322777	0.0197863	0.0164528	-0.00290753	3.84264e-05
cg19141132	6	13722820	NOL7	N_Shore	0.0340664	0.0310561	-0.00301616	0.000322877	0.0306999	0.028233	-0.00268277	0.000525383
cg04091816	2	198073002	HSPE1;HSPE1;HSPD1;HSPD1	Island	0.0208642	0.0222707	0.00150519	0.000323148	0.0208081	0.0220228	0.00111435	0.00644552
cg24965479	17	31333320	CCL16	NA	0.865791	0.876207	0.008517	0.000323161	0.862669	0.868581	0.00351938	0.142313
cg12513589	2	127768100	ERCC3	Island	0.129037	0.134522	0.00746595	0.000323469	0.134198	0.13508	0.00139311	0.516086
cg26947721	11	66993755	TMEM134;TMEM134;TMEM134	S_Shore	0.275464	0.289751	0.0111308	0.000323547	0.256485	0.27146	0.0113745	0.000155371
cg11038340	11	87708817	CTSC;CTSC;CTSC	N_Shore	0.884132	0.874417	-0.00983717	0.000323581	0.881562	0.879018	-0.00263037	0.315986
cg26331625	5	140460954	PCDHB3	N_Shore	0.338773	0.314341	-0.0226464	0.000323805	0.373691	0.353775	-0.0190644	0.00246056
cg13576294	6	164381121	NA	NA	0.933287	0.941215	0.00768143	0.000323828	0.934475	0.939631	0.00458902	0.0355196
cg03464573	3	148623976	NA	N_Shore	0.106408	0.112721	0.00671175	0.000323875	0.112852	0.120585	0.00847319	2.49072e-05
cg17445097	11	4884491	OR51A7	NA	0.901664	0.891102	-0.00930343	0.000324	0.896747	0.888459	-0.00797965	0.00348766
cg01084239	11	65934213	NA	S_Shore	0.707334	0.715193	0.00795739	0.000324095	0.712174	0.718826	0.00685067	0.00464831
cg06493829	19	59368806	TMC4;TMC4	NA	0.0719695	0.0770151	0.00438282	0.000324225	0.0743665	0.0770967	0.00363756	0.00282809
cg25360385	3	38470165	LOC100128640;ACVR2B	Island	0.0327648	0.0360549	0.00305595	0.000324444	0.0334511	0.034603	0.000527436	0.539114
cg03152415	13	52340031	NA	NA	0.47935	0.501118	0.023348	0.00032461	0.494873	0.522092	0.0290964	6.64154e-06
cg21045306	1	149852682	SNX27	S_Shore	0.458455	0.44768	-0.0116308	0.000324854	0.459976	0.446827	-0.0145324	2.29403e-06
cg22320235	5	137099687	KLHL3	NA	0.182436	0.192538	0.00756527	0.000324909	0.171644	0.18829	0.01363	2.39379e-11
cg23089445	18	74929643	ATP9B	Island	0.140022	0.152997	0.0144548	0.000325102	0.17533	0.187555	0.0150917	0.000332993
cg04339424	19	42733874	ZNF540	S_Shore	0.345638	0.358291	0.0107145	0.00032512	0.341805	0.359463	0.0154298	3.15293e-07
cg18426860	3	124233352	NA	S_Shelf	0.954862	0.958514	0.00251093	0.000325143	0.956205	0.956686	-0.000205111	0.77401
cg04944682	3	123223617	ILDR1;ILDR1	NA	0.390687	0.408153	0.0131167	0.000325152	0.363922	0.386519	0.0176477	1.20873e-06
cg06957728	19	45253989	ZNF780B	Island	0.0103356	0.00951438	-0.000819812	0.000325268	0.0111401	0.0107844	-7.22779e-05	0.814259
cg17531871	6	133603370	EYA4;EYA4;EYA4	N_Shore	0.141264	0.152695	0.0137713	0.000325451	0.168475	0.172966	0.00772383	0.0527622
cg16081388	1	16036554	FLJ37453	Island	0.139319	0.148372	0.0130664	0.000325489	0.181725	0.181892	0.00494213	0.212223
cg21240736	12	34403153	NA	NA	0.531203	0.546212	0.0134759	0.000325565	0.524087	0.542961	0.0165574	2.9306e-05
cg12570716	11	88864365	NOX4;NOX4;NOX4;NOX4	Island	0.135374	0.145574	0.0124912	0.000325618	0.16001	0.168457	0.0108978	0.00837935
cg13357714	7	106087813	FLJ36031;FLJ36031	Island	0.0545288	0.0469513	-0.00735648	0.000325651	0.0545216	0.0484114	-0.0061633	0.00400383
cg05740609	5	139468807	NA	S_Shore	0.238332	0.2204	-0.0165095	0.000325763	0.252825	0.225656	-0.0226827	1.54592e-06
cg03402794	11	63765267	FKBP2;FKBP2;FKBP2;FKBP2	Island	0.0239074	0.0255007	0.00142145	0.000325927	0.024514	0.0255992	0.000802681	0.0447735
cg11275487	11	92342833	MTNR1B	Island	0.135937	0.120212	-0.0170266	0.000326417	0.135891	0.119942	-0.0173836	0.000226125
cg09876447	4	174665875	NA	N_Shore	0.204949	0.217411	0.0154121	0.00032652	0.234164	0.236446	0.00924513	0.0284923
cg09639964	10	28610841	MPP7	NA	0.675799	0.660179	-0.015784	0.000326533	0.697477	0.681671	-0.014609	0.000804858
cg00737514	17	71862537	PRPSAP1	S_Shore	0.7094	0.73172	0.0177717	0.000326856	0.683735	0.715683	0.0272149	5.74245e-08
cg06606773	19	41043845	KIRREL2;KIRREL2;KIRREL2	Island	0.0500442	0.0549763	0.00598027	0.000327132	0.0575496	0.0591855	0.00430991	0.0151277
cg20677570	11	124097439	NA	S_Shelf	0.227126	0.236804	0.0106331	0.000327236	0.23918	0.247404	0.0110254	0.000141925
cg11494841	3	35656887	NA	S_Shore	0.74371	0.755456	0.010778	0.000327398	0.743935	0.754566	0.00915316	0.00272941
cg10040866	16	25029571	LCMT1;LCMT1	N_Shore	0.0550885	0.0609139	0.00769744	0.000327507	0.0597012	0.066066	0.0092405	2.10256e-05
cg12001558	19	3790231	ZFR2	S_Shore	0.858783	0.866065	0.00688416	0.000327523	0.848208	0.857773	0.00822842	3.85144e-05
cg26385779	10	86516956	NA	NA	0.887926	0.894346	0.00562397	0.000327575	0.89289	0.893269	-0.000745801	0.644968
cg08759041	8	22052179	REEP4	N_Shelf	0.808529	0.819721	0.0111623	0.0003276	0.802474	0.81221	0.0099925	0.00155228
cg20264731	19	23974528	NA	NA	0.828528	0.838079	0.00800181	0.000327644	0.829435	0.835843	0.00462071	0.0385316
cg16690577	16	51139711	TOX3;TOX3	S_Shore	0.412392	0.431461	0.0187698	0.000327723	0.418227	0.439684	0.0221294	2.98816e-05
cg25846723	8	145625662	VPS28;NFKBIL2;VPS28	S_Shore	0.124746	0.14206	0.0175863	0.000327808	0.137194	0.151044	0.0157243	0.00136104
cg08576184	16	87989304	ANKRD11	NA	0.185541	0.166567	-0.0198625	0.00032786	0.1576	0.145198	-0.0133662	0.00543166
cg00173854	7	44071959	PGAM2	S_Shore	0.51256	0.541269	0.0252837	0.000328091	0.533535	0.563522	0.0269212	0.000141109
cg27308687	19	55046636	PTOV1	Island	0.0317781	0.0338333	0.00205069	0.000328421	0.0332766	0.0335077	0.000241201	0.678317
cg22121647	16	66827264	ESRP2	Island	0.133981	0.145809	0.0105076	0.000328532	0.141274	0.155901	0.0123003	4.02964e-05
cg27518892	8	143505086	NA	N_Shore	0.932277	0.927314	-0.00524286	0.00032855	0.936097	0.932647	-0.00386862	0.00542056
cg20401875	5	76283403	CRHBP	N_Shore	0.406456	0.383702	-0.0199219	0.00032869	0.385255	0.372585	-0.0109542	0.0438507
cg13929988	3	50516411	CACNA2D2;CACNA2D2	S_Shore	0.0130233	0.0140014	0.00102397	0.000328711	0.0137176	0.0139391	0.000531646	0.068962
cg22065614	10	88014552	MIR346;GRID1	S_Shore	0.817037	0.827041	0.00787328	0.000328788	0.818666	0.826129	0.00722482	0.00155567
cg21460582	6	27814158	NA	NA	0.118371	0.141238	0.025399	0.000328948	0.119325	0.142809	0.0249778	0.000459238
cg07387286	6	36499830	PXT1	S_Shore	0.411476	0.445236	0.0309005	0.000329327	0.3722	0.418274	0.0388571	3.59653e-06
cg12049875	2	161809369	NA	N_Shore	0.127501	0.152317	0.0325849	0.000329515	0.134507	0.156148	0.0264886	0.00597099
cg21953146	3	71181883	FOXP1	NA	0.906247	0.911554	0.0041024	0.00032959	0.907844	0.910246	0.000997482	0.398418
cg23893898	1	212993363	NA	NA	0.92248	0.930947	0.00707916	0.000329669	0.919648	0.928296	0.00804856	7.0175e-05
cg05972503	13	22208635	NA	NA	0.513454	0.54192	0.0284094	0.000329677	0.526731	0.554706	0.029738	0.000133285
cg21835643	19	679095	PALM;PALM	Island	0.686271	0.667301	-0.0190353	0.000329709	0.692273	0.668351	-0.0229272	1.89875e-05
cg19182014	5	10203208	NA	NA	0.89879	0.905682	0.0051604	0.00032983	0.902295	0.906302	0.00312273	0.0255897
cg11737172	10	43166580	NA	Island	0.378513	0.342176	-0.0369426	0.000329927	0.376542	0.33512	-0.0417065	4.3958e-05
cg07083902	17	34437078	NA	NA	0.0838727	0.088972	0.0069868	0.000330293	0.0820401	0.0857117	0.00487629	0.0096763
cg13987700	8	4840845	CSMD1	S_Shore	0.78834	0.802162	0.0142186	0.000330715	0.794329	0.803227	0.00994793	0.0120776
cg27485084	15	64186139	MEGF11	NA	0.745237	0.756822	0.00868801	0.000330778	0.731173	0.743815	0.010209	8.33619e-05
cg20730253	11	18683897	IGSF22	Island	0.0814515	0.0905486	0.00830621	0.000330789	0.0769397	0.0869593	0.00986624	1.53513e-05
cg22437316	12	113659011	NA	Island	0.00726769	0.00654008	-0.000764855	0.000330889	0.00787889	0.00716487	-0.000603911	0.00647512
cg14722693	1	55233472	NA	N_Shore	0.870936	0.881542	0.0114378	0.000331002	0.876732	0.890225	0.0138032	2.28269e-06
cg17076789	16	1368707	UNKL	N_Shore	0.599512	0.592762	-0.0137995	0.000331183	0.577043	0.574797	-0.00842912	0.0457794
cg11919694	19	22597641	NA	Island	0.0558105	0.0474331	-0.00774793	0.000331311	0.0616298	0.0512585	-0.00933098	4.89727e-05
cg12026563	3	21767547	ZNF385D;ZNF385D	NA	0.0175318	0.0156452	-0.00200546	0.000331366	0.0235093	0.0212343	-0.00221623	0.0472324
cg26689077	19	38803548	CHST8;CHST8	N_Shore	0.927401	0.931978	0.00391933	0.000331618	0.929454	0.931411	0.00188851	0.116343
cg11237573	10	80669847	ZMIZ1	N_Shelf	0.699696	0.744984	0.0466224	0.000331626	0.715501	0.753695	0.037956	0.00206479
cg16365352	9	88751646	GAS1;GAS1	Island	0.0307227	0.028738	-0.00190294	0.000331942	0.0296213	0.0301447	0.000525345	0.334426
cg06769546	18	8707035	KIAA0802	NA	0.913662	0.919264	0.00470077	0.000332596	0.919345	0.923501	0.00391954	0.00167816
cg05943655	19	4539350	NA	S_Shelf	0.707111	0.723713	0.0108575	0.000332628	0.688451	0.706617	0.01148	0.000340796
cg15353597	12	52710187	HOXC4;HOXC5;HOXC6;HOXC6	N_Shore	0.605609	0.617011	0.012493	0.00033281	0.625886	0.634493	0.00893528	0.00842249
cg19308365	8	77762748	ZFHX4	NA	0.910416	0.91865	0.00772098	0.000332898	0.912742	0.920031	0.00687512	0.00240529
cg12900314	12	69317263	PTPRB	NA	0.788087	0.775248	-0.0145035	0.000333127	0.785844	0.771354	-0.0137734	0.000883242
cg18673401	19	21652976	NA	S_Shore	0.603668	0.638912	0.033293	0.000333359	0.6167	0.643169	0.0258032	0.00555859
cg16412609	14	37141719	NA	S_Shelf	0.362247	0.378855	0.0219908	0.000333432	0.392778	0.389326	0.00388756	0.528464
cg13709618	8	139803625	COL22A1	NA	0.804609	0.795328	-0.0101122	0.000333532	0.8206	0.809298	-0.0121773	5.16435e-06
cg03247626	10	30703432	LOC729668	NA	0.924589	0.907319	-0.0186562	0.000333568	0.922766	0.908829	-0.0134057	0.00534954
cg26984343	10	90837148	NA	NA	0.864739	0.856273	-0.00831366	0.00033361	0.870575	0.863058	-0.00710269	0.0010228
cg15766557	11	13940360	SPON1	N_Shore	0.848236	0.863572	0.0165368	0.000333787	0.846312	0.86394	0.0180295	3.45665e-05
cg04611649	17	37459880	NA	NA	0.381014	0.398208	0.0131691	0.000333852	0.362354	0.37911	0.0109749	0.0021158
cg12627299	1	177827734	TDRD5;TDRD5	Island	0.0127796	0.0144101	0.00133979	0.000333855	0.0129675	0.0138887	0.000646654	0.0586203
cg05785102	1	56656324	NA	NA	0.976835	0.97949	0.00267596	0.000334023	0.977802	0.980038	0.00215713	0.00179624
cg12298755	13	44047661	TSC22D1	N_Shore	0.577517	0.565307	-0.0107201	0.000334278	0.59404	0.581515	-0.0100897	0.000747146
cg25743719	18	75895577	C18orf22	Island	0.0126479	0.0138958	0.00121306	0.000334369	0.0128149	0.0137843	0.000903953	0.00478533
cg22779845	5	176690309	NA	N_Shore	0.674683	0.68405	0.00912219	0.000334399	0.668521	0.682693	0.0132559	4.53684e-07
cg04689048	17	34871980	CDK12;CDK12	S_Shore	0.00870005	0.00788812	-0.000812811	0.000334892	0.0088232	0.00803355	-0.000494557	0.0215824
cg16573726	6	43966719	LOC100132354	NA	0.703106	0.716137	0.01124	0.00033493	0.712546	0.725214	0.0113088	0.000277189
cg26942829	11	95496306	MAML2	NA	0.487451	0.476008	-0.0121062	0.000334947	0.489904	0.478217	-0.0119209	0.000609372
cg23681866	1	39230595	AKIRIN1;AKIRIN1	S_Shore	0.0141114	0.0128725	-0.00137466	0.000335539	0.0145855	0.0127887	-0.00157614	0.000142123
cg06925083	16	86309106	KLHDC4	N_Shelf	0.640842	0.657853	0.0197012	0.000335649	0.711246	0.718399	0.00823945	0.0845526
cg08602689	17	32159173	NA	NA	0.180921	0.191214	0.0105796	0.000335864	0.193554	0.204126	0.010733	0.000458262
cg11858305	3	56833079	ARHGEF3	NA	0.107302	0.0957728	-0.012215	0.000336144	0.0962332	0.0866194	-0.00899218	0.00545142
cg11802027	7	127634839	MIR129-1	NA	0.949175	0.953604	0.00317708	0.000336157	0.950248	0.953474	0.00264518	0.00226252
cg06382294	17	44394148	GIP	NA	0.0798392	0.0852971	0.00736762	0.000336163	0.0833371	0.0915007	0.0102134	6.7365e-07
cg00816240	5	132101346	KIF3A	S_Shore	0.0129995	0.0120366	-0.000922969	0.00033625	0.0126038	0.0121487	-0.000252376	0.329078
cg06115826	17	22700701	NA	Island	0.195088	0.22146	0.023671	0.000336481	0.200478	0.224307	0.0222127	0.000522017
cg08506869	8	4840683	CSMD1	S_Shore	0.62261	0.639815	0.0183893	0.00033661	0.636996	0.645993	0.0124628	0.0203615
cg14347199	9	138702210	AGPAT2;AGPAT2	Island	0.092836	0.101934	0.00775599	0.000336754	0.0905148	0.102039	0.0102011	3.60614e-06
cg12109823	4	44143226	KCTD8	N_Shore	0.0496424	0.054719	0.00522354	0.000337041	0.0500848	0.0584659	0.00894674	2.52722e-09
cg17222996	6	32264272	PBX2	NA	0.636455	0.630089	-0.0106009	0.000337352	0.619635	0.618784	-0.0055445	0.0768892
cg20484086	7	150338763	NOS3	S_Shore	0.237178	0.250947	0.0105819	0.000337599	0.232215	0.24772	0.0115616	8.99433e-05
cg25390413	10	119121157	PDZD8	N_Shelf	0.773027	0.786604	0.0124855	0.000337665	0.771156	0.780706	0.00985318	0.00648915
cg08302913	10	115929008	TDRD1	Island	0.979428	0.981856	0.00199379	0.000337905	0.978426	0.981385	0.00238112	9.45576e-05
cg00098063	13	75342824	NA	NA	0.879687	0.892835	0.0109632	0.000337937	0.874956	0.886548	0.0092136	0.00286632
cg24768077	2	119321723	EN1;EN1	Island	0.0449217	0.0395444	-0.00405599	0.000337985	0.0513361	0.0449555	-0.00511834	3.58451e-05
cg09745987	19	44573370	PAF1;PAF1;MED29	Island	0.0242253	0.0262258	0.00185703	0.000337989	0.025338	0.0268104	0.00138288	0.0132708
cg08211413	6	31234335	CCHCR1;TCF19;CCHCR1;TCF19;TCF19;CCHCR1;TCF19	Island	0.0422996	0.0449454	0.00354702	0.000338415	0.0419076	0.0438192	0.00163483	0.114966
cg10454327	15	23660342	ATP10A	S_Shore	0.88816	0.90061	0.0120229	0.00033851	0.90604	0.915247	0.00959973	0.000185935
cg13810707	16	56389342	KIFC3;KIFC3;KIFC3;KIFC3	NA	0.741388	0.761764	0.0130176	0.000338792	0.723393	0.736925	0.00717944	0.051619
cg18773617	11	5766487	OR52N1	NA	0.953501	0.951451	-0.00404701	0.000338825	0.951456	0.949219	-0.00399939	0.000487432
cg18520777	20	9766397	PAK7;PAK7	N_Shore	0.465116	0.446387	-0.025148	0.000339158	0.4381	0.429999	-0.0157799	0.0248064
cg01682285	14	36115393	NA	N_Shelf	0.954856	0.949471	-0.00477702	0.000339164	0.953488	0.950496	-0.00267832	0.0393621
cg24302688	11	115957845	NA	S_Shore	0.954054	0.957979	0.00371377	0.000339174	0.953546	0.958191	0.00473187	4.71604e-06
cg07504727	22	49266359	ADM2	Island	0.027228	0.0297544	0.00227276	0.000339321	0.0293694	0.0317451	0.00227091	0.000248081
cg26005232	10	21854793	C10orf140	Island	0.00893025	0.00817703	-0.000745411	0.000339443	0.00939186	0.00839791	-0.000795453	0.0130503
cg27126872	20	3097320	ProSAPiP1	S_Shore	0.658995	0.675727	0.0116144	0.000339685	0.648602	0.661767	0.00730679	0.0338627
cg05340255	7	44755643	ZMIZ2	Island	0.0347329	0.0322585	-0.00239937	0.000339699	0.0324488	0.0314826	-0.00102885	0.115891
cg11249762	10	90703583	ACTA2;ACTA2	NA	0.901319	0.892035	-0.00859162	0.000339722	0.900165	0.893708	-0.00469847	0.0491575
cg14431443	11	93918105	FUT4	Island	0.0839835	0.0997585	0.0150306	0.000339835	0.0828397	0.0944602	0.0115646	0.000385195
cg15442037	17	33179477	HNF1B;HNF1B	Island	0.0675448	0.0724618	0.00616499	0.000339888	0.0813669	0.084993	0.00606117	0.00293256
cg13445177	4	2789191	SH3BP2;SH3BP2;SH3BP2;SH3BP2	N_Shore	0.54161	0.533202	-0.0123263	0.000339972	0.52332	0.517315	-0.0114612	0.000895964
cg06094085	11	31800829	NA	N_Shelf	0.411119	0.425613	0.0161168	0.00034002	0.424217	0.439119	0.0171333	0.000108943
cg24489237	20	61473357	NA	Island	0.859636	0.866192	0.00604368	0.000340123	0.860565	0.864935	0.00375815	0.0330633
cg02464357	13	78877615	RBM26	N_Shore	0.00920524	0.0085216	-0.000760896	0.000340167	0.00969353	0.00888962	-0.000649843	0.00815874
cg23947376	1	28708726	SNHG3-RCC1;SNHG3;SNHG3-RCC1;SNHG3-RCC1	NA	0.380777	0.370733	-0.0122199	0.000340372	0.369956	0.3634	-0.00909133	0.00645028
cg14233568	3	176041300	NA	NA	0.420446	0.399672	-0.0222006	0.00034066	0.435736	0.413586	-0.0237534	0.000165571
cg21215218	12	29433865	NA	Island	0.939514	0.950835	0.0100623	0.0003408	0.940119	0.949939	0.00866875	0.00461765
cg03808835	11	47192707	DDB2	N_Shore	0.0186613	0.0232404	0.00476786	0.000340802	0.0194441	0.0240443	0.00469499	0.000377069
cg06226534	1	3217604	PRDM16;PRDM16	NA	0.958085	0.955146	-0.00328148	0.000340883	0.956309	0.953594	-0.00366726	0.000395214
cg18007837	11	51371659	OR4C46	NA	0.815297	0.8274	0.0117716	0.00034097	0.804159	0.816283	0.0112563	0.00121729
cg16613192	17	59438054	ICAM2;ICAM2;ICAM2;ICAM2;ICAM2	NA	0.691795	0.704311	0.0120159	0.000341025	0.694285	0.702844	0.0106466	0.00120967
cg13071333	3	12570852	NA	N_Shelf	0.184989	0.220085	0.0312776	0.000341606	0.186393	0.221841	0.0329967	0.000102111
cg25584780	11	1849464	LSP1;LSP1;LSP1;LSP1	S_Shore	0.953696	0.949602	-0.0060644	0.000341828	0.93481	0.928753	-0.00841453	0.000490178
cg18734877	11	68174363	NA	NA	0.789071	0.801429	0.0116773	0.000341848	0.793288	0.802965	0.00926658	0.00378589
cg06468908	17	76754888	AATK;LOC388428	S_Shore	0.0563154	0.0618025	0.00413663	0.000341893	0.0596668	0.0580875	-0.00205927	0.0888005
cg15376097	3	184300173	MCCC1	S_Shore	0.0548365	0.0488231	-0.00833631	0.000342008	0.0570018	0.0462441	-0.012608	2.89831e-08
cg23401251	7	54868733	NA	Island	0.921077	0.926199	0.00491907	0.000342052	0.921901	0.928126	0.00613981	1.15044e-06
cg10531725	1	4618433	AJAP1;AJAP1	S_Shelf	0.64232	0.659564	0.0215424	0.000342095	0.658909	0.671124	0.0163176	0.00487737
cg25375186	1	157773786	OR10J5	NA	0.960176	0.957544	-0.00345173	0.000342175	0.958485	0.955791	-0.0040913	0.113285
cg22277296	19	11478055	ECSIT;ECSIT;ECSIT;ECSIT;ZNF653	S_Shore	0.124427	0.133518	0.007887	0.000342204	0.123568	0.133019	0.0109581	6.08041e-07
cg16328999	4	7718518	SORCS2	S_Shore	0.868765	0.862437	-0.00629127	0.000342387	0.870781	0.864875	-0.00569293	0.00106351
cg00177127	15	21442141	MAGEL2	NA	0.810814	0.821713	0.00831037	0.000342489	0.813057	0.820721	0.00613224	0.00563712
cg20299703	10	102988107	FLJ41350	S_Shore	0.438466	0.446676	0.010348	0.000342701	0.456921	0.46019	0.00610719	0.028108
cg25985734	7	98889483	CPSF4;CPSF4	NA	0.612876	0.601418	-0.0121834	0.000342759	0.601921	0.590319	-0.0125696	0.000268991
cg00813720	18	27517739	B4GALT6	N_Shore	0.262838	0.230841	-0.0295365	0.000343086	0.248507	0.219173	-0.0306836	6.29017e-05
cg01807748	2	100735762	NA	NA	0.132802	0.11767	-0.0160453	0.000343086	0.125515	0.105747	-0.0214494	1.01021e-06
cg17154313	19	61379011	GALP;GALP	NA	0.887976	0.894988	0.00671878	0.000343155	0.887863	0.89283	0.00475937	0.0118979
cg14753334	7	157146612	PTPRN2;PTPRN2;PTPRN2	Island	0.968264	0.965337	-0.00329626	0.000343204	0.96782	0.966008	-0.00239523	0.00487682
cg13675837	9	131423183	C9orf50	S_Shore	0.825166	0.838856	0.00949006	0.000343342	0.822253	0.8329	0.00621597	0.0239259
cg04033732	2	120985818	NA	NA	0.465007	0.495295	0.0231377	0.000343464	0.435264	0.473877	0.0297568	1.14186e-05
cg14282221	1	33056795	YARS;S100PBP;S100PBP	S_Shore	0.400156	0.391931	-0.0128967	0.000343569	0.376317	0.379208	-0.00290947	0.409188
cg08283464	19	18570521	CRLF1	S_Shelf	0.913671	0.918827	0.00466977	0.000343764	0.91328	0.917167	0.00311772	0.0131792
cg25963412	5	142922863	NA	NA	0.612452	0.599478	-0.0126257	0.000344192	0.596362	0.586748	-0.00997347	0.00587078
cg16925459	10	102811660	KAZALD1;KAZALD1	Island	0.517571	0.493977	-0.0206581	0.000344292	0.549492	0.522236	-0.0233578	5.6867e-05
cg13365761	10	49185034	NA	Island	0.00826824	0.0090235	0.00104189	0.000344577	0.0087662	0.00956377	0.00115935	0.00893712
cg03358113	7	154843442	NA	NA	0.515205	0.490744	-0.0213804	0.000344636	0.527809	0.503082	-0.0215649	0.000316909
cg03325733	16	83601909	ZDHHC7;ZDHHC7	N_Shore	0.0468479	0.0434128	-0.00388663	0.000344852	0.0459273	0.0421041	-0.00349355	0.000567033
cg01784199	8	145702217	GPT	Island	0.927837	0.938447	0.00955913	0.000344885	0.928125	0.939514	0.0102	0.000119503
cg17881353	16	52876273	IRX3	Island	0.0468542	0.0520102	0.00587454	0.000344899	0.0566256	0.0608341	0.00538795	0.0100452
cg05493751	10	99601467	GOLGA7B	S_Shore	0.0539797	0.0488608	-0.0049677	0.000344908	0.0489091	0.0445564	-0.00393096	0.000584411
cg07147720	22	36251586	NA	NA	0.327872	0.318839	-0.014523	0.000345087	0.317731	0.298518	-0.0235229	5.16036e-09
cg17826753	19	55405726	MYH14;MYH14;MYH14	Island	0.978229	0.983447	0.00517741	0.000345129	0.9797	0.983483	0.00360213	0.0108007
cg02772121	12	129753958	NA	Island	0.969571	0.967803	-0.00203923	0.000345156	0.96897	0.967677	-0.00174258	0.00327086
cg03402459	4	48476896	FRYL;FRYL	Island	0.0636397	0.0667995	0.00466336	0.000345265	0.0653231	0.066228	0.000455663	0.71302
cg09436171	4	144476285	GAB1;GAB1	N_Shore	0.467935	0.486769	0.0174221	0.000345352	0.463136	0.484616	0.0192778	4.42434e-05
cg14548882	8	78075876	PXMP3;PXMP3	S_Shore	0.802058	0.790725	-0.0158232	0.000345432	0.79915	0.787724	-0.0144402	0.000699442
cg02987051	1	154528027	TMEM79;TMEM79	Island	0.108268	0.121853	0.0110925	0.00034561	0.0978403	0.114991	0.0161089	3.31253e-08
cg16961816	13	112577661	ATP11A;ATP11A	NA	0.85688	0.864327	0.00721833	0.000345696	0.857554	0.86011	0.00230448	0.290586
cg19403023	6	163068008	PACRG;PACRG;PARK2;PACRG;PARK2;PARK2	N_Shore	0.510169	0.4989	-0.0129388	0.000345796	0.491258	0.486062	-0.00734607	0.0500921
cg08980461	6	26268457	HIST1H2BD	S_Shelf	0.735635	0.727684	-0.0144794	0.000346404	0.714727	0.710938	-0.0118777	0.00432309
cg15468180	20	34523583	DLGAP4;DLGAP4;DLGAP4;DLGAP4	S_Shore	0.134921	0.143939	0.00941829	0.000346445	0.141595	0.143197	0.00304753	0.242735
cg26476502	6	114288379	MARCKS	Island	0.799379	0.78629	-0.0173948	0.000346811	0.7945	0.784087	-0.0138464	0.00600798
cg08644678	10	3128418	PFKP	NA	0.260544	0.275192	0.0191994	0.000346915	0.261208	0.273957	0.0178075	0.000562156
cg03052182	5	140605058	PCDHB15	N_Shore	0.0777682	0.0695916	-0.00710231	0.000346916	0.0836252	0.0760528	-0.00576226	0.00608405
cg26790132	19	54322918	PPFIA3	Island	0.351163	0.367928	0.0152654	0.000347215	0.353881	0.374685	0.0202587	2.39073e-06
cg18724037	13	110065794	CARKD	Island	0.0156475	0.0126232	-0.00281278	0.00034723	0.0174818	0.0153089	-0.00173489	0.0939686
cg26898955	3	52840677	ITIH4;ITIH4	NA	0.642928	0.62546	-0.0247154	0.000347551	0.600625	0.599049	-0.00853746	0.194204
cg05697695	14	37149799	NA	N_Shore	0.923259	0.930632	0.00545259	0.000347595	0.91854	0.924342	0.00352793	0.0368203
cg01196388	8	126081135	SQLE	S_Shore	0.717455	0.695862	-0.0218961	0.000347659	0.733381	0.714494	-0.018131	0.00182615
cg20354319	19	61825839	ZNF71	Island	0.919049	0.926879	0.00714889	0.000347766	0.915432	0.923621	0.00635565	0.00249499
cg01467266	8	11586930	NA	N_Shore	0.178505	0.185199	0.00896381	0.000347979	0.196295	0.20313	0.00985485	0.000355688
cg25217100	10	50640869	OGDHL;OGDHL;OGDHL	S_Shore	0.752782	0.771791	0.0187955	0.000348173	0.749731	0.771605	0.0216881	4.55184e-05
cg26722327	14	85068422	FLRT2	N_Shore	0.0234443	0.0252196	0.00216546	0.000348236	0.0237192	0.0236787	0.000469668	0.402298
cg10665321	8	6252367	MCPH1	S_Shore	0.230639	0.215757	-0.016398	0.000348265	0.21402	0.203871	-0.0137449	0.00188421
cg01409343	9	94565202	BICD2;BICD2	N_Shore	0.437478	0.427982	-0.0149707	0.000348438	0.409625	0.406137	-0.0106665	0.0091342
cg08658594	16	74158526	GABARAPL2	S_Shore	0.226409	0.21862	-0.00965742	0.000348443	0.207846	0.203391	-0.00744199	0.00544147
cg25099154	10	102966692	NA	Island	0.0515885	0.0549264	0.00297482	0.000348573	0.0544363	0.0567456	0.00243952	0.00607775
cg19950090	12	3151817	TSPAN9;TSPAN9	NA	0.928589	0.934933	0.006105	0.00034861	0.935658	0.941504	0.00559624	0.0002451
cg22322647	3	139637444	ESYT3	S_Shore	0.937524	0.942672	0.0038907	0.000348689	0.936498	0.94183	0.00368192	0.00118433
cg13891539	1	36121110	EIF2C1	Island	0.0664259	0.072195	0.00517068	0.000348952	0.0651907	0.0732062	0.00802933	3.26111e-08
cg05250458	8	145100390	PLEC1;PLEC1;PLEC1	S_Shore	0.691447	0.702903	0.0095971	0.000349174	0.684823	0.69632	0.0100734	0.000462464
cg15031685	1	46782294	NA	Island	0.0797267	0.0863212	0.00547266	0.000349378	0.0980778	0.104083	0.00623157	0.00025821
cg15527674	1	201563934	NA	S_Shore	0.290474	0.313496	0.0210099	0.000349616	0.262108	0.294574	0.0287378	5.82124e-07
cg00311035	6	76367271	SENP6;SENP6	N_Shore	0.199559	0.186158	-0.015178	0.000349645	0.174678	0.164804	-0.0124028	0.000892008
cg21813612	8	122893043	NA	NA	0.814906	0.826964	0.0131049	0.000349731	0.82867	0.839497	0.0116572	0.000459378
cg03383184	1	43627584	MED8;C1orf84;MED8	N_Shore	0.0814902	0.0762315	-0.0049326	0.000349817	0.0750092	0.0728706	-0.00235503	0.0725099
cg06442199	1	6479435	PLEKHG5;PLEKHG5	N_Shore	0.0424004	0.0466496	0.00380678	0.000349896	0.0402486	0.0449818	0.00432345	1.37113e-05
cg11862731	10	123914907	TACC2;TACC2;TACC2;TACC2	S_Shore	0.585137	0.566661	-0.0169954	0.000350021	0.604498	0.578052	-0.0236229	4.64924e-07
cg00095859	15	82974384	SCAND2;SCAND2	N_Shore	0.560256	0.534159	-0.0218381	0.000350172	0.567846	0.532322	-0.0250961	2.51408e-05
cg27662169	1	42574042	FOXJ3	S_Shore	0.013488	0.0128834	-0.000931413	0.000350392	0.0132049	0.0130962	-0.0002339	0.382367
cg04254769	1	38530489	NA	NA	0.509752	0.52503	0.0196983	0.000350785	0.548323	0.555666	0.0127905	0.0178522
cg14652587	6	20642679	CDKAL1;CDKAL1	NA	0.0159522	0.0145038	-0.00122276	0.000350824	0.0162313	0.0153431	-0.000400287	0.246917
cg09148268	4	630594	PDE6B;PDE6B	NA	0.80074	0.782085	-0.0174748	0.000350866	0.80079	0.780487	-0.0201719	4.29445e-05
cg23262361	4	40327545	RBM47	S_Shore	0.103724	0.115649	0.0106657	0.000350939	0.0903421	0.103732	0.0122994	9.58545e-06
cg12658374	2	112908773	RGPD8;RGPD5	S_Shore	0.956105	0.965113	0.00939134	0.000350986	0.957326	0.965774	0.0082267	0.00113994
cg06754987	5	78848814	NA	S_Shelf	0.878174	0.87135	-0.00808424	0.000351031	0.881306	0.871738	-0.00943126	1.26061e-05
cg23257105	6	28591320	GPX6	NA	0.830753	0.841446	0.00734616	0.000351049	0.827196	0.835133	0.0049472	0.0146594
cg14706297	19	6415080	CRB3;CRB3	Island	0.189678	0.199417	0.00892021	0.000351606	0.181992	0.1937	0.00960465	0.000131359
cg00588621	12	120219966	CAMKK2;CAMKK2;CAMKK2;CAMKK2;CAMKK2;CAMKK2;CAMKK2;CAMKK2;CAMKK2;CAMKK2;CAMKK2;CAMKK2;CAMKK2	S_Shore	0.0196742	0.0217377	0.00198407	0.00035162	0.0204053	0.021913	0.0018945	0.0011591
cg01756756	20	62159017	TCEA2;TCEA2	Island	0.626392	0.640618	0.0113192	0.000351639	0.617141	0.633406	0.0152864	7.36993e-06
cg18919684	19	50356091	NKPD1	NA	0.662825	0.685433	0.0157651	0.000351663	0.634071	0.654703	0.0130952	0.00489674
cg21943797	6	108599335	NR2E1	S_Shore	0.156561	0.164211	0.0130599	0.000351695	0.198146	0.200657	0.0108676	0.00930173
cg20544410	6	35281512	NA	NA	0.748143	0.756915	0.00732161	0.000351792	0.736098	0.746681	0.0108224	2.95235e-07
cg02000275	14	23780922	TINF2;TINF2	N_Shore	0.478787	0.468682	-0.0156342	0.00035192	0.442993	0.437993	-0.0110409	0.0110712
cg12618699	3	127490111	NA	Island	0.162653	0.177985	0.0161556	0.000351938	0.169802	0.192297	0.0232517	5.78287e-07
cg04609912	16	1070450	NA	S_Shore	0.962239	0.95969	-0.00289766	0.000351941	0.963407	0.961804	-0.00166819	0.028398
cg14312578	1	5491330	NA	NA	0.913924	0.91074	-0.00444068	0.000352143	0.912614	0.909996	-0.00382705	0.00240852
cg10201483	4	141514710	SCOC;SCOC;SCOC;SCOC;SCOC;SCOC;SCOC;SCOC	Island	0.0257684	0.0276305	0.00182057	0.000352176	0.0265148	0.0275844	0.00103657	0.0407005
cg07470694	22	28205784	NEFH	N_Shore	0.0690682	0.06451	-0.00509899	0.000352215	0.0684376	0.0650939	-0.00345828	0.0124943
cg18498263	11	69956651	CTTN;CTTN	NA	0.780572	0.789845	0.00864912	0.00035257	0.771505	0.776516	0.00303381	0.235557
cg03257294	4	147060922	ZNF827	NA	0.16364	0.148913	-0.0117911	0.000352624	0.169829	0.154976	-0.0118694	0.00110907
cg09477740	22	36549063	GALR3	N_Shore	0.698604	0.712538	0.010167	0.000352634	0.687461	0.696871	0.00533473	0.0693394
cg08485259	9	1037246	NA	S_Shore	0.420697	0.436446	0.0195655	0.000352664	0.457057	0.459525	0.00895865	0.103655
cg20750943	16	29703623	NA	N_Shore	0.868772	0.858765	-0.0110937	0.00035271	0.851387	0.846674	-0.00544036	0.0941521
cg18697632	11	118693355	MCAM	S_Shore	0.0349375	0.037541	0.00233114	0.000352775	0.0333277	0.036123	0.00277783	4.90058e-05
cg11935153	3	151980121	NA	Island	0.897539	0.902817	0.00436874	0.00035287	0.897943	0.904174	0.00568804	1.00019e-05
cg10810799	14	96128530	NA	N_Shore	0.0461978	0.0559756	0.0102745	0.000352885	0.0487766	0.0591934	0.0109393	0.000219051
cg00651523	11	73559763	C2CD3;PPME1	Island	0.0403142	0.0384347	-0.0021027	0.00035289	0.0397945	0.0395964	-7.01108e-05	0.899507
cg05095591	15	82154065	ADAMTSL3	NA	0.345734	0.367581	0.0254039	0.000353372	0.378103	0.39265	0.0186984	0.00738975
cg00512563	12	47774854	DHH;DHH	S_Shore	0.0102857	0.011034	0.000735976	0.000353388	0.010663	0.010982	0.000402537	0.0533119
cg27183007	4	40912560	APBB2;APBB2;APBB2	N_Shore	0.932395	0.938848	0.00449299	0.000353565	0.926375	0.932284	0.00392667	0.00763156
cg07617175	6	56514295	DST;DST;DST;DST;DST	N_Shore	0.160222	0.14091	-0.0142314	0.000353586	0.149749	0.125222	-0.020215	6.18063e-08
cg11052958	11	268538	NLRP6	N_Shore	0.851758	0.859951	0.00582375	0.000353656	0.851367	0.85871	0.00494646	0.00493672
cg23677780	2	32356203	YIPF4	N_Shore	0.544945	0.561444	0.016834	0.000353786	0.541041	0.556147	0.0151975	0.00119746
cg12581549	2	47152067	TTC7A	NA	0.789735	0.775876	-0.0135605	0.000353882	0.800061	0.777269	-0.0209142	2.60212e-08
cg00635299	9	129700996	ST6GALNAC6	Island	0.0605168	0.0670326	0.00641737	0.000354096	0.0537633	0.0643333	0.00957245	7.23708e-08
cg06417752	11	13940366	SPON1	N_Shore	0.83212	0.847881	0.0182992	0.000354355	0.819634	0.843592	0.0233574	4.12671e-06
cg21192979	8	11573960	NA	N_Shore	0.579676	0.589421	0.00988726	0.00035438	0.5932	0.598637	0.0055414	0.0420571
cg05529400	12	31703972	C12orf72;C12orf72;C12orf72;C12orf72	NA	0.0828915	0.0931839	0.00938087	0.000354461	0.0776313	0.0884005	0.0104141	3.09642e-05
cg13296916	1	26923078	ARID1A;ARID1A	NA	0.0549729	0.0496274	-0.00561058	0.000354524	0.0538489	0.0481702	-0.00524841	0.000271146
cg00443971	11	77411928	KCTD14	NA	0.0630686	0.0718124	0.00722929	0.000354666	0.0631597	0.0730387	0.00865598	2.73336e-05
cg27248643	10	134788134	GPR123	Island	0.697869	0.680724	-0.0270275	0.000354851	0.673495	0.654798	-0.0278013	0.000302845
cg13590277	8	17057780	ZDHHC2	N_Shore	0.0166617	0.0156503	-0.00113807	0.000354894	0.0168242	0.0157647	-0.000982021	0.00142606
cg21598517	3	135097809	RAB6B	Island	0.028342	0.0317606	0.0043538	0.000355184	0.0253108	0.0286126	0.00440438	0.00015438
cg18727948	11	86060900	ME3;ME3;ME3	Island	0.0450336	0.0514518	0.00707008	0.000355244	0.0710491	0.0759797	0.00566073	0.0458004
cg15249411	11	26254817	NA	NA	0.719955	0.738654	0.0144641	0.000355315	0.694356	0.706793	0.00704174	0.0951264
cg03921416	4	111778515	PITX2;PITX2	N_Shore	0.0995848	0.0837689	-0.0118795	0.000355412	0.121431	0.0977355	-0.0188843	2.34003e-07
cg10628205	3	50350739	RASSF1;RASSF1;RASSF1;RASSF1	S_Shore	0.176155	0.159023	-0.0142966	0.000355565	0.215556	0.183618	-0.0264796	6.48391e-11
cg02576753	12	1596289	WNT5B	NA	0.722825	0.714945	-0.0163265	0.00035562	0.687914	0.693689	-0.00327149	0.487859
cg07898446	6	31842380	C6orf27	NA	0.397894	0.415029	0.0141301	0.000355747	0.425617	0.44027	0.0115789	0.00221681
cg22240667	2	23555838	KLHL29	NA	0.486427	0.496852	0.0128044	0.000355754	0.497611	0.501964	0.00642609	0.0754675
cg07916377	8	974933	NA	N_Shore	0.952431	0.956821	0.00353887	0.000355757	0.954102	0.95723	0.00299551	0.000969711
cg20228731	4	3012817	NA	Island	0.55106	0.522588	-0.028195	0.000355991	0.535308	0.505126	-0.0305663	8.74884e-05
cg25738714	19	40887675	NA	S_Shore	0.855823	0.862926	0.00554943	0.000355998	0.856237	0.861096	0.00456937	0.00410913
cg24527881	9	38415359	IGFBPL1	S_Shore	0.951472	0.954182	0.00272792	0.000356114	0.951858	0.953489	0.00123684	0.123747
cg04260955	10	18669012	CACNB2;CACNB2;CACNB2;CACNB2;CACNB2;CACNB2;CACNB2;CACNB2	NA	0.711694	0.725839	0.0197944	0.000356164	0.707739	0.722999	0.0203049	9.82625e-05
cg16914272	16	25613902	HS3ST4	S_Shore	0.682786	0.696892	0.0116716	0.000356209	0.676712	0.690579	0.0105705	0.000811991
cg10879244	7	148954034	ZNF767;ZNF767	S_Shore	0.486435	0.500106	0.0138223	0.000356559	0.48275	0.500519	0.0171948	6.05728e-06
cg19747945	15	99091002	NA	NA	0.159574	0.170679	0.010642	0.000356752	0.169985	0.18134	0.0100846	0.000982653
cg12813394	6	96132055	MANEA	Island	0.0229598	0.0253366	0.00201203	0.000356902	0.0233177	0.0249322	0.00111287	0.0545247
cg02115911	9	99654905	FOXE1	N_Shore	0.0190547	0.0176457	-0.00169432	0.000356966	0.0184291	0.0169429	-0.00120273	0.00660524
cg16469492	6	28886174	NA	N_Shelf	0.0127554	0.0138451	0.000990979	0.000357009	0.0131325	0.0141761	0.000921175	0.000300991
cg26192612	20	26138347	MIR663	Island	0.034975	0.0393441	0.0042786	0.000357042	0.0363482	0.0400243	0.00335351	0.0104435
cg09304397	22	23220814	C22orf45;C22orf45;UPB1	Island	0.057742	0.0637418	0.0067643	0.000357048	0.0658904	0.0717311	0.00634535	0.00114502
cg19444690	2	78861597	NA	NA	0.971922	0.96701	-0.00452368	0.000357126	0.970611	0.964691	-0.00567712	0.000154683
cg02019574	10	27429914	ANKRD26	S_Shore	0.440003	0.465065	0.0272384	0.000357381	0.443542	0.468382	0.0267349	0.000364182
cg03432598	6	75968436	COL12A1;COL12A1	Island	0.298564	0.308534	0.0118911	0.000357473	0.321375	0.329568	0.0104908	0.00236982
cg15140703	19	60241654	GP6;GP6	NA	0.869591	0.879817	0.0101332	0.000357501	0.859931	0.874242	0.0156551	1.49659e-07
cg20794824	20	25398839	NINL	NA	0.234283	0.267613	0.0318274	0.00035751	0.266413	0.297936	0.0322544	0.000465324
cg15518950	2	233059853	ECEL1	Island	0.0945276	0.100482	0.00864887	0.000357543	0.104793	0.104847	0.00185243	0.446381
cg08198480	13	46269636	ESD	S_Shore	0.317943	0.303074	-0.0177232	0.000357552	0.276888	0.266048	-0.0148143	0.00125593
cg22350048	18	13632414	C18orf1;C18orf1;C18orf1;C18orf1;C18orf1;C18orf1	Island	0.816415	0.827087	0.00817934	0.000357665	0.817231	0.829256	0.00974508	8.20517e-05
cg20621635	5	148909078	CSNK1A1;CSNK1A1	N_Shore	0.147341	0.134786	-0.0141056	0.000357685	0.14883	0.137705	-0.0117634	0.00344296
cg24756378	11	113155689	CLDN25	NA	0.923446	0.928869	0.00500306	0.000357786	0.924913	0.93008	0.00482479	0.00204727
cg06944758	8	24911181	NA	N_Shelf	0.53992	0.530115	-0.0166105	0.000357822	0.508772	0.508353	-0.00694503	0.137791
cg13503413	14	100209448	NA	NA	0.031833	0.0353752	0.00386402	0.000357976	0.0390806	0.0421746	0.00354624	0.00572114
cg18750087	19	51831336	NA	Island	0.0363224	0.0471776	0.0106412	0.000358285	0.0347272	0.0477747	0.0130787	9.26889e-06
cg15555985	12	120592711	MORN3	NA	0.596437	0.573962	-0.0256095	0.00035838	0.569126	0.556552	-0.0178755	0.0136947
cg21746724	1	151775135	S100A6;S100A6	Island	0.0190894	0.0239807	0.00499217	0.000358426	0.0196095	0.0241922	0.00448511	0.00112952
cg02094252	11	61081356	SYT7	S_Shore	0.624701	0.634283	0.00965818	0.000358504	0.628266	0.637177	0.00897803	0.00152157
ch.10.19309820R	11	133162676	NA	NA	0.111815	0.128941	0.0151262	0.000359042	0.118771	0.127176	0.00640608	0.100585
cg15030712	11	63294035	C11orf95	S_Shore	0.21803	0.228539	0.0112224	0.000359806	0.221338	0.232733	0.0132733	2.40005e-05
cg17245735	4	111756419	NA	N_Shelf	0.0704771	0.0629264	-0.00666714	0.000359851	0.082473	0.0655389	-0.0144392	6.19767e-12
cg01995289	5	176476654	NA	Island	0.0522888	0.0595537	0.00666003	0.000360095	0.0577689	0.0639057	0.00553136	0.00897665
cg12486521	20	59890544	CDH4	S_Shore	0.922979	0.919518	-0.00427837	0.000360354	0.9217	0.92116	-0.000602137	0.613225
cg12476490	9	138000151	NA	NA	0.635741	0.647872	0.0105288	0.000360931	0.627686	0.636114	0.00667438	0.0215769
cg07916323	3	185442244	VWA5B2	Island	0.412324	0.428057	0.0127445	0.000361042	0.417382	0.432435	0.0116763	0.000871853
cg03555502	17	70244885	RAB37;RAB37;RAB37;RAB37	Island	0.00711181	0.00789592	0.000688723	0.000361326	0.00723001	0.00745676	0.000139946	0.487581
cg04076481	7	140555983	NA	NA	0.754359	0.764471	0.00945048	0.000361461	0.768193	0.775471	0.00786713	0.00305805
cg07090714	17	75809207	SLC26A11;SLC26A11;SLC26A11;SGSH;SLC26A11	Island	0.0170448	0.0181396	0.0013352	0.000361743	0.0174886	0.0186789	0.00105785	0.0196231
cg11481675	17	67622016	NA	N_Shore	0.864092	0.873595	0.00879362	0.000361986	0.87093	0.875275	0.00378703	0.0991056
cg05380130	5	71050165	CARTPT	N_Shore	0.741318	0.752535	0.00988763	0.000362378	0.737959	0.745115	0.00604575	0.0430643
cg13614181	6	40675295	NA	Island	0.727135	0.71598	-0.0124007	0.00036251	0.733625	0.718542	-0.0165076	3.11202e-06
cg08049198	6	32253536	RNF5P1;RNF5;AGPAT1	NA	0.0161787	0.0145225	-0.00175774	0.000362602	0.0158004	0.0146591	-0.000950166	0.0450906
cg17730176	19	1812356	KLF16	N_Shore	0.54487	0.539915	-0.0106464	0.000362613	0.52244	0.516251	-0.0119191	0.000132719
cg03956823	14	23813231	NA	S_Shelf	0.165499	0.156757	-0.010467	0.000362613	0.150087	0.157819	0.00543286	0.0774924
cg09257635	8	12657661	LONRF1	Island	0.0122309	0.0131611	0.00080977	0.000362804	0.0125199	0.0130065	0.000259018	0.202098
cg15542459	12	29745515	TMTC1	NA	0.918004	0.924275	0.00586268	0.000362989	0.930222	0.936667	0.00618521	2.37663e-05
cg21226735	7	157363493	PTPRN2;PTPRN2;PTPRN2	S_Shore	0.932954	0.941594	0.00883135	0.000363326	0.936531	0.944922	0.0088769	5.57563e-05
cg03167953	12	107047290	WSCD2	Island	0.031922	0.033626	0.00169074	0.000363454	0.0332821	0.033262	9.07245e-05	0.847025
cg19202292	7	45943869	NA	NA	0.839741	0.83471	-0.00906513	0.000363543	0.827576	0.827097	-0.00440579	0.0817004
cg13124801	10	134395276	INPP5A	NA	0.897129	0.903326	0.00575401	0.000363616	0.893185	0.897715	0.00427076	0.0131118
cg02065151	13	72731940	NA	NA	0.907739	0.89806	-0.00901449	0.000363801	0.904854	0.898234	-0.00564211	0.0255206
cg24653270	11	72031082	PDE2A;PDE2A;PDE2A;PDE2A;PDE2A	Island	0.00799323	0.00907633	0.00122969	0.000363851	0.00893782	0.00935162	0.000601548	0.154046
cg09236163	14	36062830	NA	N_Shore	0.461183	0.474374	0.0161908	0.00036397	0.496633	0.49959	0.0083309	0.0906255
cg21742931	3	49687168	APEH	Island	0.0304419	0.0280021	-0.00259779	0.000364073	0.0303977	0.0286062	-0.00146188	0.054226
cg23517208	21	41799508	TMPRSS2;TMPRSS2	N_Shore	0.769883	0.779282	0.00998915	0.000364354	0.781939	0.788215	0.00727344	0.0140405
cg16349667	11	45675820	NA	NA	0.69424	0.708377	0.00966135	0.000364424	0.680995	0.693733	0.00848737	0.00349758
cg15067806	9	4781918	RCL1	N_Shore	0.192291	0.208858	0.0162279	0.00036443	0.207681	0.228712	0.0222359	1.05756e-06
cg23660248	11	57023757	SLC43A1	Island	0.422131	0.408685	-0.0171137	0.000364545	0.394073	0.380535	-0.0169301	0.000591465
cg27489994	17	33982934	SRCIN1	S_Shore	0.277135	0.290596	0.0131248	0.000364668	0.300938	0.311776	0.0124098	0.00081432
cg09682311	16	793161	NA	S_Shelf	0.861642	0.871399	0.0072454	0.00036467	0.859495	0.869809	0.00790536	0.000183712
cg03646234	4	1552068	NA	Island	0.00793542	0.0038082	-0.00377016	0.000364683	0.00802658	0.00390382	-0.00368385	0.00111266
cg20353653	3	157874388	TIPARP;LOC100287227	N_Shore	0.284265	0.272831	-0.0137364	0.000364897	0.276403	0.272733	-0.00716646	0.0620139
cg13483727	8	72629318	NA	N_Shore	0.29427	0.304278	0.0152829	0.000364923	0.332123	0.33134	0.0068934	0.119105
cg02511320	3	14314538	NA	Island	0.424951	0.450726	0.0200416	0.00036498	0.400041	0.421681	0.0171508	0.00183228
cg00406976	2	25243904	POMC;POMC	N_Shore	0.494266	0.513327	0.020187	0.000365008	0.517016	0.529607	0.0173746	0.00169713
cg00814780	3	46767027	NA	Island	0.979858	0.981484	0.00141487	0.000365409	0.979482	0.981475	0.00201808	1.10484e-07
cg04139849	15	64333702	MEGF11	S_Shore	0.0502469	0.0550748	0.00542912	0.000365459	0.0656225	0.0696644	0.00505756	0.00953117
cg23462338	1	10818591	NA	Island	0.280889	0.293101	0.0145203	0.000365827	0.31137	0.319692	0.0131797	0.00188174
cg22328208	11	125586138	FAM118B;RPUSD4;RPUSD4	N_Shore	0.0504705	0.0461275	-0.00405448	0.000365836	0.0574787	0.0523299	-0.00361284	0.00833133
cg04518808	1	2210177	SKI	N_Shore	0.728553	0.738904	0.00770977	0.000366022	0.721199	0.731191	0.00771757	0.00115728
cg27188827	3	102980906	FAM55C;FAM55C	Island	0.00871489	0.00965311	0.000758933	0.000366075	0.00926223	0.00888988	-0.000532672	0.00763637
cg00396667	9	138498994	C9orf163	Island	0.555172	0.571763	0.0110492	0.000366158	0.524908	0.541546	0.0109082	0.000649406
cg04685632	5	72613113	NA	NA	0.128484	0.120485	-0.0101212	0.000366238	0.105504	0.09756	-0.00964513	4.50573e-05
cg01938018	1	158334995	IGSF8;IGSF8	Island	0.0104528	0.0112741	0.00065163	0.000366397	0.010798	0.011143	0.000156313	0.397544
cg06726893	14	55299414	NA	N_Shelf	0.736233	0.721427	-0.0146611	0.000366475	0.753404	0.734002	-0.0205031	1.99945e-07
cg26841048	19	35405049	NA	N_Shore	0.311297	0.321521	0.0101741	0.000366554	0.31029	0.316695	0.00775252	0.00699292
cg10549973	10	85662353	NA	NA	0.94769	0.951025	0.0027453	0.00036683	0.949553	0.948926	-0.000863665	0.268362
cg08889843	17	71974280	AANAT;AANAT	NA	0.0578304	0.0539474	-0.0040923	0.000366999	0.0537827	0.0515307	-0.00242851	0.0308807
cg04697227	10	93325071	LOC100188947	NA	0.880255	0.88904	0.00806313	0.000367109	0.887356	0.891146	0.00355958	0.103435
cg26640547	12	123569332	NCOR2;NCOR2	Island	0.0520322	0.0465734	-0.00538903	0.000367114	0.0409582	0.0379738	-0.00271723	0.0150074
cg13212079	1	35506811	ZMYM4	Island	0.0141055	0.0127251	-0.00106422	0.000367123	0.0136672	0.0127815	-0.00065685	0.0204423
cg06099697	9	71129169	FAM189A2	N_Shore	0.230515	0.248347	0.0157562	0.000367201	0.217354	0.236223	0.0180947	3.59996e-05
cg17900076	4	186287292	NA	S_Shore	0.70167	0.71871	0.0138501	0.000367203	0.691638	0.709192	0.0134656	0.000697326
cg08701551	4	114190109	ANK2;ANK2;ANK2	NA	0.0227483	0.0201571	-0.00244765	0.000367365	0.0262613	0.0234019	-0.00213849	0.0125427
cg23046934	1	30170637	NA	NA	0.777544	0.78783	0.00849811	0.000367481	0.781704	0.788467	0.00578972	0.017953
cg10136008	4	30334013	PCDH7;PCDH7;PCDH7	S_Shore	0.373419	0.383358	0.0102109	0.000367529	0.380277	0.390951	0.0103145	0.000860739
cg26965275	7	63135079	NA	N_Shore	0.449136	0.429171	-0.02111	0.00036764	0.460483	0.440201	-0.0219841	0.000200124
cg23236370	2	189752881	COL5A2	NA	0.0522832	0.0393555	-0.0118367	0.000367697	0.0488059	0.0373773	-0.0105656	0.000145913
cg24107270	17	60402820	FLJ32065	S_Shore	0.067291	0.0593468	-0.00646168	0.000368221	0.0713086	0.0648938	-0.00443164	0.023163
cg16750777	5	140542218	PCDHB16;PCDHB16	N_Shore	0.0518952	0.0456099	-0.00534225	0.000368496	0.0560708	0.0505139	-0.00411431	0.00905056
cg01943155	10	102880286	TLX1;TLX1NB	N_Shore	0.915816	0.922872	0.00562891	0.000368681	0.918964	0.922593	0.00207187	0.248961
cg17122213	5	126592580	NA	N_Shore	0.206881	0.228341	0.0216804	0.000368864	0.199264	0.230072	0.0299674	1.02096e-06
cg13654836	17	1104017	NA	NA	0.275863	0.29247	0.0203527	0.000369013	0.299618	0.306881	0.0132101	0.0255566
cg01986016	20	33144606	TRPC4AP;TRPC4AP	Island	0.500881	0.516367	0.0131625	0.000369255	0.491001	0.509221	0.0152665	5.79856e-05
cg09958879	6	158990595	SYTL3	NA	0.193432	0.17566	-0.0177796	0.000369382	0.19157	0.170584	-0.0236361	3.75982e-06
cg11069470	7	934720	ADAP1	S_Shore	0.439937	0.406201	-0.0287871	0.000369414	0.463666	0.434129	-0.02432	0.00265785
cg25107254	3	73757392	PDZRN3	S_Shore	0.287865	0.304619	0.0157026	0.000369616	0.272222	0.291749	0.0169046	0.000181317
cg23302884	6	11152874	ELOVL2	Island	0.0370861	0.039462	0.00315358	0.000369773	0.0630702	0.065333	0.00465833	0.00451878
cg14872260	6	134714855	NA	NA	0.812344	0.798564	-0.0178219	0.000369838	0.812536	0.807922	-0.00945062	0.0508617
cg15950273	15	89300373	RCCD1;RCCD1	N_Shore	0.787229	0.776162	-0.0163253	0.000370005	0.749687	0.740807	-0.0158968	0.00100856
ch.1.4603470R	2	227370948	IRS1	Island	0.93636	0.932354	-0.0048086	0.000370027	0.936427	0.934037	-0.00304743	0.0277447
cg17094146	4	129106696	MFSD8;C4orf29	S_Shore	0.0193303	0.0172311	-0.00184166	0.000370144	0.0182825	0.0168867	-0.000816362	0.0641717
cg09658720	19	62320904	NA	N_Shore	0.911933	0.918327	0.00463412	0.000370208	0.91219	0.913093	-0.000884484	0.530209
cg26861732	3	185773288	EPHB3	Island	0.937807	0.943385	0.00401454	0.000370441	0.936442	0.942667	0.00503266	1.5834e-05
cg21871261	19	15391630	AKAP8L	S_Shore	0.185207	0.172617	-0.0122669	0.000370632	0.123529	0.11729	-0.00643133	0.0183198
cg17327502	22	44187908	SMC1B;RIBC2	Island	0.316891	0.335556	0.0215697	0.000370634	0.333642	0.346944	0.0182533	0.00267739
cg26436315	10	135041614	PAOX;PAOX;PAOX	Island	0.143478	0.167413	0.0182671	0.000370676	0.123987	0.150168	0.022115	4.68093e-06
cg01978558	22	23220809	C22orf45;C22orf45;UPB1	Island	0.0289222	0.0334972	0.00437938	0.000370677	0.0329137	0.0355544	0.00263859	0.0177129
cg15688628	6	30239340	TRIM15;TRIM15	NA	0.623498	0.610462	-0.0162799	0.000370786	0.634668	0.606766	-0.0305913	8.85483e-12
cg25203286	17	8846591	NA	N_Shore	0.255112	0.264702	0.0117973	0.000370983	0.25996	0.272051	0.0140588	4.75246e-05
cg02392696	19	11510631	CNN1;CNN1	NA	0.0906852	0.0988063	0.0071809	0.000371007	0.093885	0.102335	0.00771945	0.000166841
cg19009471	19	47162630	ATP1A3	NA	0.583349	0.598823	0.0162514	0.000371014	0.589637	0.60413	0.018426	6.44415e-05
cg06142740	10	14921634	HSPA14	S_Shore	0.588363	0.578193	-0.0173257	0.000371088	0.55644	0.553768	-0.0113572	0.0247104
cg25108988	20	3602504	ADAM33;ADAM33	Island	0.66551	0.680417	0.0125567	0.000371292	0.667651	0.680959	0.0112953	0.00241649
cg14556482	7	128099642	FAM71F2;FAM71F2;FAM71F2;FAM71F2	NA	0.866239	0.873734	0.00586768	0.000371551	0.867811	0.874046	0.00562788	0.000457139
cg26538942	6	31616644	BAT1;BAT1	N_Shore	0.818904	0.809592	-0.0131594	0.000371594	0.79163	0.791992	-0.00349567	0.347393
cg15223899	17	45706820	TMEM92;TMEM92;TMEM92	S_Shore	0.0665555	0.071726	0.00786823	0.000371686	0.0800058	0.0860997	0.00986346	0.000116968
cg16489468	17	63703135	NA	N_Shore	0.953236	0.956406	0.00242373	0.000371903	0.954288	0.955895	0.000979016	0.188481
cg25246158	6	1047379	LOC285768;LOC285768	NA	0.820373	0.831073	0.0111429	0.000371924	0.833276	0.8436	0.0111793	0.000281451
cg15928480	19	18757632	COMP	Island	0.11966	0.131763	0.00911364	0.000371927	0.121725	0.132804	0.00998763	9.08326e-05
cg10093739	1	10779697	CASZ1;CASZ1	S_Shore	0.38123	0.399862	0.015622	0.00037198	0.358374	0.385634	0.023446	4.16229e-07
cg03063347	8	143316890	TSNARE1	NA	0.920655	0.917996	-0.00385252	0.000372004	0.918804	0.917552	-0.00241682	0.0379984
cg25468618	12	34371488	NA	NA	0.733338	0.744351	0.0107348	0.000372011	0.731101	0.744213	0.0123402	3.81062e-05
cg08472247	17	4432885	SMTNL2	N_Shore	0.796429	0.806535	0.00693968	0.000372142	0.790358	0.80183	0.00850886	3.68748e-05
cg04603355	8	98358921	TSPYL5	Island	0.500633	0.523301	0.0180299	0.000372299	0.504988	0.527628	0.0190705	0.000191083
cg06562306	5	76147751	NA	N_Shelf	0.979914	0.981274	0.00121088	0.000372647	0.980178	0.9809	0.000647697	0.0600068
cg23598254	17	34466698	NA	NA	0.0485277	0.0521886	0.0031176	0.000372884	0.0499889	0.0499877	-0.00017501	0.827752
cg04289033	2	242319568	NA	N_Shelf	0.969207	0.967341	-0.00236388	0.000372978	0.968365	0.966836	-0.00191885	0.00400006
cg21466963	20	22515724	NA	Island	0.320256	0.33378	0.0123161	0.000373007	0.320225	0.339024	0.0166675	3.96192e-06
cg00187889	21	39046233	NCRNA00114;NCRNA00114;NCRNA00114	NA	0.771381	0.784502	0.0111175	0.000373113	0.752327	0.78035	0.0261774	2.81615e-15
cg17033166	6	3793862	FAM50B	N_Shore	0.639265	0.626236	-0.0148358	0.000373254	0.628741	0.620803	-0.0105065	0.0111574
cg05412222	14	50777725	TMX1	S_Shore	0.184401	0.16937	-0.0137576	0.000373373	0.178413	0.168471	-0.0114585	0.00270488
cg11500727	7	121727580	NA	Island	0.0584213	0.0615309	0.00393584	0.000373536	0.0632365	0.067148	0.00402132	0.000368427
cg25033993	10	71000358	NA	N_Shore	0.229602	0.238217	0.00802515	0.00037372	0.233799	0.245696	0.0105329	6.34345e-06
cg02449354	19	45860158	NA	N_Shore	0.842341	0.85352	0.0119946	0.000373784	0.830984	0.846235	0.0177435	1.07615e-06
cg14389840	1	44267676	SLC6A9	N_Shore	0.567202	0.579723	0.0100149	0.000374379	0.555786	0.573075	0.0150392	2.57539e-07
cg18049571	19	1418032	APC2	Island	0.0371844	0.0285068	-0.00979835	0.000374454	0.0377136	0.0284891	-0.0106679	0.000103256
cg00519063	15	91453582	NA	N_Shore	0.83814	0.851528	0.0135144	0.000374474	0.843874	0.855274	0.0116965	0.0011455
cg03253303	1	245645482	NLRP3;NLRP3	NA	0.437863	0.450516	0.0141945	0.000374544	0.442015	0.460374	0.0194496	1.98572e-06
cg17985311	1	109651377	MYBPHL	NA	0.897592	0.893497	-0.00649171	0.000374742	0.894096	0.89593	-0.000866406	0.634137
cg02883161	17	6737469	ALOX12P2	N_Shore	0.650273	0.640054	-0.0184892	0.000375139	0.638631	0.629597	-0.016737	0.000895312
cg15501526	11	17990600	SERGEF	N_Shore	0.259972	0.249134	-0.0122029	0.00037547	0.257852	0.252305	-0.00858725	0.0116541
cg26190890	19	53868154	NTN5;SEC1	S_Shelf	0.703829	0.719766	0.0113786	0.000375493	0.703464	0.71636	0.00806781	0.0117842
cg17149030	8	101391822	RNF19A	Island	0.00968713	0.0104634	0.000620975	0.000375624	0.00983914	0.0103594	0.000551885	0.000761309
cg00785170	14	75115101	FLVCR2	S_Shore	0.393265	0.421579	0.0317656	0.000375707	0.393972	0.424701	0.0324399	0.00021724
cg25019503	7	137827348	TRIM24;TRIM24	NA	0.919658	0.909792	-0.0069444	0.00037579	0.914981	0.908736	-0.00368973	0.0725493
cg06847168	6	156759954	NA	Island	0.809851	0.829133	0.0138737	0.000376012	0.815059	0.830456	0.010513	0.00341675
cg20232503	5	167218118	ODZ2	Island	0.968122	0.962799	-0.00540994	0.000376176	0.967138	0.9626	-0.00455759	0.00272236
cg15242360	3	47298582	KIF9;KIF9;KLHL18;KIF9	N_Shore	0.0126322	0.011148	-0.00140013	0.000376481	0.0132082	0.0117694	-0.00133	0.0192171
cg08725319	5	140759645	PCDHGA4;PCDHGB5;PCDHGA6;PCDHGA1;PCDHGA8;PCDHGA5;PCDHGB1;PCDHGB5;PCDHGB4;PCDHGA3;PCDHGA2;PCDHGA7;PCDHGB2;PCDHGB3	Island	0.428621	0.407436	-0.0182667	0.000376613	0.441809	0.422829	-0.0169363	0.000710298
cg17921034	3	9379837	THUMPD3;THUMPD3;THUMPD3	Island	0.0142955	0.0158193	0.00125767	0.000376709	0.0150463	0.0155556	0.000376541	0.257707
cg14258623	16	74025798	CFDP1	S_Shore	0.0939743	0.109558	0.0158454	0.000376833	0.0897747	0.108451	0.0192444	1.03483e-05
cg14215390	12	131593662	FBRSL1	NA	0.0899917	0.0817589	-0.00794309	0.000376837	0.0910251	0.080049	-0.00969343	6.20428e-05
cg02432444	1	225572533	CDC42BPA;CDC42BPA	Island	0.0612218	0.065169	0.0040495	0.000377184	0.0676548	0.0699723	0.00172301	0.166976
cg06785213	5	15918364	FBXL7	NA	0.605022	0.5946	-0.0126208	0.0003772	0.585873	0.581643	-0.00633314	0.0896279
cg20317417	2	133059585	GPR39	Island	0.930371	0.934383	0.00388216	0.000377628	0.931827	0.933946	0.00204816	0.0657194
cg23601030	17	3547210	P2RX5;P2RX5;P2RX5	S_Shore	0.538057	0.565799	0.0206008	0.000378111	0.535198	0.566987	0.0248616	1.86127e-05
cg14395744	5	132183359	NA	Island	0.0768694	0.0866073	0.0109762	0.000378305	0.0808332	0.0893873	0.00911059	0.0017816
cg06200611	11	128624657	NA	NA	0.665307	0.652409	-0.0199751	0.000378326	0.619518	0.609691	-0.0175699	0.00260316
cg06539757	19	18192394	PDE4C;PDE4C;PDE4C	Island	0.80406	0.817465	0.00994516	0.000378686	0.807991	0.818693	0.00835178	0.0030327
cg05696034	1	50665262	NA	Island	0.0549761	0.047529	-0.00728403	0.000378731	0.0683644	0.0548484	-0.0121735	9.6499e-07
cg15986413	14	37123477	NA	Island	0.119591	0.111287	-0.00858656	0.000378844	0.135081	0.125694	-0.00782495	0.00274751
cg02736602	4	155921622	RBM46	N_Shore	0.755796	0.765899	0.00899515	0.00037887	0.763825	0.770221	0.00602664	0.0201047
cg16465663	4	5978973	NA	NA	0.883613	0.88991	0.00614254	0.000378873	0.889894	0.890279	-0.00017567	0.916665
cg09026539	8	48224872	NA	NA	0.728493	0.73893	0.00813486	0.000378931	0.731309	0.736998	0.0035887	0.114024
cg15183083	17	76032384	NA	N_Shore	0.510033	0.538338	0.025379	0.000379831	0.55219	0.582602	0.0257959	0.000121991
cg20415809	7	157169336	PTPRN2;PTPRN2;PTPRN2	N_Shore	0.0459611	0.0399789	-0.00501232	0.000379916	0.0539247	0.0435848	-0.00883333	3.32431e-08
cg26746936	11	62230694	BSCL2;GNG3;BSCL2;BSCL2	Island	0.0931889	0.0998893	0.00649769	0.000379937	0.0911198	0.0983568	0.00776602	3.51962e-05
cg00245502	2	119249044	NA	S_Shore	0.0135447	0.0125831	-0.00105413	0.000380066	0.0138802	0.0128693	-0.000868506	0.0032332
cg00601836	5	132019664	NA	Island	0.108701	0.115102	0.00617114	0.000380169	0.11261	0.118008	0.00566943	0.000696929
cg25345738	5	140583143	PCDHB14	N_Shore	0.143985	0.131448	-0.0120586	0.000380229	0.147856	0.134818	-0.0118834	0.000383048
cg12655416	5	87991374	LOC645323	N_Shore	0.0636735	0.0665959	0.00422166	0.00038037	0.0790989	0.0793707	0.00179389	0.1906
cg12743621	11	1976677	H19	S_Shore	0.90794	0.914641	0.00619915	0.000380409	0.910946	0.914991	0.00422237	0.0112135
cg07075026	18	21922762	SS18;SS18	N_Shore	0.254625	0.229986	-0.0219484	0.000380439	0.230491	0.222456	-0.00936515	0.112642
cg08286599	5	176869488	DOK3;DOK3;DOK3	NA	0.0853941	0.0922368	0.00862666	0.000380684	0.100562	0.102481	0.00453372	0.094206
cg02900516	12	88442352	WDR51B;GALNT4	N_Shore	0.0404825	0.0362595	-0.00366933	0.000381541	0.0403329	0.0367062	-0.00297286	0.00238201
cg15470736	3	47372856	NA	Island	0.940293	0.949929	0.00700756	0.000381618	0.941198	0.948043	0.00397149	0.0372466
cg05714552	20	13923439	MACROD2	N_Shore	0.935544	0.941477	0.00636911	0.000381726	0.934233	0.941174	0.00700229	8.91172e-05
cg15837531	17	8864818	NTN1	N_Shore	0.037662	0.040462	0.00330366	0.000381922	0.0408431	0.0433023	0.0035055	0.000385741
cg13904574	9	35655010	C9orf100	N_Shore	0.0203531	0.0191726	-0.00124562	0.00038199	0.0200078	0.019923	-0.000119683	0.756386
cg15923947	3	135515280	NA	Island	0.452681	0.466816	0.0112202	0.000382057	0.439616	0.453054	0.0102237	0.00164515
cg21504624	7	94863791	PON3	Island	0.0292679	0.0355308	0.00570814	0.0003821	0.0293328	0.0366702	0.00781491	1.27095e-06
cg10367097	19	3175353	BRUNOL5	N_Shore	0.347368	0.334366	-0.0133155	0.000382166	0.355669	0.342726	-0.0131946	0.000439994
cg09223071	6	35566394	TEAD3	S_Shelf	0.394638	0.416193	0.0153059	0.000382196	0.376144	0.397559	0.0169639	8.42252e-05
cg18337222	6	169162573	NA	N_Shelf	0.939437	0.932813	-0.00703767	0.000382611	0.925694	0.925002	-0.000640991	0.80181
cg15830864	22	35545557	PVALB	S_Shelf	0.877296	0.885881	0.00711728	0.00038286	0.875528	0.884387	0.00740445	0.000210617
cg24252148	4	147050504	ZNF827	NA	0.817115	0.79581	-0.0213354	0.000382887	0.810985	0.797778	-0.0146492	0.0124229
cg21167046	21	31175455	KRTAP11-1	NA	0.840884	0.835898	-0.00550071	0.00038293	0.836606	0.831027	-0.00663614	6.37491e-05
cg24556382	14	69386725	NA	Island	0.734435	0.754926	0.0174362	0.000383053	0.727393	0.748167	0.0188249	0.000126018
cg13868084	11	47405110	PSMC3	S_Shore	0.179968	0.206705	0.0311184	0.00038335	0.179624	0.198667	0.0235234	0.0061647
cg01485177	1	22876077	NA	Island	0.82769	0.84321	0.0111168	0.000383382	0.827819	0.841351	0.00887971	0.00633271
cg26019584	7	154977209	NA	S_Shore	0.254065	0.276708	0.0172028	0.000383526	0.258097	0.279689	0.0189587	5.72552e-05
cg21550107	17	36949862	NA	NA	0.957412	0.959914	0.00238225	0.000383651	0.95822	0.958999	0.000776022	0.247783
cg15164958	11	1976519	H19	S_Shore	0.639743	0.652276	0.0105878	0.000383696	0.637345	0.639918	0.00165725	0.586283
cg20931541	7	119702720	KCND2	Island	0.956443	0.954032	-0.0030228	0.000383869	0.957037	0.954517	-0.00280166	0.000497124
cg00994250	1	150349549	TCHH	N_Shore	0.0779362	0.0839358	0.00698773	0.000383967	0.0845314	0.089622	0.0065315	0.00185168
cg07137006	10	105427998	SH3PXD2A	NA	0.0811923	0.0926724	0.0109176	0.000384383	0.0812623	0.0944508	0.0122909	3.75957e-05
cg19848529	5	160047636	ATP10B	NA	0.961889	0.964899	0.00234444	0.00038439	0.963401	0.963736	-0.000204256	0.761199
cg23957188	8	118731749	NA	NA	0.583602	0.552308	-0.0340311	0.000384754	0.51854	0.49559	-0.0308661	0.00177029
cg03074244	5	92944699	NR2F1	N_Shore	0.0490681	0.0516488	0.00271391	0.000384842	0.0565261	0.0576035	0.00186365	0.0408463
cg27028750	18	12897446	NA	N_Shelf	0.676744	0.697495	0.0162587	0.000385063	0.669729	0.694636	0.0195548	2.91224e-05
cg25781963	1	98899211	SNX7;SNX7	N_Shore	0.166758	0.153325	-0.0144012	0.000385241	0.144813	0.141325	-0.00371969	0.302009
cg01620379	15	78330572	NA	N_Shore	0.845081	0.858115	0.0121823	0.000385588	0.842836	0.858867	0.0128128	0.000190264
cg03100752	18	17445716	SNRPD1	N_Shore	0.69487	0.717927	0.0204063	0.000386131	0.674338	0.700028	0.020633	0.000388898
ch.13.52878677F	7	135063639	SLC13A4	NA	0.810938	0.823992	0.0106839	0.000387154	0.816646	0.82717	0.00902847	0.002352
cg05475109	10	125024561	NA	NA	0.0385747	0.045482	0.00621164	0.000387348	0.0395147	0.0460841	0.00586109	0.00159053
cg21488617	12	34371636	NA	NA	0.867259	0.876795	0.0104384	0.000387415	0.864939	0.875511	0.0104863	0.000475627
cg08214927	22	39930924	L3MBTL2	N_Shore	0.594393	0.610359	0.014095	0.000387424	0.59043	0.605433	0.0126441	0.00207745
cg07356549	19	59207153	CACNG6;CACNG6;CACNG6	Island	0.415577	0.441387	0.02081	0.000387883	0.430257	0.451929	0.0200452	0.000782958
cg22191873	6	15770202	DTNBP1;DTNBP1;DTNBP1	N_Shore	0.0620312	0.0556856	-0.00616754	0.000387966	0.0562594	0.048414	-0.00769934	3.17533e-07
cg19332572	1	26519388	CD52	NA	0.796165	0.805228	0.00831545	0.000388036	0.80469	0.810215	0.00587871	0.0110978
cg01792601	14	103804025	NA	NA	0.720208	0.737347	0.0157335	0.000388193	0.725535	0.736421	0.0100344	0.0243903
cg03095982	19	12729938	BEST2	S_Shore	0.545838	0.561948	0.0135253	0.000388471	0.527957	0.55052	0.0184315	3.44633e-06
cg19405484	7	127635071	MIR129-1	NA	0.65073	0.663923	0.0123932	0.000388617	0.649035	0.660077	0.00839927	0.0166256
cg18512948	12	44947086	SLC38A1;SLC38A1	N_Shore	0.0104819	0.00900435	-0.00146782	0.000388664	0.0114799	0.010178	-0.00124488	0.00417618
cg02296627	19	49695705	ZNF180	N_Shore	0.478978	0.472816	-0.00894278	0.000388863	0.467578	0.46455	-0.00607963	0.0202929
cg03778909	3	178398547	TBL1XR1	Island	0.00952387	0.00867362	-0.000776547	0.000388868	0.00949608	0.00880005	-0.000590517	0.00516586
cg10351477	2	70261963	C2orf42	NA	0.888999	0.878578	-0.00888299	0.000389039	0.894108	0.880387	-0.0122622	2.74663e-06
cg24435209	1	22013928	LDLRAD2	Island	0.813211	0.805255	-0.00823179	0.000389154	0.822628	0.817515	-0.0060366	0.00736702
cg19319487	16	86081201	ZCCHC14	NA	0.653302	0.645023	-0.0137273	0.000389222	0.615896	0.60377	-0.0177758	2.08672e-05
cg04346672	2	60589034	BCL11A;BCL11A;BCL11A	NA	0.46405	0.453773	-0.0120607	0.000389243	0.455759	0.45355	-0.00280117	0.376983
cg17761815	5	2061270	NA	Island	0.6253	0.607103	-0.0236283	0.000389272	0.589766	0.576497	-0.0201103	0.0027583
cg24729221	8	9793214	NA	N_Shore	0.107927	0.114498	0.00698696	0.000389313	0.118905	0.126776	0.00949476	4.81042e-07
cg07581775	17	33988001	SRCIN1	N_Shore	0.169633	0.177571	0.0105646	0.000389483	0.179553	0.186766	0.00986126	0.00103637
cg06586763	3	63587074	NA	NA	0.938104	0.942712	0.00455771	0.000389536	0.941793	0.944804	0.00258828	0.0382
cg19325791	11	117906281	TMEM25;TMEM25;TMEM25;TMEM25;TMEM25;TTC36;TMEM25	N_Shore	0.00772444	0.007061	-0.000732853	0.000389576	0.00831595	0.00747205	-0.000687053	0.0031003
cg26173906	8	143542392	BAI1;BAI1	N_Shore	0.217171	0.228486	0.00950482	0.000389615	0.217179	0.230366	0.0118098	2.33709e-05
cg17286157	19	5429473	NA	Island	0.138514	0.127612	-0.0116401	0.000389632	0.136658	0.126849	-0.0104308	0.000906081
cg07070728	1	37973588	EPHA10	Island	0.363186	0.383288	0.0182434	0.000389669	0.358037	0.38233	0.0223851	2.68786e-06
cg05086873	12	6951439	PHB2;PHB2;EMG1	S_Shore	0.930376	0.937203	0.00631633	0.000389697	0.923154	0.93263	0.00819113	8.22165e-06
cg17706173	3	63823735	THOC7	N_Shore	0.0952036	0.0910574	-0.00518489	0.000389835	0.0923717	0.0893514	-0.00377647	0.00787466
cg14673247	16	3449475	NAT15;NAT15;NAT15	S_Shore	0.646166	0.633811	-0.0182111	0.000390202	0.61713	0.609904	-0.0137339	0.00733752
cg01597149	1	100795650	NA	NA	0.861407	0.850551	-0.0108405	0.000390262	0.862839	0.851885	-0.0108461	0.000322938
cg26449586	13	57100440	NA	N_Shore	0.796117	0.810001	0.0134453	0.000390376	0.819768	0.828055	0.00795793	0.0193428
cg11511795	19	1236397	EFNA2	N_Shelf	0.361156	0.371013	0.0106953	0.000390454	0.36406	0.377997	0.0146332	1.90595e-06
cg27598583	15	41904476	MFAP1	N_Shore	0.477411	0.490982	0.0135922	0.000390466	0.464384	0.479999	0.0148494	0.000128615
cg16615154	6	29064303	NA	Island	0.0758727	0.0821861	0.00767245	0.000390596	0.0880613	0.0960777	0.00877682	0.000509862
cg04762615	19	41298848	TBCB;POLR2I	S_Shore	0.306907	0.298963	-0.0101771	0.000390681	0.285076	0.285574	-0.00255746	0.353687
cg11556592	14	105074621	NA	NA	0.891045	0.897922	0.00547729	0.000390725	0.879084	0.886401	0.006104	0.000272114
cg06994420	3	10724977	NA	NA	0.0243604	0.0270763	0.00234349	0.000390929	0.0253886	0.028834	0.00328716	1.81662e-05
cg18346398	15	90356247	SLCO3A1;SLCO3A1	NA	0.259008	0.277842	0.0150893	0.000391014	0.239259	0.262357	0.0178943	6.50826e-06
cg17798563	6	28335461	NKAPL	Island	0.835874	0.849693	0.0102007	0.000391051	0.827409	0.840514	0.00903539	0.00176947
cg01924435	19	18763709	COMP	S_Shore	0.85021	0.857722	0.00669867	0.000391199	0.848043	0.855376	0.00651308	0.000991985
cg00009349	14	30160286	SCFD1;SCFD1	NA	0.680709	0.700072	0.0217185	0.000391327	0.673856	0.694648	0.0246688	4.41526e-05
cg16348158	1	37004061	NA	NA	0.312262	0.296801	-0.0195296	0.000391395	0.29319	0.289506	-0.0080945	0.137539
cg10706454	7	149776460	NA	NA	0.846019	0.853143	0.0061131	0.000392181	0.849543	0.855003	0.00484337	0.00667375
cg09161519	16	30705128	ZNF629	N_Shore	0.180686	0.173043	-0.00940607	0.000392187	0.170382	0.16792	-0.00443454	0.0736119
cg15991708	8	101417677	NA	NA	0.650239	0.637055	-0.020523	0.000393056	0.615735	0.609087	-0.0156227	0.00926163
cg12884605	16	79687718	GCSH;LOC100329108;GCSH	Island	0.0324377	0.0347724	0.00212439	0.000393335	0.0338446	0.0339194	-0.000369959	0.570134
cg26633107	5	137231539	MYOT;MYOT;MYOT;MYOT	NA	0.628027	0.613177	-0.0210838	0.000393563	0.589642	0.587411	-0.0115028	0.0588192
cg26647566	7	8446418	NXPH1	N_Shelf	0.104506	0.113086	0.0100454	0.000393668	0.105682	0.116587	0.0122399	7.14054e-05
cg18863156	6	81740796	NA	NA	0.702494	0.68431	-0.0189311	0.000393857	0.698895	0.691226	-0.00813187	0.125576
cg00849990	14	101268357	C14orf72	NA	0.694118	0.678955	-0.0134479	0.000393915	0.712944	0.688147	-0.022203	2.14518e-09
cg25146814	19	53693702	LMTK3	Island	0.820633	0.838892	0.0183897	0.000394038	0.818117	0.835222	0.0171815	0.00143204
cg19769080	14	104124595	C14orf180	N_Shore	0.639344	0.652433	0.0103975	0.000394299	0.619152	0.636025	0.0137942	9.08898e-05
cg04206296	9	134536610	DDX31;GTF3C4;DDX31	S_Shore	0.313473	0.303926	-0.0113453	0.00039443	0.296868	0.296385	-0.00380697	0.237166
cg07464571	21	40095820	IGSF5	NA	0.95396	0.943814	-0.00912826	0.000394628	0.952048	0.944435	-0.0063875	0.0136139
cg03235479	16	87840965	NA	Island	0.030783	0.0330679	0.00196812	0.000394728	0.0317354	0.0326615	0.000938931	0.100818
cg23086720	10	5893453	GDI2;GDI2	N_Shore	0.0149311	0.0134487	-0.00165549	0.000395274	0.0151227	0.0128005	-0.00254193	5.5044e-09
cg01992424	7	44873442	NA	NA	0.912003	0.919342	0.0055922	0.000395434	0.904007	0.912123	0.00550057	0.00064724
cg00560284	16	66591728	DPEP2	NA	0.591283	0.602361	0.0143003	0.000395446	0.612875	0.626601	0.0173929	1.41856e-05
cg18755942	19	14452203	GIPC1;GIPC1;GIPC1;GIPC1;GIPC1;GIPC1	Island	0.512933	0.525599	0.0121882	0.00039559	0.554416	0.564321	0.00973253	0.00576548
cg16546054	21	45788015	SLC19A1	S_Shore	0.395135	0.37923	-0.0155309	0.000395963	0.398727	0.380826	-0.0161417	0.000253039
cg22363670	19	21057261	ZNF714	Island	0.359618	0.282936	-0.0705363	0.000396116	0.35523	0.274856	-0.076825	7.54269e-05
cg22786465	10	68358055	CTNNA3;LRRTM3;CTNNA3	NA	0.0275917	0.0297092	0.0028659	0.00039616	0.0349896	0.0365901	0.00296273	0.00323139
cg02543159	19	47466170	NA	S_Shore	0.814048	0.80805	-0.010834	0.000396368	0.780557	0.783258	-0.00345724	0.288741
cg18291941	3	49145853	LAMB2	NA	0.174211	0.195424	0.0174743	0.000396477	0.169322	0.193459	0.0199887	3.00424e-05
cg06697425	2	232982535	ALPPL2	Island	0.824985	0.840816	0.0130174	0.00039663	0.832749	0.845104	0.0110872	0.000975479
cg20555772	3	158743321	C3orf55;C3orf55;C3orf55;C3orf55	N_Shore	0.213933	0.231319	0.0149743	0.000396783	0.200488	0.22443	0.0209005	7.76163e-07
cg23454797	13	94000421	NA	S_Shore	0.0205458	0.0220554	0.00153756	0.000396823	0.0228306	0.0241541	0.00147054	0.0163557
cg06590610	3	114715658	CCDC52	N_Shore	0.425636	0.411589	-0.0173683	0.000396866	0.404029	0.397119	-0.0101755	0.0312035
cg01881966	1	113194702	NA	S_Shore	0.920807	0.929676	0.00660476	0.000396905	0.917482	0.926139	0.00629131	0.00169431
cg19198483	6	150780866	NA	NA	0.27392	0.287169	0.0171431	0.000396931	0.283823	0.292886	0.0148222	0.00114266
cg00082664	20	25011052	VSX1;VSX1	N_Shore	0.461725	0.478271	0.0142214	0.000397036	0.477783	0.492501	0.0158901	0.000108791
cg00404187	3	25444129	RARB;RARB	NA	0.205145	0.19796	-0.00994174	0.000397116	0.191406	0.187443	-0.00597283	0.0299656
cg27315556	7	39839376	NA	Island	0.438417	0.459707	0.0140489	0.000397297	0.442114	0.458338	0.0176653	1.41067e-05
cg24603113	19	44387077	SYCN	S_Shore	0.890301	0.896549	0.00654534	0.000397377	0.89455	0.897646	0.00315983	0.0721019
cg26158710	22	19114277	SCARF2;SCARF2	Island	0.0827208	0.0883329	0.00547942	0.000397458	0.0871276	0.0893216	0.00364698	0.020648
cg07484849	9	132782806	FIBCD1;FIBCD1	N_Shore	0.826354	0.837116	0.00750033	0.000397511	0.82028	0.832774	0.0096863	1.5461e-05
cg22019970	2	102138468	IL1R1	NA	0.286564	0.277118	-0.0147525	0.000397554	0.254895	0.253082	-0.00828721	0.032627
cg00979260	1	219121720	HLX	N_Shore	0.692702	0.684596	-0.0144002	0.000397588	0.665984	0.666268	-0.00691466	0.0977427
cg26864395	19	19142019	LOC729991-MEF2B;LOC729991-MEF2B;MEF2B;LOC729991-MEF2B;MEF2B	Island	0.138297	0.132996	-0.00803753	0.000397612	0.162477	0.153238	-0.0100287	0.000127591
cg13488557	11	61492546	FTH1	S_Shore	0.0944531	0.0902258	-0.0048997	0.000397746	0.0910213	0.0895177	-0.0021626	0.104262
cg09704054	5	618934	NA	Island	0.51763	0.47918	-0.0330868	0.000397834	0.519082	0.47552	-0.0393716	2.79503e-05
cg18886444	4	154345087	TRIM2;TRIM2;TRIM2	NA	0.729358	0.746778	0.014217	0.000397993	0.740218	0.755594	0.0102589	0.0112921
cg16788831	15	25687783	OCA2	N_Shore	0.889722	0.897995	0.00933677	0.000397998	0.893478	0.900878	0.00927617	0.000631419
cg04277560	7	149042431	KRBA1	Island	0.0673455	0.0769596	0.0113645	0.000398011	0.0682325	0.0787507	0.0106354	0.00061293
cg19919692	3	39206126	XIRP1	NA	0.563448	0.573138	0.00854543	0.000398037	0.547651	0.558838	0.0105188	2.029e-05
cg12008034	1	84992830	NA	Island	0.95696	0.962015	0.00373615	0.000398124	0.957669	0.960978	0.00249642	0.0233998
cg17892588	1	14571005	NA	NA	0.285907	0.307683	0.0197798	0.000398193	0.277496	0.295126	0.0150423	0.0087165
cg17862152	5	110434006	TSLP	N_Shelf	0.15231	0.162808	0.0137502	0.000398245	0.198469	0.196516	0.00466465	0.284388
cg07332234	5	2061364	NA	Island	0.409928	0.398261	-0.0166021	0.00039843	0.388159	0.376847	-0.0159514	0.000743358
cg19327213	17	27626840	RHBDL3	NA	0.81262	0.820874	0.00727885	0.000398561	0.806982	0.8173	0.00713277	0.000534667
cg15782604	11	87881594	GRM5;GRM5	Island	0.0628781	0.0687945	0.00694542	0.000398613	0.08135	0.0859945	0.0073086	0.00258484
cg15317815	6	30792319	MDC1	N_Shore	0.803109	0.793636	-0.0147257	0.000398847	0.777592	0.772988	-0.00984401	0.0224125
cg23224042	2	222873111	PAX3;PAX3;PAX3;PAX3;PAX3;CCDC140;PAX3;PAX3;PAX3	S_Shore	0.0308984	0.0333683	0.00199741	0.000399157	0.0369543	0.03781	0.000973224	0.133159
cg08996678	9	67788575	NA	Island	0.771809	0.797613	0.0158173	0.000399231	0.769373	0.792165	0.0133117	0.00350733
cg14110709	11	60291487	MS4A15;MS4A15	Island	0.661047	0.6842	0.0211016	0.000399396	0.661929	0.684945	0.0231761	9.91142e-05
cg03787486	12	43730263	DBX2	N_Shore	0.0627898	0.0686679	0.00560832	0.000399425	0.0617778	0.067247	0.0050472	0.000913249
cg17145281	7	94863765	PON3	Island	0.0145143	0.0167728	0.00221545	0.000399425	0.0142856	0.0167225	0.00238483	4.1964e-05
cg04055049	2	176736867	HOXD3	N_Shore	0.0593255	0.0628967	0.00351731	0.000399444	0.0664242	0.0687472	0.00251652	0.0308777
cg02289682	19	60579962	TMEM190	N_Shore	0.768557	0.779002	0.00950128	0.000399575	0.777028	0.786756	0.00835301	0.00279904
cg24322366	11	4827029	OR51S1	NA	0.93531	0.928391	-0.00716147	0.000399592	0.930981	0.927159	-0.00391642	0.0565916
cg04774043	17	73641900	TMC8	S_Shore	0.698944	0.709191	0.0106988	0.000399662	0.704615	0.712608	0.00846145	0.0048816
cg22679003	6	31274491	HCG27	S_Shore	0.629902	0.612101	-0.0228225	0.000399794	0.587883	0.586638	-0.00932446	0.159508
cg04528819	14	100432945	MEG8	NA	0.795441	0.809526	0.0112049	0.00039998	0.792105	0.801735	0.00779182	0.0154198
cg12919119	6	29904045	HLA-G	Island	0.0261491	0.0318572	0.00526931	0.0004001	0.0265883	0.0322668	0.00567369	0.000112854
cg20667684	11	22410255	NA	N_Shore	0.106619	0.11355	0.00810572	0.000400157	0.117209	0.122142	0.00796846	0.00151339
cg03390472	7	27151378	NA	Island	0.666213	0.651424	-0.0244389	0.000400219	NA	NA	NA	NA
cg06100807	16	63814096	NA	NA	0.632847	0.645595	0.0125412	0.000400226	0.647602	0.656188	0.00999828	0.00868059
cg13888886	7	27109324	HOXA2	N_Shore	0.0929975	0.0836697	-0.00890497	0.000400539	0.0953805	0.0871687	-0.00785953	0.00169107
cg15963326	1	43023278	NA	N_Shore	0.329529	0.358707	0.0224513	0.000400547	0.358523	0.382167	0.0218104	0.000356527
cg14493161	18	65221150	DOK6	Island	0.304444	0.31848	0.0134095	0.000400584	0.307055	0.325262	0.0173451	5.28034e-06
cg25912611	1	204085579	PM20D1	Island	0.357458	0.404136	0.0521165	0.000400624	0.373501	0.415164	0.0476166	0.000827612
cg25399309	2	112746359	NA	N_Shelf	0.856073	0.844155	-0.0120018	0.000400747	0.843393	0.838691	-0.00344499	0.363653
cg12381416	10	134703334	NA	S_Shore	0.738609	0.751599	0.00895749	0.00040077	0.732161	0.74477	0.00843972	0.00075849
cg00548268	8	1428080	NA	Island	0.960248	0.956061	-0.00552235	0.000400907	0.960026	0.955087	-0.00569619	0.000463971
cg25778262	7	92076184	CDK6;CDK6	NA	0.624551	0.646939	0.0174662	0.000401322	0.606302	0.627435	0.0130797	0.00976731
cg27394046	10	76252321	NA	N_Shelf	0.127151	0.112565	-0.0128956	0.000401458	0.135089	0.110985	-0.0208848	1.38958e-09
cg20361540	12	13322640	NA	NA	0.165284	0.172442	0.00764201	0.000401818	0.175834	0.182313	0.00561701	0.0123234
cg24102702	14	63978858	MTHFD1	NA	0.929703	0.920506	-0.00903194	0.000401991	0.927382	0.921968	-0.00498487	0.0409198
cg03906444	7	100596717	VGF	S_Shore	0.115566	0.111114	-0.00579036	0.000402338	0.113806	0.110465	-0.00366754	0.0393268
cg12080909	22	18343423	ARVCF	N_Shelf	0.544104	0.530654	-0.0151828	0.00040234	0.573173	0.564689	-0.0102861	0.0141192
cg23416788	8	8597837	CLDN23	Island	0.640873	0.658799	0.0164486	0.000402377	0.668444	0.681379	0.0130188	0.00718275
cg13027493	16	1148532	CACNA1H;CACNA1H	Island	0.168172	0.160489	-0.00991286	0.00040257	0.168884	0.160512	-0.00840567	0.00230454
cg19710451	13	78079441	NA	Island	0.0194929	0.0208214	0.00119187	0.000402583	0.0200032	0.0207645	0.000739292	0.0310593
cg07266616	1	46579700	NSUN4	S_Shore	0.485667	0.459068	-0.0291684	0.00040265	0.476559	0.458408	-0.0228426	0.00410628
cg08215366	11	1725966	HCCA2;LOC402778	Island	0.538786	0.527346	-0.020255	0.000402794	0.510247	0.497234	-0.0222086	0.000140028
cg27583138	16	50136497	NA	NA	0.31901	0.331817	0.0166453	0.00040282	0.337818	0.346069	0.0130391	0.00801984
cg07967918	6	15659468	DTNBP1;DTNBP1;DTNBP1	NA	0.785802	0.795894	0.0103555	0.000402872	0.80589	0.804117	-0.00175428	0.566727
cg02670686	3	127378972	ALDH1L1	N_Shelf	0.695559	0.662262	-0.0177568	0.0004029	0.67503	0.652466	-0.00671791	0.205847
cg14016518	11	63440320	RCOR2	Island	0.132522	0.143194	0.0102515	0.000402916	0.125601	0.135169	0.0102701	9.17363e-05
cg02052762	10	103337973	POLL;RP11-529I10.4	Island	0.0137439	0.0124514	-0.00126928	0.000403081	0.0144459	0.0120849	-0.00236249	5.16626e-12
cg20909078	10	38685127	HSD17B7P2	Island	0.0792715	0.0985404	0.0196372	0.000403161	0.0807507	0.0979888	0.0182216	0.00072952
cg09973676	15	87114060	NA	Island	0.192803	0.202285	0.00876249	0.000403422	0.200113	0.211792	0.0117533	3.11043e-06
cg01131866	13	67116089	NA	NA	0.789116	0.8034	0.0139705	0.000403628	0.781335	0.795818	0.0146002	0.000164186
cg18394953	8	105448778	NA	Island	0.37734	0.405408	0.0227316	0.000404009	0.37087	0.396835	0.0237554	0.000309997
cg10236857	6	28033145	OR2B6	NA	0.627072	0.599845	-0.0257925	0.000404059	0.622979	0.589631	-0.0285222	0.000103719
cg01096199	4	81347258	NA	Island	0.665987	0.684576	0.0157012	0.000404153	0.674677	0.690848	0.0133884	0.00221724
cg26573923	6	28618511	NA	NA	0.00982766	0.00865045	-0.000864123	0.00040435	0.0111622	0.0102711	-0.000439866	0.127339
cg02456521	7	73358806	CLIP2;CLIP2	Island	0.176873	0.163635	-0.0141581	0.000404357	0.155655	0.140371	-0.0154672	7.47282e-06
cg09438466	11	122258309	C11orf63;C11orf63	N_Shore	0.951009	0.955358	0.00360574	0.000404402	0.947846	0.953434	0.00472152	1.63211e-05
cg12224388	19	33906294	NA	N_Shelf	0.826683	0.838191	0.0112701	0.000404484	0.823039	0.834201	0.0103835	0.00102206
cg07428491	16	2775065	PRSS33	Island	0.491385	0.505844	0.0116076	0.000404714	0.468588	0.485211	0.0122295	0.000258536
cg18123385	16	55043837	OGFOD1;NUDT21	S_Shore	0.0517472	0.0472968	-0.0046007	0.000404745	0.0488981	0.048166	-0.00102096	0.417975
cg03168184	6	1329779	NA	Island	0.131298	0.124108	-0.0066562	0.000404761	0.133932	0.127375	-0.00538283	0.00594899
cg08614290	1	154883479	BCAN;BCAN	Island	0.205273	0.23237	0.0262313	0.000404937	0.229471	0.268508	0.0367183	5.71579e-08
cg24678320	2	166138931	CSRNP3	NA	0.284044	0.274029	-0.0132813	0.000405055	0.267766	0.26168	-0.00923637	0.0142838
cg09820729	5	147532402	SPINK5L2	NA	0.905051	0.896514	-0.00943007	0.000405073	0.888663	0.888192	-0.00297539	0.311167
cg00500989	20	29419723	DEFB118	NA	0.930922	0.924614	-0.0063846	0.000405433	0.927828	0.923659	-0.00449931	0.0153617
cg13458211	16	85325258	NA	NA	0.724278	0.737857	0.0148688	0.000405467	0.723917	0.738103	0.0155952	0.000136787
cg03613339	15	72005786	LOXL1	Island	0.237197	0.224628	-0.017222	0.000405533	0.213802	0.204577	-0.0150503	0.00202947
cg02637948	10	43166382	NA	Island	0.303471	0.274629	-0.0291264	0.00040568	0.306281	0.275185	-0.0288123	0.000469962
cg23919433	11	17699335	MYOD1	Island	0.0617214	0.0663813	0.00545389	0.000405699	0.0620913	0.0667436	0.00514772	0.000581162
cg02250787	19	19234575	HAPLN4;HAPLN4	S_Shore	0.043965	0.048823	0.00419676	0.000405748	0.0495686	0.0546895	0.00438766	0.000787201
cg14273502	19	54350360	HRC;HRC	N_Shelf	0.496475	0.508109	0.0103538	0.000405836	0.50839	0.512962	0.0037257	0.205668
cg04037970	2	25691573	DTNB;DTNB;DTNB;DTNB;DTNB	NA	0.962165	0.958178	-0.0032824	0.000406077	0.959324	0.957822	-0.00051511	0.624849
cg03304378	1	27353181	SLC9A1	N_Shore	0.960638	0.958999	-0.0022032	0.000406141	0.959486	0.958014	-0.00234314	0.000308896
cg17755794	6	21916444	FLJ22536	NA	0.558904	0.545955	-0.0176191	0.000406165	0.534447	0.525964	-0.0124706	0.0155182
cg17527142	12	52712992	HOXC4;HOXC5;HOXC5	N_Shore	0.139622	0.133301	-0.00565841	0.000406296	0.151522	0.148283	-0.0038874	0.0118502
cg02119840	8	28283240	ZNF395	NA	0.458705	0.441802	-0.0222479	0.000406451	0.449055	0.44185	-0.0138914	0.0252012
cg16967880	10	29739049	LOC387647	Island	0.0435315	0.0510337	0.00726412	0.000406964	0.0473927	0.0527423	0.00563393	0.00571188
cg22646902	7	73079770	ELN;ELN;ELN;ELN;ELN	NA	0.447339	0.434932	-0.0149274	0.000407529	0.400209	0.394126	-0.00962596	0.0213554
cg24485927	11	43537157	MIR670	NA	0.194653	0.205631	0.0109764	0.000407549	0.191307	0.204844	0.0129508	4.0524e-05
cg04076212	16	414431	RAB11FIP3	N_Shore	0.117895	0.102316	-0.0183726	0.000407608	0.0929356	0.08065	-0.0146305	0.000242417
cg21936179	6	30238860	TRIM15	NA	0.877863	0.861425	-0.0170126	0.000407897	0.881778	0.865073	-0.0173018	0.000182011
cg07524398	9	36730105	NA	S_Shore	0.451338	0.461387	0.0124114	0.000407989	0.463657	0.468547	0.00750919	0.040427
cg24803614	5	118719460	TNFAIP8;TNFAIP8	Island	0.0120314	0.00999258	-0.00164633	0.000408256	0.0124441	0.0105078	-0.00146535	0.0135427
cg16212298	12	100560387	MYBPC1;MYBPC1;MYBPC1;MYBPC1	Island	0.115932	0.126037	0.00964944	0.000408387	0.110265	0.125876	0.0150578	5.2872e-09
cg03564320	8	142875647	NA	NA	0.244402	0.226326	-0.0155377	0.000408517	0.277543	0.256978	-0.0176434	0.000390449
cg12984729	3	33735477	CLASP2	S_Shore	0.823112	0.832474	0.00976911	0.000408595	0.811672	0.823208	0.0112972	8.50208e-05
cg02739346	6	34300298	NA	S_Shore	0.0431575	0.0463489	0.00271398	0.00040874	0.0459512	0.0479898	0.00233027	0.00213054
cg05389335	4	111752996	NA	S_Shore	0.197417	0.184081	-0.0126624	0.000408764	0.205228	0.181492	-0.0208648	6.20109e-08
cg10132287	13	50463363	NA	NA	0.854508	0.87635	0.0215726	0.000408792	0.862195	0.880652	0.0178151	0.00116259
cg16777493	11	67895081	LRP5	NA	0.538485	0.556451	0.0179826	0.000408867	0.562553	0.564338	0.0043894	0.395786
cg13549845	11	65945321	NPAS4	Island	0.371485	0.362094	-0.0107766	0.000409022	0.363867	0.36004	-0.00593622	0.0495381
cg11418681	2	170363081	SSB	N_Shore	0.708808	0.691481	-0.0169513	0.00040905	0.693324	0.680665	-0.0128113	0.0114041
cg14386691	9	80101277	PSAT1;PSAT1	N_Shore	0.0151482	0.0173411	0.00191203	0.0004091	0.0157027	0.0172077	0.00134739	0.00752683
cg12241125	1	91088811	NA	N_Shore	0.0980283	0.104306	0.008675	0.00040939	0.115549	0.115729	0.00361087	0.183872
cg23243400	10	112829292	ADRA2A;ADRA2A	Island	0.934859	0.9402	0.00433449	0.000409446	0.943845	0.947293	0.00259105	0.00961588
cg16657103	19	1253689	NA	Island	0.932258	0.938486	0.00508158	0.000409631	0.9319	0.938891	0.00575769	0.000198178
cg17352109	3	155632993	NA	S_Shelf	0.90008	0.89289	-0.00725532	0.00040984	0.897312	0.888751	-0.00671624	0.00074955
cg20405017	11	5916234	NA	NA	0.792014	0.813593	0.0218971	0.000409844	0.791073	0.810252	0.0211853	0.000744576
cg10781814	1	109220421	GPSM2	N_Shore	0.916111	0.924902	0.00715325	0.000409903	0.909912	0.919996	0.00818064	0.000126484
cg05872923	16	8958818	USP7	S_Shelf	0.266824	0.252529	-0.0176583	0.000410011	0.25785	0.24741	-0.0150816	0.00178239
cg19136704	8	143405553	TSNARE1	Island	0.879266	0.890697	0.0119117	0.000410048	0.892185	0.891643	0.0004318	0.893653
cg09137533	4	86816622	ARHGAP24	NA	0.905258	0.893963	-0.0106222	0.000410509	0.901989	0.895082	-0.00611993	0.0330203
cg08787791	11	66092701	CTSF	Island	0.0080195	0.00925221	0.000925958	0.000410544	0.00845922	0.00935252	0.000828306	0.00277598
cg04607174	7	4836688	RADIL	N_Shelf	0.933651	0.939369	0.00531304	0.000410644	0.932731	0.937849	0.00486624	0.00300181
cg20821271	5	141171613	NA	NA	0.0220536	0.0241788	0.00183498	0.00041082	0.0216983	0.0243314	0.00230423	8.31533e-08
cg12198157	19	18841103	GDF1;LASS1	Island	0.405066	0.425888	0.0188571	0.000410909	0.43274	0.450494	0.0153461	0.00229453
cg22166144	3	141237473	CLSTN2	NA	0.539505	0.555615	0.0161774	0.000410988	0.569353	0.586619	0.0158475	0.000678558
cg17508850	16	68656258	PDXDC2	N_Shore	0.0696357	0.0642591	-0.00646921	0.000411032	0.0670766	0.0617396	-0.00753072	1.66799e-05
cg17903229	4	6157922	JAKMIP1;JAKMIP1	N_Shore	0.516216	0.502028	-0.0212047	0.000411041	0.503884	0.487199	-0.0250527	1.79093e-05
cg13783653	1	65492671	NA	Island	0.0200275	0.0209184	0.00151284	0.000411129	0.0204194	0.0210417	0.000254539	0.615082
cg11943209	6	106658061	PRDM1;PRDM1	NA	0.66753	0.656328	-0.0152273	0.000411168	0.629607	0.631463	-0.00198049	0.667371
cg21296676	10	85963998	PCDH21	NA	0.837863	0.850124	0.0128771	0.000411512	0.84597	0.853179	0.00832953	0.0187471
cg00122941	12	38306345	C12orf40;C12orf40	NA	0.952345	0.955369	0.00253364	0.000411541	0.953554	0.954302	0.000363027	0.608671
cg23047236	8	53489221	NA	NA	0.257801	0.280542	0.0223421	0.000411609	0.252858	0.272723	0.0190467	0.00129415
cg04865056	1	224562888	LIN9	N_Shore	0.0174584	0.0154381	-0.00220779	0.000411937	0.0177086	0.0168168	-0.000719585	0.0747686
cg21961527	8	325341	NA	NA	0.606053	0.591949	-0.0181824	0.000412012	0.56785	0.563504	-0.0102947	0.0511793
cg17533458	1	27555973	MAP3K6	Island	0.649211	0.665027	0.0108365	0.00041212	0.635535	0.652473	0.0138248	1.01623e-05
cg12257156	6	29628677	NA	N_Shore	0.0268428	0.0300347	0.00388773	0.000412146	0.0282342	0.0312148	0.00451177	0.000320859
cg10553748	14	37131739	FOXA1	Island	0.102412	0.110776	0.0101623	0.000412295	0.118937	0.123422	0.00704981	0.0310204
cg05490659	17	32730773	ACACA;ACACA;ACACA;ACACA;ACACA;ACACA;ACACA	NA	0.794697	0.789002	-0.0136921	0.000412516	0.767474	0.761634	-0.0144657	0.000270931
cg25785639	7	157038007	PTPRN2;PTPRN2;PTPRN2	N_Shore	0.868851	0.864607	-0.0072611	0.000412591	0.861705	0.861536	-0.00219226	0.311171
cg21882477	1	16924216	NA	Island	0.779354	0.796811	0.0138087	0.000412595	0.771597	0.788603	0.0116864	0.00289583
cg02707869	1	232106601	SLC35F3	N_Shore	0.425118	0.445979	0.0170441	0.000412809	0.430518	0.451481	0.0201311	3.43358e-05
cg22158956	19	7887230	NA	Island	0.0100967	0.0107925	0.000696181	0.000412928	0.0104918	0.0105988	8.73792e-05	0.654628
cg23470520	12	104001709	ALDH1L2;ALDH1L2	N_Shore	0.0371868	0.0414835	0.00488588	0.000413162	0.0360925	0.040446	0.00449169	0.00114576
cg26524899	15	38361268	NA	Island	0.800686	0.814594	0.0108333	0.000413226	0.790022	0.806327	0.0134441	2.51566e-05
cg25284492	13	47709112	ITM2B	S_Shelf	0.316606	0.304313	-0.0162798	0.000413318	0.288045	0.276103	-0.0165234	0.000118524
cg05023114	11	16588442	NA	N_Shore	0.826664	0.842913	0.0128131	0.000413547	0.83623	0.847319	0.00967623	0.00287219
cg25287211	22	23220690	C22orf45;C22orf45;UPB1	Island	0.0965475	0.10225	0.00548677	0.000413561	0.101381	0.106805	0.00480898	0.00310856
cg08309687	6	43553920	TJAP1;TJAP1;TJAP1;TJAP1;TJAP1;TJAP1	NA	0.452964	0.446735	-0.0111976	0.000413595	0.423607	0.423389	-0.00651164	0.0424711
cg05820396	16	66258879	C16orf86;C16orf48	S_Shore	0.0834775	0.0923926	0.00809962	0.000413812	0.0839659	0.0927413	0.0081929	0.000200954
cg23996617	22	41835965	BIK	Island	0.451827	0.472332	0.01641	0.00041391	0.46008	0.481522	0.0177171	0.00011821
cg23752086	21	45675119	COL18A1	Island	0.895626	0.909263	0.0131872	0.000413948	0.903349	0.910971	0.0070027	0.0437079
cg08270804	2	128169578	NA	N_Shore	0.785798	0.751669	-0.0329163	0.000413953	0.772874	0.751454	-0.0221495	0.0154271
cg03469077	8	25954756	EBF2	N_Shore	0.0399681	0.0362688	-0.00382859	0.000413966	0.0445865	0.0413931	-0.00244596	0.0356943
cg05098732	8	1237807	NA	S_Shelf	0.742088	0.760698	0.0188899	0.000414011	0.748054	0.766898	0.0197415	0.000281962
cg21241889	1	219982141	DUSP10;DUSP10	Island	0.0140805	0.0154302	0.00118288	0.000414138	0.0145426	0.015085	0.000497484	0.111753
cg08847856	8	41702478	ANK1;ANK1;ANK1;ANK1;ANK1	Island	0.246323	0.261456	0.0165361	0.000414497	0.248516	0.265786	0.0179678	0.000144409
cg04103918	2	5764865	NA	Island	0.902061	0.91874	0.0114485	0.000414652	0.903511	0.916645	0.00917929	0.00450699
cg16632159	20	3712694	CENPB;CENPB	N_Shore	0.65162	0.642869	-0.0107065	0.000414785	0.637396	0.626702	-0.0133959	1.15236e-05
cg08143875	21	45877500	NA	Island	0.940106	0.93588	-0.00634152	0.000414811	0.940919	0.937083	-0.00521339	0.00336779
cg08145723	17	14148426	HS3ST3B1;MGC12916	Island	0.878504	0.869474	-0.011936	0.000414993	0.851262	0.850627	-0.00597765	0.112401
cg17004733	6	18230453	NHLRC1	Island	0.294612	0.310582	0.01589	0.000415062	0.310051	0.32425	0.0131837	0.00228564
cg04547723	2	231625606	NA	Island	0.0360509	0.0385919	0.0025243	0.00041524	0.0372435	0.0384952	0.00157829	0.0243093
cg25314150	7	19781834	NA	S_Shelf	0.940155	0.934179	-0.00592168	0.00041535	0.937882	0.935466	-0.00233994	0.161024
cg24721899	2	20114153	LAPTM4A	N_Shore	0.0359494	0.0380509	0.00199488	0.000415573	0.037428	0.0375903	0.000625204	0.271961
cg23757721	6	31841868	C6orf27	NA	0.796331	0.811488	0.0120593	0.000415778	0.801253	0.817148	0.0128214	0.00011437
cg09172260	20	36735106	NA	N_Shore	0.930982	0.935862	0.00380332	0.000416396	0.928645	0.93246	0.00288348	0.00946677
cg12575928	7	94864438	PON3	S_Shore	0.947903	0.953103	0.00341006	0.000416431	0.945569	0.950392	0.00374309	0.000261258
cg00789671	22	29198226	SEC14L3	NA	0.770799	0.780741	0.00731402	0.000416449	0.769668	0.778011	0.005802	0.00806366
cg08239426	4	90195391	FAM13A	NA	0.283765	0.250693	-0.027138	0.000416475	0.296365	0.269204	-0.0167739	0.0319812
cg15857490	16	45476613	GPT2;GPT2;GPT2	S_Shore	0.116439	0.127016	0.0117102	0.000416557	0.109165	0.119119	0.00903781	0.00222512
cg21583160	18	31963840	ELP2;SLC39A6;SLC39A6	Island	0.00686632	0.00629026	-0.000622723	0.00041705	0.00731916	0.00690741	-0.00042458	0.0393222
cg00228891	13	24940598	ATP8A2	N_Shore	0.273051	0.281039	0.0082626	0.000417198	0.29213	0.302415	0.00981964	3.33009e-05
cg06100421	6	31890137	HSPA1L;HSPA1A	N_Shore	0.707314	0.717469	0.00951081	0.000417362	0.714537	0.712956	-0.000674699	0.810838
cg18977839	2	167368543	NA	NA	0.222827	0.233881	0.0137448	0.000418256	0.234119	0.23488	0.00350725	0.349526
cg18801691	13	24689388	NA	NA	0.233315	0.252783	0.0179299	0.00041851	0.228647	0.239379	0.00839439	0.0890801
cg04396772	1	5735479	NA	NA	0.916017	0.910869	-0.00528385	0.000418686	0.915687	0.91041	-0.00587309	3.15307e-05
cg11166287	1	24067934	FUCA1	S_Shore	0.751541	0.77131	0.0215966	0.000418826	0.753858	0.774171	0.0222018	0.000220607
cg26200598	2	131899578	NA	S_Shore	0.140571	0.153155	0.00978595	0.000418923	0.14467	0.142376	-0.00243607	0.382469
cg07034660	1	167865836	SELP	NA	0.941864	0.94964	0.0069986	0.000418938	0.925213	0.92769	0.00187248	0.488094
cg13854960	13	111931994	NA	NA	0.88368	0.889094	0.00619895	0.000419527	0.884625	0.888114	0.00513859	0.00479318
cg21244322	5	114906637	FEM1C	N_Shore	0.587762	0.579059	-0.0157922	0.000419746	0.573268	0.572276	-0.00772409	0.0906021
cg18310639	12	119185548	PXN;PXN	N_Shore	0.811304	0.805267	-0.0106103	0.000420096	0.801109	0.797073	-0.00840509	0.0072572
cg26393183	11	30562157	MPPED2	Island	0.593313	0.567909	-0.0262766	0.000420192	0.563109	0.55094	-0.016445	0.0282059
cg22306691	11	31802215	NA	N_Shore	0.0876626	0.0927525	0.00575698	0.000420303	0.113572	0.112864	0.00332217	0.34997
cg19894085	3	9379506	THUMPD3;THUMPD3	N_Shore	0.014654	0.0159543	0.00149855	0.000420549	0.0157612	0.0169647	0.0016912	9.26572e-05
cg18775149	16	4601665	FAM100A	N_Shelf	0.686249	0.672184	-0.0143818	0.000420659	0.684207	0.671824	-0.0121332	0.00269706
cg04368724	6	1090589	NA	NA	0.79153	0.8045	0.0137323	0.000420677	0.818705	0.829865	0.0119964	0.000569946
cg00672802	11	122806700	NA	Island	0.027676	0.029116	0.00198575	0.000420816	0.0281863	0.0291747	0.000927292	0.115918
cg00137652	12	52419885	NA	S_Shore	0.0395705	0.0365347	-0.00310577	0.000420839	0.0383204	0.0367581	-0.000854976	0.256405
cg23240927	15	22472877	C15orf2	S_Shore	0.902756	0.910031	0.00553426	0.000420978	0.904228	0.909084	0.00320228	0.0428476
cg13436843	6	27385975	POM121L2	N_Shore	0.80354	0.796083	-0.00826277	0.000421014	0.805362	0.793881	-0.0119837	1.7126e-06
cg00508950	19	54227185	SNAR-G2;CGB2	NA	0.821051	0.80801	-0.0147037	0.000421035	0.819135	0.802788	-0.0183265	1.65206e-05
cg26917745	6	13437002	TBC1D7;TBC1D7;TBC1D7;TBC1D7	Island	0.0401724	0.0427039	0.00237243	0.000421158	0.0418692	0.0432696	0.00125905	0.0618912
cg15567360	7	101722950	SH2B2	N_Shore	0.133324	0.122641	-0.0108538	0.000421312	0.138362	0.129261	-0.0093224	0.00432456
cg19851179	1	117967121	FAM46C	NA	0.937601	0.942252	0.003339	0.000421489	0.937757	0.940013	0.00173361	0.0939443
cg19812272	2	105551120	NA	NA	0.758949	0.77807	0.014199	0.000421501	0.755212	0.777309	0.017789	1.57531e-05
cg00338479	10	102736434	C10orf2;MRPL43;C10orf2;C10orf2;MRPL43;MRPL43;MRPL43;C10orf2	N_Shore	0.673067	0.664999	-0.0150983	0.000421668	0.635572	0.632958	-0.0119692	0.00720868
cg05081778	13	113125173	ADPRHL1;ADPRHL1	NA	0.943076	0.946213	0.00314853	0.000422124	0.942969	0.944872	0.00175186	0.0515013
cg21450547	20	60875333	NA	S_Shore	0.575685	0.567131	-0.016565	0.000422899	0.532063	0.529019	-0.0113273	0.0152327
cg01881287	16	67038550	SMPD3	Island	0.108772	0.101466	-0.00731117	0.000422907	0.110248	0.101686	-0.00906856	6.33363e-07
cg04524040	1	245760898	LOC148824;OR2C3	Island	0.52731	0.555997	0.0276909	0.000423024	0.520609	0.544012	0.0233226	0.00213994
cg06094126	6	19194402	NA	NA	0.930043	0.934988	0.00410537	0.000423227	0.931886	0.934474	0.00182343	0.149149
cg01802635	19	1997085	MKNK2;MKNK2	Island	0.864772	0.856263	-0.013739	0.000423239	0.825769	0.816361	-0.0163533	0.000437646
cg24860169	2	109729178	SEPT10;ANKRD57;SEPT10	Island	0.0332369	0.0361676	0.00211586	0.000423423	0.0347023	0.0358105	0.000440766	0.465224
cg16731083	19	37875553	NUDT19	S_Shore	0.342695	0.327177	-0.0187885	0.00042363	0.317925	0.302293	-0.0202386	7.86424e-05
cg08246800	7	55484626	NA	Island	0.445386	0.428852	-0.0188949	0.000423642	0.445173	0.424989	-0.0218566	4.29605e-05
cg17819168	17	23757615	SLC46A1	S_Shore	0.0163137	0.014892	-0.00153144	0.000423767	0.0147963	0.0132984	-0.00132456	0.000893778
cg16450309	11	29098239	NA	NA	0.124655	0.112411	-0.00899773	0.00042391	0.132303	0.123248	-0.00562524	0.0374755
cg12827530	15	29001793	MTMR15	NA	0.910106	0.90308	-0.00729811	0.000423911	0.905732	0.902362	-0.00383138	0.0712796
cg09681675	1	3272617	PRDM16;PRDM16	NA	0.804787	0.816893	0.0100408	0.000423928	0.786803	0.799959	0.00945261	0.00111437
cg10414736	19	338968	NA	Island	0.954031	0.958468	0.00547567	0.000424411	0.955324	0.958672	0.00433046	0.00233158
cg24642916	6	30797660	TUBB	S_Shore	0.0927174	0.0843965	-0.008457	0.000424423	0.0889179	0.0789182	-0.0106313	5.2642e-06
cg24466939	17	39340670	MPP2	S_Shore	0.0178507	0.0188263	0.000926709	0.000424437	0.017953	0.0190436	0.00120615	3.89762e-06
cg19697725	1	146269603	NA	N_Shelf	0.83742	0.8259	-0.011551	0.000424439	0.825619	0.818699	-0.00711541	0.0439742
cg19960891	15	29473115	NA	Island	0.489651	0.503697	0.017979	0.000424659	0.523582	0.529073	0.0101161	0.0412842
cg12841020	6	150304427	ULBP2	Island	0.0143931	0.0131223	-0.00136394	0.000424665	0.0144453	0.0134381	-0.000749243	0.0401625
cg19542445	12	124911994	NA	Island	0.339486	0.351822	0.0137377	0.000424698	0.356335	0.364557	0.00977994	0.0107464
cg20449614	14	94400943	NA	Island	0.268913	0.250343	-0.0219898	0.000424716	0.267024	0.241215	-0.0275571	6.86939e-06
cg19089985	14	22633819	C14orf119;ACIN1;ACIN1;ACIN1	Island	0.0116009	0.0109908	-0.000768372	0.000424995	0.0119818	0.0117732	-0.000126182	0.619251
cg08015496	17	73035945	NA	N_Shore	0.880533	0.889593	0.00637427	0.000425015	0.877461	0.886661	0.00704233	0.000114333
cg04639905	6	10492090	NA	Island	0.0461036	0.0506202	0.00432678	0.000425091	0.0540785	0.0551704	0.00245804	0.0697258
cg25744127	1	198268966	NR5A2;NR5A2	N_Shelf	0.812989	0.824636	0.00895704	0.000425211	0.809756	0.821857	0.00863485	0.000912407
cg07178864	10	51236208	NCOA4;NCOA4;NCOA4	S_Shore	0.137841	0.124708	-0.0116695	0.000425406	0.127036	0.119533	-0.00591512	0.0636994
cg05807444	16	53099668	NA	NA	0.848283	0.860298	0.0107297	0.000425492	0.849843	0.863817	0.0132754	1.03771e-05
cg20868410	7	28305209	CREB5	NA	0.240812	0.232673	-0.0117087	0.000425553	0.212739	0.205087	-0.0119037	0.000133916
cg13993183	7	94863676	PON3	Island	0.0155139	0.0185189	0.00275367	0.000425752	0.0154335	0.0185798	0.00328351	1.39801e-05
cg15347156	6	28555086	NA	NA	0.422318	0.447021	0.0294696	0.000425838	0.432592	0.45938	0.0290028	0.000549346
ch.1.953398R	1	146256104	NA	N_Shore	0.78959	0.802674	0.0117314	0.000425927	0.799405	0.809229	0.0105281	0.000677618
cg15703756	17	59130583	LIMD2	N_Shore	0.0265571	0.0247663	-0.00166812	0.000425993	0.0258725	0.0254885	0.000199131	0.672191
cg20286236	4	166349011	KLHL2	S_Shore	0.0338621	0.0306452	-0.00335961	0.000426062	0.0321289	0.0291823	-0.00325619	0.000509057
cg15484384	16	45436054	NA	Island	0.764238	0.780332	0.015031	0.000426157	0.757142	0.776393	0.0182844	1.79583e-05
cg16365842	11	125792038	NA	Island	0.0574597	0.0662694	0.00798958	0.000426272	0.0571799	0.0652775	0.00752616	0.000732899
cg00677479	10	116123842	AFAP1L2;AFAP1L2	NA	0.88172	0.889847	0.00648766	0.00042635	0.874567	0.880451	0.0036821	0.0699548
cg12175382	3	50584555	HEMK1	S_Shelf	0.527772	0.54145	0.0122791	0.000426378	0.515899	0.529098	0.0105203	0.001922
cg17051207	14	95072334	GLRX5;SNHG10;SNHG10	S_Shore	0.787744	0.77717	-0.0133251	0.000426379	0.775607	0.763017	-0.0157628	0.000119352
cg13189271	9	76692862	TRPM6	S_Shore	0.616787	0.604149	-0.019903	0.000426523	0.577611	0.574839	-0.0104387	0.0668859
cg04001333	20	5836139	NA	N_Shelf	0.904394	0.909617	0.00433842	0.000426544	0.905286	0.908195	0.00221887	0.0816985
cg02661372	11	77585735	USP35	Island	0.885586	0.891355	0.00589462	0.000426734	0.886582	0.889411	0.00277639	0.0784227
cg01088404	19	13059798	NFIX	Island	0.975072	0.977444	0.00225089	0.000426744	0.975822	0.977554	0.00149028	0.010071
cg15177855	20	62152465	SOX18	S_Shore	0.65008	0.663418	0.0151103	0.000426907	0.65774	0.672304	0.016682	7.05056e-05
cg25843346	19	8302187	KANK3	N_Shore	0.933504	0.938983	0.00401864	0.000427233	0.933192	0.937141	0.00257459	0.0420986
cg26019680	8	2000002	MYOM2	NA	0.519186	0.538623	0.0211847	0.000427382	0.539414	0.551112	0.0129156	0.0287815
cg09276315	12	47646263	WNT10B	N_Shelf	0.907615	0.913595	0.00534263	0.000427473	0.908609	0.911638	0.00197272	0.198626
cg04162059	11	20583601	SLC6A5	S_Shelf	0.0821208	0.0707923	-0.0117115	0.000428065	0.081822	0.0712051	-0.00981618	0.00231892
cg04258133	4	54670350	NA	Island	0.247335	0.254249	0.00712967	0.000428176	0.254994	0.260163	0.00406997	0.049121
cg01102073	21	45538886	LOC642852	N_Shore	0.521169	0.534964	0.0161089	0.000428408	0.52774	0.540254	0.0151429	0.00061439
cg16879871	17	35097344	ERBB2;PGAP3	N_Shore	0.62956	0.616019	-0.0173643	0.000428542	0.592635	0.590024	-0.00813759	0.0995213
cg02570888	17	35464523	MED24;MED24	S_Shore	0.023774	0.0255351	0.00160345	0.000428625	0.0241387	0.0248712	0.0010489	0.0128297
cg05513806	7	93861244	COL1A2	NA	0.660975	0.680607	0.0183386	0.000428792	0.667147	0.684919	0.0174777	0.000612939
cg21656578	11	72653316	P2RY6;P2RY6;P2RY6;P2RY6	Island	0.276879	0.293165	0.0143448	0.000428873	0.261836	0.282593	0.0175065	1.93881e-05
cg03871120	6	136914245	MAP7	S_Shore	0.875507	0.883281	0.00752178	0.000428982	0.867997	0.876961	0.0086328	0.000107669
cg00619188	2	75742073	MRPL19	NA	0.933234	0.923673	-0.00839333	0.000429043	0.931621	0.923113	-0.00756547	0.00332929
cg18186672	1	209719172	RD3;RD3	Island	0.257159	0.27447	0.0156965	0.000429122	0.267676	0.282007	0.0132698	0.00187132
cg01798589	15	75663712	NA	NA	0.806605	0.816617	0.00870999	0.000429231	0.810153	0.814817	0.00384146	0.231501
cg17270808	16	2009445	NPW	N_Shore	0.948183	0.951604	0.00284865	0.000429398	0.948593	0.951304	0.00225929	0.00634751
cg02368874	1	3272309	PRDM16;PRDM16	NA	0.683856	0.69749	0.0150737	0.000429414	0.69311	0.699028	0.00978923	0.0224636
cg02009088	7	30142693	C7orf41	Island	0.229948	0.217098	-0.0125245	0.000429451	0.209882	0.198098	-0.0121588	0.000184545
cg13497155	15	50862825	ONECUT1	N_Shore	0.163297	0.17395	0.011719	0.000429529	0.169771	0.182825	0.0120329	0.000581556
cg03678062	2	121020215	NA	NA	0.792092	0.805671	0.0105528	0.000429556	0.790676	0.804798	0.0104903	0.000424583
cg27174108	14	73028641	HEATR4;C14orf169	Island	0.764124	0.75614	-0.0124686	0.00042966	0.751029	0.741727	-0.0137409	0.000244844
cg12720424	8	126657736	NA	NA	0.162492	0.173284	0.0158114	0.000429844	0.183419	0.190612	0.0128252	0.00729349
cg14972743	1	26360324	GRRP1	N_Shore	0.451642	0.469526	0.0143061	0.00043008	0.440439	0.455336	0.0125122	0.00142712
cg01307007	17	75510279	NA	NA	0.896723	0.905691	0.00943978	0.000430082	0.898007	0.907174	0.0101213	0.000163322
cg13676816	22	41386323	NA	N_Shore	0.968818	0.965472	-0.00283921	0.000430195	0.967932	0.965595	-0.00205629	0.0107697
cg00729049	13	99448074	NA	Island	0.215446	0.222672	0.00752472	0.000430202	0.236499	0.243005	0.00724246	0.000848936
cg11871960	22	29198156	SEC14L3	NA	0.820551	0.832217	0.00879518	0.000430366	0.828376	0.837682	0.00463332	0.0748113
cg08530838	8	72918122	MSC	N_Shore	0.0291299	0.026464	-0.00264503	0.000430443	0.0287826	0.0267003	-0.00147939	0.0596262
cg23357789	3	195572019	LRRC15;LRRC15	NA	0.0890485	0.0974356	0.00830728	0.000430658	0.0861044	0.0932311	0.00693089	0.00135886
cg09814487	20	51710167	NA	Island	0.0183957	0.0240821	0.00569769	0.000430954	0.0216934	0.0271919	0.00606272	0.000195978
cg04579263	10	112392738	RBM20	N_Shore	0.727765	0.736919	0.0111018	0.000431141	0.751672	0.757202	0.00825946	0.00648345
cg18224468	6	138935307	NHSL1;NHSL1	NA	0.16818	0.15858	-0.0119827	0.000431165	0.157261	0.14994	-0.0100487	0.00260818
cg21209911	2	219906144	RESP18	S_Shore	0.813815	0.825464	0.011277	0.000431174	0.812643	0.824974	0.0120204	0.000324312
cg23632432	13	98410724	DOCK9;DOCK9;DOCK9;DOCK9	NA	0.774196	0.785017	0.0108781	0.000431178	0.765576	0.777619	0.013944	1.4557e-05
cg08312330	1	66929497	SGIP1	NA	0.616344	0.607649	-0.0146445	0.000431385	0.601436	0.600159	-0.00672658	0.101501
cg02956542	20	35350843	MANBAL;MANBAL	N_Shore	0.873118	0.882622	0.00794308	0.00043142	0.864934	0.879737	0.0118092	1.62032e-07
cg10183885	18	73509968	NA	S_Shore	0.940642	0.944438	0.0030717	0.000431578	0.941533	0.94349	0.0009724	0.287178
cg00106591	6	47557320	CD2AP	S_Shelf	0.686875	0.673796	-0.0100131	0.000431741	0.679775	0.672812	-0.00170441	0.562268
cg15660965	9	35026078	NA	NA	0.815073	0.829956	0.0103721	0.000431755	0.805866	0.819009	0.00855389	0.00566708
cg22364668	2	102103811	NA	NA	0.818202	0.803195	-0.0190655	0.000432058	0.775744	0.788963	0.00766564	0.22428
cg19088924	7	54923459	NA	N_Shore	0.613063	0.630486	0.0161519	0.000432215	0.617339	0.635166	0.0172717	0.000208839
cg20806427	16	55321074	NUP93	N_Shore	0.401188	0.392268	-0.0113842	0.000432222	0.364165	0.356043	-0.012763	4.96394e-05
cg06997997	7	82144982	NA	NA	0.368816	0.351126	-0.0166874	0.000432226	0.351606	0.332068	-0.0159025	0.000473212
cg07821629	18	75646211	NA	Island	0.760595	0.784867	0.020215	0.000432321	0.762686	0.780331	0.0151296	0.0113801
cg04624413	4	73649024	ADAMTS3	N_Shelf	0.526064	0.5112	-0.0223638	0.000432454	0.499635	0.483085	-0.0255504	4.26526e-05
cg02863988	16	85159840	FOXC2	Island	0.0159647	0.0173425	0.0015181	0.000433004	0.0171552	0.0183515	0.00158994	0.00020874
cg11770664	1	19683277	CAPZB	N_Shore	0.195925	0.183429	-0.0139539	0.000433455	0.1883	0.180728	-0.0113612	0.00320544
cg01373691	17	34085503	C17orf96	S_Shore	0.313741	0.322776	0.0145503	0.000433479	0.314446	0.326288	0.0159581	0.0001103
cg07439880	12	56290232	GEFT;GEFT;GEFT	Island	0.0931444	0.101343	0.00686465	0.000433529	0.102676	0.109734	0.00637461	0.00177132
cg02975107	1	154147726	RIT1;RIT1	NA	0.0131629	0.0122961	-0.000903622	0.000433583	0.0136216	0.0127073	-0.00051307	0.069241
cg00707406	8	109390512	NA	NA	0.832075	0.820343	-0.0152626	0.000433978	0.803121	0.793461	-0.0160347	0.000748646
cg01460202	1	68072056	GNG12	S_Shore	0.157107	0.169141	0.0109882	0.000434189	0.151646	0.166655	0.0124204	7.08932e-05
cg12301695	22	18384356	ARVCF	Island	0.00962551	0.0104351	0.000716724	0.000434342	0.0100791	0.0105972	0.000427512	0.0414498
cg22531715	19	22592533	NA	Island	0.510506	0.537987	0.0237036	0.000434556	0.514666	0.538361	0.021599	0.000958694
cg22077361	12	44949961	SLC38A1;SLC38A1	S_Shore	0.07042	0.0623001	-0.00730291	0.000434576	0.0966826	0.0812931	-0.012874	1.72448e-06
cg26314750	8	110762456	GOLSYN;GOLSYN;GOLSYN;GOLSYN	NA	0.661119	0.647735	-0.0188103	0.000434651	0.626289	0.615783	-0.0188096	0.00105068
cg25124406	3	186965095	IGF2BP2;IGF2BP2	NA	0.925505	0.918944	-0.00617746	0.000434682	0.927092	0.922382	-0.00419794	0.0101849
cg14867741	11	2249881	ASCL2	S_Shore	0.940993	0.944516	0.00308365	0.000434759	0.94284	0.94529	0.00218811	0.0121269
cg08538032	3	42922271	ZNF662;ZNF662	N_Shore	0.764062	0.776952	0.00949621	0.000434789	0.749798	0.762989	0.00971675	0.000767568
cg08246619	10	13610018	NA	N_Shore	0.0764228	0.0684217	-0.00713765	0.000435073	0.0557824	0.0506143	-0.00479411	0.0023117
cg11891377	16	77085647	WWOX	NA	0.753119	0.731661	-0.0189768	0.000435187	0.75072	0.726463	-0.0209095	0.000185648
cg18829411	8	23439440	NA	N_Shelf	0.904133	0.898971	-0.00542067	0.000435225	0.906803	0.900687	-0.00626622	5.04354e-05
cg04156850	15	40353592	TMEM87A;TMEM87A;GANC	Island	0.00670343	0.00776351	0.00104096	0.000435406	0.00696646	0.00776387	0.000941532	0.00280052
cg13892015	2	42874186	HAAO	S_Shore	0.577578	0.570849	-0.0123516	0.000435474	0.559944	0.555429	-0.00964975	0.00965915
cg14182049	10	131457791	NA	NA	0.982578	0.983753	0.00125881	0.000435692	0.982164	0.984172	0.00203109	6.71292e-08
cg22165171	19	47272258	ZNF574;ZNF574	Island	0.0199775	0.0212175	0.00151698	0.000436262	0.0204827	0.0208432	0.000260583	0.523832
cg08344360	19	10068448	ANGPTL6	S_Shore	0.605204	0.634937	0.025652	0.000436885	0.563241	0.603025	0.0309426	2.22433e-05
cg25371487	17	7082407	PHF23	Island	0.0894718	0.0955365	0.00555979	0.000436969	0.0906826	0.0941745	0.00418454	0.00938015
cg15729649	11	69391771	NA	N_Shore	0.877193	0.885483	0.00762466	0.000437025	0.884411	0.891654	0.00753322	0.000305747
cg00140447	11	10671797	MRVI1;MRVI1;MRVI1;MRVI1;MRVI1	NA	0.7555	0.768664	0.0125463	0.000437183	0.761326	0.766166	0.00571695	0.103937
cg01088382	19	14089577	PRKACA	Island	0.017789	0.0192583	0.00126961	0.000437487	0.0181934	0.0192718	0.00113139	0.00282838
cg21144493	1	52792402	ZCCHC11;ZCCHC11;ZCCHC11	S_Shore	0.384573	0.363846	-0.0180777	0.000437606	0.41798	0.388966	-0.0252714	2.34966e-06
cg13432012	13	41433460	KIAA0564;KIAA0564	Island	0.0109792	0.009878	-0.00107947	0.000437771	0.0111797	0.0102241	-0.000782913	0.011365
cg18928683	14	73387915	PTGR2;PTGR2;PTGR2	N_Shore	0.402693	0.42486	0.0179047	0.000437879	0.371789	0.399664	0.0217385	1.94329e-05
cg07738268	17	9499774	USP43	NA	0.827203	0.806985	-0.0169508	0.00043801	0.818483	0.805674	-0.0077053	0.1209
cg25237970	19	1807726	KLF16	Island	0.0430306	0.0374431	-0.00466493	0.000438074	0.0497565	0.0392626	-0.00909868	1.17148e-08
cg21123203	4	155631256	DCHS2;DCHS2	Island	0.0480715	0.0518572	0.00331433	0.000438352	0.0561744	0.0613586	0.00467063	3.25668e-06
cg15399785	16	6009199	A2BP1;A2BP1;A2BP1;A2BP1	Island	0.0541223	0.0590675	0.00491151	0.000438448	0.0579347	0.0610606	0.00409453	0.00252882
cg02451774	2	119635383	NA	S_Shelf	0.407082	0.422253	0.0123625	0.000438486	0.394959	0.41749	0.0189028	6.53439e-08
cg16115513	12	99062246	UHRF1BP1L;UHRF1BP1L	S_Shore	0.64252	0.625516	-0.0120618	0.000439294	0.625237	0.619496	0.00166585	0.631536
cg03554914	19	51109095	NANOS2;NANOS2	N_Shore	0.0703929	0.0754828	0.00474587	0.000439365	0.0810725	0.0848832	0.00473355	0.000551554
cg05062820	8	74076472	NA	NA	0.82408	0.837192	0.00997686	0.000439385	0.830945	0.842707	0.00894139	0.000658411
cg17582074	15	25920660	OCA2	N_Shore	0.907242	0.912227	0.00409256	0.000439408	0.910304	0.911658	0.000761061	0.524468
cg11741201	1	242073020	AKT3;AKT3	NA	0.737797	0.749495	0.0113868	0.000439616	0.745891	0.74886	0.00371544	0.271652
cg11235921	9	130828900	SH3GLB2	N_Shore	0.683916	0.672459	-0.0185672	0.000439663	0.638795	0.63848	-0.00693964	0.183118
cg09034601	13	110985344	NA	NA	0.205627	0.21862	0.0161903	0.000439732	0.221089	0.234342	0.0167191	0.000370907
cg09967633	2	122210040	MKI67IP	N_Shore	0.014117	0.0129374	-0.00133062	0.000439855	0.0144678	0.0134853	-0.0011665	0.00262872
cg14173599	14	76808474	NGB	S_Shore	0.873993	0.881446	0.00625556	0.000440016	0.878388	0.880731	0.00128774	0.485567
cg26927427	6	29731800	MOG;MOG;MOG;MOG;MOG;MOG;MOG;MOG;MOG;MOG;MOG	NA	0.720464	0.695493	-0.018269	0.000440062	0.708599	0.696148	-0.0073083	0.160736
cg08881871	2	219434203	WNT6	S_Shore	0.130215	0.123623	-0.00823549	0.000440205	0.133526	0.12867	-0.00561168	0.0177092
cg25995452	22	48709144	NA	Island	0.115732	0.110255	-0.00602675	0.000440367	0.115311	0.112406	-0.00493591	0.00237217
cg26926521	13	96672280	MBNL2;MBNL2	NA	0.455667	0.445922	-0.0141173	0.000440523	0.416771	0.410724	-0.011505	0.00533851
cg20564273	9	85907258	NA	NA	0.0842642	0.0919416	0.00888813	0.000440578	0.109472	0.109719	0.00478387	0.103591
cg17391620	5	72958713	RGNEF	S_Shore	0.958919	0.955717	-0.00427005	0.000440587	0.954655	0.95264	-0.0033836	0.0104424
cg10124442	2	88208745	FABP1	NA	0.8934	0.899974	0.00533231	0.000440999	0.896153	0.900478	0.00348372	0.0241254
cg16325378	7	104441938	MLL5;MLL5;MLL5;MLL5;LOC100216545	Island	0.0179781	0.0190273	0.00106649	0.000441518	0.0184276	0.0191304	0.000386614	0.225637
cg26455175	11	76802805	PAK1;PAK1	S_Shelf	0.847743	0.843617	-0.00701379	0.00044154	0.844913	0.840907	-0.00756356	0.000195619
cg27304533	6	144459164	SF3B5	S_Shore	0.143084	0.155671	0.0154373	0.000441564	0.152029	0.161941	0.0146922	0.000900173
cg26944546	13	107317555	FAM155A	Island	0.055794	0.0593532	0.00349096	0.000441777	0.0559331	0.0577027	0.00155099	0.107387
cg19119032	9	129780420	FAM102A	N_Shore	0.0699332	0.066849	-0.00399238	0.000441818	0.0740251	0.0672853	-0.00668338	5.29934e-08
cg04095345	7	89587034	DPY19L2P4	S_Shore	0.0227882	0.0274921	0.00442509	0.000441851	0.0232169	0.0279768	0.00497819	6.46916e-05
cg09944434	6	3400536	SLC22A23	N_Shore	0.722834	0.743521	0.0133849	0.000441936	0.690492	0.717518	0.0188966	3.80617e-06
cg14681207	7	64834197	NA	NA	0.0918051	0.103009	0.0103469	0.000442449	0.09446	0.104076	0.00908311	0.00183371
cg04945443	3	196975379	MUC4;MUC4;MUC4	Island	0.713541	0.65603	-0.0582489	0.000442514	0.716877	0.657463	-0.063208	0.000103477
cg09616556	16	4594741	NA	NA	0.717669	0.728728	0.00890161	0.000442579	0.714229	0.724586	0.00782572	0.00392552
cg13304825	8	74822858	STAU2;STAU2;STAU2;STAU2;STAU2;STAU2;STAU2	S_Shore	0.510411	0.528806	0.0215395	0.000442702	0.528979	0.54848	0.0237493	6.22187e-05
cg02257517	5	3840915	NA	NA	0.757108	0.778122	0.0205621	0.000442706	0.771865	0.786665	0.0147219	0.00927669
cg24169822	19	10716405	DNM2;DNM2;DNM2;DNM2	NA	0.380876	0.373581	-0.0114589	0.000442985	0.367695	0.364406	-0.00770053	0.0120107
cg16376108	17	60490623	NA	NA	0.950707	0.947129	-0.00472978	0.000442995	0.943645	0.945357	9.12343e-05	0.945243
cg07081054	6	36434655	NA	NA	0.940557	0.947314	0.00597504	0.000443057	0.93808	0.943863	0.00514646	0.00097562
cg01023053	2	109412026	SH3RF3	NA	0.924104	0.920355	-0.00714311	0.000443098	0.915645	0.912254	-0.00674604	0.0021932
cg23448486	17	76817100	C17orf56	NA	0.337393	0.356116	0.0191888	0.000443189	0.358844	0.373944	0.0159755	0.00218754
cg07130508	8	33698782	NA	N_Shore	0.777889	0.787399	0.00791426	0.000443236	0.778473	0.786136	0.00621547	0.00350172
cg24146100	10	43020658	RASGEF1A	S_Shelf	0.152839	0.158312	0.00711715	0.00044329	0.152825	0.157773	0.0058718	0.00283999
cg00378423	22	30767574	SLC5A1	N_Shore	0.971176	0.973692	0.0021462	0.000443421	0.971658	0.97334	0.00135191	0.0224441
cg24134897	5	133479193	TCF7;TCF7;TCF7;TCF7;TCF7;TCF7;TCF7	S_Shore	0.0337654	0.0376465	0.0043243	0.000443685	0.0350297	0.0405861	0.00604126	1.14935e-05
cg13342435	20	36866661	PPP1R16B	N_Shore	0.900465	0.909277	0.00838924	0.00044382	0.902615	0.910921	0.00904801	2.3974e-05
cg09667170	17	27837291	CDK5R1	Island	0.846968	0.858671	0.00819161	0.000443853	0.842574	0.852775	0.00673702	0.010593
cg24555656	6	32916647	PSMB8;PSMB8	N_Shelf	0.641632	0.660968	0.0197142	0.000443866	0.653703	0.66973	0.0184909	0.000884986
cg00091044	2	240725199	MYEOV2;MYEOV2	S_Shore	0.974279	0.978071	0.00272098	0.000444589	0.974989	0.978083	0.00201241	0.0197384
cg08616702	3	194975727	NA	NA	0.862445	0.86774	0.00507445	0.000444782	0.865073	0.866656	0.00101692	0.50595
cg14678430	22	49032507	HDAC10;HDAC10	S_Shore	0.232034	0.242175	0.0116198	0.000444946	0.217121	0.222019	0.00666481	0.029131
cg03902201	5	3157873	NA	NA	0.224364	0.233466	0.0141352	0.000445247	0.24599	0.253999	0.0135673	0.00120813
cg14426688	12	52662508	NA	N_Shelf	0.216241	0.224231	0.00989447	0.000445265	0.229336	0.23551	0.00694575	0.0177096
cg15473569	15	88927016	CRTC3;CRTC3	NA	0.550371	0.537905	-0.0175517	0.000445325	0.534114	0.519029	-0.0204931	7.47194e-05
cg02852597	19	51831178	GNG8	Island	0.301152	0.322125	0.0187539	0.000445355	0.287699	0.3171	0.0270659	3.20232e-07
cg24050630	6	159194468	OSTCL	NA	0.232017	0.224977	-0.00939887	0.000445404	0.231369	0.21905	-0.0141438	1.13697e-07
ch.4.427739F	6	101010538	SIM1	N_Shore	0.117998	0.12381	0.00703304	0.00044552	0.135212	0.136995	0.00356384	0.101093
cg21801165	20	33332335	EIF6;EIF6;EIF6	N_Shelf	0.874506	0.86375	-0.0138394	0.000446233	0.853992	0.847513	-0.00868523	0.0585412
cg00257047	2	165520325	SLC38A11	NA	0.350688	0.37173	0.016765	0.000446372	0.330203	0.355334	0.021063	4.36204e-06
cg06283478	3	56477854	ERC2	Island	0.0196188	0.0185917	-0.00137424	0.000446374	0.0197934	0.0192767	-0.000559343	0.138183
cg18463001	5	179749109	NA	N_Shore	0.922223	0.92677	0.00490505	0.000446446	0.921302	0.926515	0.00519385	0.000114507
cg01474424	1	57646303	DAB1	NA	0.690893	0.707302	0.0137978	0.000446464	0.676094	0.695544	0.0153426	0.000151596
cg12812233	13	113242248	TMCO3	N_Shore	0.841715	0.854208	0.014616	0.000446477	0.846042	0.856282	0.0109475	0.00699819
cg19731891	10	105145719	PDCD11;USMG5	N_Shore	0.0211428	0.0193861	-0.00173861	0.000446488	0.0207816	0.01971	-0.000981461	0.0313763
cg00309204	16	70962830	NA	NA	0.619287	0.612211	-0.0125211	0.000446931	0.60093	0.604566	-0.00284302	0.43457
cg20529070	12	52699267	HOXC4;HOXC5;HOXC6	Island	0.116657	0.130955	0.0133975	0.000447558	0.13295	0.135954	0.00223266	0.547181
cg04157161	12	48738402	ACCN2;ACCN2	S_Shore	0.510907	0.525235	0.0133355	0.000447778	0.508913	0.526326	0.0155099	8.12865e-05
cg09808343	8	86207559	LRRCC1;LRRCC1	S_Shore	0.577961	0.569974	-0.0155537	0.000447886	0.54582	0.545834	-0.00892151	0.0526029
cg12011267	1	210673442	NENF;NENF	Island	0.0499699	0.0470207	-0.00318516	0.000447896	0.0436532	0.0416932	-0.00245503	0.00145965
cg24015889	1	4560425	NA	NA	0.807831	0.795281	-0.0165617	0.000447983	0.802399	0.788514	-0.0185277	0.000108024
cg06458106	7	65177864	ASL;ASL;ASL;ASL	N_Shore	0.532084	0.522532	-0.0107873	0.000448095	0.478297	0.470899	-0.00984524	0.00176309
cg15559898	10	113587434	NA	NA	0.933617	0.940074	0.00609068	0.000448207	0.932673	0.94179	0.00839569	1.88209e-06
cg01450228	19	11510571	CNN1	NA	0.225893	0.252854	0.023787	0.000448227	0.230866	0.261638	0.0272798	3.64461e-05
cg19372226	17	59752425	NA	NA	0.0487699	0.0443157	-0.00463657	0.000448236	0.0440805	0.040723	-0.00344132	0.00386855
cg03675739	17	1342614	MYO1C;MYO1C;MYO1C	S_Shore	0.691001	0.705651	0.0123728	0.000448412	0.701256	0.712916	0.011074	0.00149872
cg16051685	11	1968647	LOC100133545	N_Shore	0.535202	0.554463	0.0159629	0.000448815	0.51807	0.531892	0.0106906	0.0198505
cg19593949	17	37585946	KCNH4	N_Shore	0.0133953	0.0145204	0.000959035	0.000449275	0.0154673	0.0165177	0.0010112	0.0020252
cg05739167	5	113724416	KCNN2	Island	0.0317415	0.0300364	-0.00198043	0.000449524	0.0311603	0.0309318	-8.1494e-05	0.882092
cg00121876	6	34832717	SNRPC;SNRPC	N_Shore	0.0176263	0.0193287	0.00140605	0.0004496	0.0180614	0.0194388	0.00121405	0.00124335
cg10189763	11	118348210	FOXR1	S_Shore	0.954309	0.957436	0.00263079	0.000449768	0.954555	0.955682	0.00071688	0.348084
cg02130133	19	63250317	ZSCAN1	S_Shore	0.896292	0.903639	0.00600883	0.000449805	0.892586	0.899776	0.00600551	0.000341715
cg21010859	8	142378834	NA	NA	0.894189	0.887829	-0.0077585	0.000449863	0.901168	0.8959	-0.00533743	0.00694692
cg21998983	2	70987362	VAX2	N_Shore	0.487205	0.501429	0.0173802	0.000450092	0.511596	0.521966	0.0139884	0.0036526
cg19579903	2	137128462	NA	NA	0.73095	0.717826	-0.0211122	0.000450252	0.676704	0.668768	-0.0180053	0.00812217
cg07310677	14	105814510	NA	N_Shore	0.79793	0.81031	0.0116299	0.000450366	0.79749	0.806407	0.00800538	0.0137566
cg01704198	1	11693963	C1orf187	NA	0.392464	0.405326	0.0130712	0.000450401	0.388865	0.398695	0.0107683	0.0045963
cg24304617	11	116819453	DSCAML1	NA	0.370402	0.383447	0.0122314	0.000450486	0.369105	0.376081	0.00625238	0.0765683
cg15048832	18	59821393	NA	S_Shore	0.875092	0.883091	0.00702864	0.000450495	0.878082	0.881926	0.00281671	0.153407
cg05567646	7	50103570	ZPBP;ZPBP	S_Shore	0.934795	0.940846	0.0040901	0.000450573	0.934212	0.940358	0.00496928	2.38972e-05
cg16004738	1	110416300	ALX3	S_Shore	0.544595	0.556739	0.0146138	0.000450598	0.571848	0.577876	0.00885903	0.034476
cg11245384	4	185324952	ENPP6	N_Shore	0.49063	0.505367	0.0134038	0.000450756	0.480663	0.498329	0.0154055	0.000100598
cg17314700	17	45900949	ACSF2;CHAD	Island	0.453262	0.481975	0.0218876	0.000451163	0.428816	0.464955	0.0280136	8.75095e-06
cg24768135	11	129804090	ADAMTS8	S_Shore	0.156483	0.16402	0.00920781	0.000451347	0.172716	0.180801	0.0103327	0.000275961
cg00329615	12	52724686	HOXC4	N_Shelf	0.119123	0.126279	0.0072064	0.000451357	0.124847	0.131227	0.00589225	0.00884409
cg10092878	5	54862525	PPAP2A;PPAP2A;RNF138P1	Island	0.968372	0.965234	-0.00292097	0.000451537	0.968398	0.965408	-0.00257883	0.000660564
cg14167688	10	53744973	DKK1	S_Shore	0.100105	0.107281	0.00716723	0.000451628	0.103333	0.108055	0.00439276	0.0232538
cg00876694	5	68825578	OCLN	Island	0.0395928	0.0369861	-0.00330269	0.000451767	0.0378058	0.0369165	-0.00115898	0.21168
cg00245538	8	116747756	TRPS1	N_Shore	0.0255426	0.0229754	-0.00279007	0.000451929	0.023469	0.0200309	-0.00346972	2.55263e-07
cg17292337	2	86942953	CD8B;CD8B;CD8B;CD8B;CD8B	S_Shore	0.0880828	0.0925482	0.00582885	0.000452044	0.0941925	0.0977008	0.00467048	0.00495775
cg01818795	19	50372809	TRAPPC6A;BLOC1S3	N_Shore	0.0610445	0.0555398	-0.00571305	0.000452307	0.0574095	0.0548584	-0.0025122	0.101425
cg10780097	1	37493513	NA	NA	0.540394	0.562696	0.0229201	0.00045234	0.535779	0.562373	0.0285271	1.51326e-05
cg03052301	2	96869326	ANKRD23	Island	0.407639	0.421808	0.0156917	0.00045261	0.437112	0.439815	0.00632146	0.15709
cg07734975	4	85643493	NA	S_Shore	0.111747	0.121556	0.00741574	0.000452621	0.121399	0.128004	0.00436084	0.037134
cg13628514	2	67747452	NA	NA	0.833292	0.826475	-0.0100508	0.000452802	0.822892	0.81819	-0.00947032	0.00289101
cg25541621	20	61877121	ZBTB46	Island	0.0648203	0.0530982	-0.0102368	0.000453349	0.0863604	0.0679983	-0.0180158	1.25113e-06
cg21227253	1	59251767	NA	NA	0.198683	0.210803	0.0101496	0.000453565	0.191347	0.208688	0.0152375	6.90643e-08
cg22634633	1	210672552	NENF;NENF	N_Shore	0.0576626	0.0527795	-0.00430325	0.00045409	0.0500525	0.0474097	-0.00170058	0.138545
cg08363114	12	131690311	NA	Island	0.49143	0.474906	-0.0205955	0.000454092	0.489424	0.473294	-0.0191244	0.00127928
cg08824350	12	118103817	HSPB8	NA	0.746678	0.761032	0.0122538	0.000454134	0.734942	0.752795	0.0142059	0.000140212
cg04425005	17	71860685	PRPSAP1	N_Shore	0.0358385	0.0341379	-0.00200996	0.000454307	0.0350064	0.0340531	-0.00105976	0.0596515
cg09493063	12	120503493	KDM2B;KDM2B	S_Shore	0.352809	0.369367	0.0139871	0.000454586	0.344037	0.359655	0.014641	9.91892e-05
cg27477277	4	183964856	NA	Island	0.0581333	0.0639289	0.00566967	0.000454625	0.0598137	0.0654298	0.00706021	1.95884e-05
cg04052934	14	99728655	NA	N_Shore	0.852673	0.84842	-0.00810628	0.000454697	0.841905	0.831912	-0.0131501	2.60627e-07
cg19816642	17	44446977	IGF2BP1;IGF2BP1	Island	0.4294	0.406415	-0.0246281	0.000454701	0.422035	0.398171	-0.0240402	0.000524136
cg18864399	4	104160654	NHEDC1;NHEDC1	S_Shore	0.00680705	0.00793258	0.00125755	0.000454816	0.00719934	0.00827062	0.00124401	0.00245906
cg24164517	11	10671789	MRVI1;MRVI1;MRVI1;MRVI1;MRVI1	NA	0.562634	0.57267	0.0114928	0.00045528	0.574461	0.574131	0.00230493	0.467826
cg15568107	6	31574701	MICB	S_Shore	0.187827	0.167165	-0.0286226	0.000455407	0.179127	0.167228	-0.0182952	0.0215998
cg24485954	19	7758739	CLEC4GP1	N_Shore	0.542573	0.553279	0.0121532	0.000455453	0.548514	0.561032	0.0128418	0.000157547
cg04134452	10	132844284	TCERG1L	NA	0.68665	0.699234	0.0131535	0.000455497	0.696951	0.703499	0.00779692	0.0454305
cg22620090	3	23759920	NA	NA	0.756117	0.778546	0.0159079	0.00045572	0.734666	0.763031	0.0218456	2.13963e-06
cg10392721	14	98782719	BCL11B;BCL11B	Island	0.2787	0.260632	-0.0175609	0.000455903	0.313056	0.28055	-0.0287043	4.7139e-08
cg00399059	5	132390123	ZCCHC10	Island	0.00863881	0.00943983	0.000732338	0.000456041	0.00875222	0.00922464	0.000519744	0.0117489
cg17801295	3	172662764	NA	S_Shore	0.717782	0.698058	-0.0163706	0.000456126	0.708772	0.696896	-0.00933246	0.0519756
cg09487134	4	95679794	PDLIM5;PDLIM5;PDLIM5;PDLIM5;PDLIM5	NA	0.92103	0.914764	-0.00789777	0.000456188	0.905891	0.907713	-0.00151221	0.514889
cg11179759	1	238695669	FMN2	NA	0.423396	0.407394	-0.0137989	0.000456467	0.42529	0.407244	-0.0141961	0.000407023
cg08348422	17	24062988	PROCA1;PROCA1	Island	0.0229304	0.0181028	-0.00350177	0.000456551	0.0357001	0.0275105	-0.00542123	0.000709393
cg22699004	11	1142327	NA	N_Shelf	0.827564	0.836281	0.00664779	0.000456565	0.824688	0.83062	0.00454684	0.0175392
cg07891473	12	99274942	SLC17A8;SLC17A8	NA	0.141862	0.155037	0.0128675	0.000456615	0.152501	0.17093	0.0172602	2.68146e-05
cg17570948	6	147166689	LOC729176;C6orf103	NA	0.877351	0.889386	0.0106268	0.000456799	0.869705	0.883431	0.0113797	0.000466172
cg08844966	17	70480969	C17orf28	S_Shore	0.281916	0.293437	0.012349	0.00045682	0.288698	0.301756	0.0121255	0.000629728
cg02446627	6	156759980	NA	Island	0.865842	0.880623	0.0121646	0.000456879	0.873175	0.88861	0.0127727	0.000163087
cg07698674	11	35008964	NA	NA	0.561561	0.545746	-0.0187924	0.000456895	0.551551	0.53224	-0.0241499	4.44305e-06
cg16880597	14	100107015	BEGAIN	S_Shelf	0.936029	0.941591	0.0041736	0.000457058	0.934807	0.939634	0.00384034	0.00100509
cg09106624	19	19705368	ZNF14	S_Shore	0.418	0.42973	0.011666	0.000457091	0.420756	0.429103	0.0097598	0.00432044
cg05873267	8	120289083	MAL2	N_Shore	0.575127	0.600461	0.020713	0.000457122	0.548631	0.576602	0.0214072	0.000368831
cg02058715	2	31660055	SRD5A2	Island	0.535349	0.570772	0.0318912	0.000457185	0.536954	0.576385	0.036749	4.11186e-05
cg24328944	1	29061895	OPRD1	Island	0.935952	0.942304	0.00504447	0.000457241	0.936304	0.943788	0.00729587	1.55373e-07
cg22912922	20	61649387	SRMS	Island	0.631889	0.647591	0.0112264	0.000457268	0.625219	0.640788	0.0116958	0.000445292
cg14284618	17	31095974	GAS2L2	S_Shelf	0.88945	0.896946	0.00517151	0.000457289	0.890038	0.896337	0.00413017	0.00449255
cg01981760	6	30282824	TRIM26	NA	0.631276	0.620681	-0.0162817	0.000457456	0.588522	0.585209	-0.0118085	0.0145767
cg07126115	4	41454754	NA	NA	0.12341	0.131678	0.00740487	0.000457517	0.118291	0.126885	0.00711852	0.000783116
cg03766998	16	71439996	ZFHX3;ZFHX3	NA	0.405612	0.417419	0.0122915	0.000457767	0.399682	0.404106	0.00523438	0.126939
cg07801480	7	96464087	DLX6AS	NA	0.17691	0.184783	0.00831264	0.000458495	0.185802	0.192998	0.00832554	0.000315921
cg09713850	6	44645797	NA	NA	0.183339	0.175425	-0.00911574	0.000458739	0.138985	0.159088	0.0197276	2.4933e-15
cg23100540	19	52920921	EHD2	Island	0.862409	0.876731	0.0108374	0.000458768	0.852368	0.871278	0.0145212	9.07066e-06
cg03987786	22	26341160	NA	S_Shore	0.691082	0.699645	0.00811074	0.000459083	0.685514	0.694993	0.00915674	0.000104587
cg11840540	17	6737758	ALOX12P2	N_Shore	0.686884	0.675339	-0.0176161	0.000459273	0.687174	0.672887	-0.0204258	3.56196e-05
cg24801587	4	152417633	PRSS48	NA	0.637373	0.647266	0.009134	0.000459318	0.640936	0.652019	0.00996115	0.000165009
cg04720665	8	124354236	ZHX1;ZHX1	N_Shore	0.674424	0.667675	-0.0131502	0.000459391	0.641108	0.6374	-0.010902	0.00381198
cg11332026	12	92358277	UBE2N	N_Shore	0.660963	0.650509	-0.0194171	0.00046012	0.617665	0.622389	-0.0044347	0.439391
cg09544568	2	232923790	NA	N_Shore	0.685721	0.677403	-0.011462	0.000460257	0.665957	0.661012	-0.00776431	0.0217204
cg12839813	4	111053850	EGF;EGF	NA	0.896715	0.89256	-0.00887801	0.000460258	0.88305	0.879797	-0.00790306	0.00389274
cg18383538	2	233734760	INPP5D;INPP5D	NA	0.719362	0.732635	0.0158502	0.000460293	0.737966	0.747096	0.0110304	0.0165274
cg27088716	1	145699232	GJA5;GJA5;GJA5	NA	0.822332	0.815623	-0.00791057	0.000460587	0.817014	0.813261	-0.00482677	0.0341906
cg16672637	1	37791858	SNIP1	N_Shore	0.0349208	0.040285	0.00540599	0.000460664	0.0329204	0.0386321	0.00590763	9.59061e-05
cg25055403	15	38355435	PAK6;PAK6;PAK6	N_Shelf	0.911647	0.916687	0.0046891	0.00046073	0.914793	0.916317	0.00191019	0.0948812
cg22629853	16	66072528	ATP6V0D1;ATP6V0D1	Island	0.0449166	0.0481374	0.00380619	0.000460734	0.046857	0.0485668	0.00120145	0.289643
cg27483455	7	102873214	SLC26A5;SLC26A5;SLC26A5;SLC26A5;SLC26A5	Island	0.0248259	0.0264989	0.00199485	0.00046075	0.0329815	0.032369	0.000284781	0.687704
cg04891761	10	43543940	NA	Island	0.756936	0.77901	0.0209873	0.000460819	0.754213	0.777108	0.0229577	0.000115951
cg25814293	17	70462835	C17orf28	NA	0.597674	0.608704	0.0130095	0.000460823	0.611501	0.62103	0.0118763	0.00248942
cg22497847	1	9713203	CLSTN1;CLSTN1	Island	0.618456	0.631562	0.0152735	0.000460989	0.640473	0.648667	0.0102757	0.0231241
cg16755038	2	240618848	OR6B2	NA	0.557171	0.569264	0.0107861	0.000461033	0.5368	0.549475	0.0115599	0.000301035
cg24454698	14	98803771	BCL11B;BCL11B	N_Shelf	0.823271	0.814466	-0.0122565	0.00046107	0.813992	0.800612	-0.0182982	5.78076e-06
cg17169123	10	82162488	C10orf58;C10orf58	S_Shelf	0.468732	0.462055	-0.00933045	0.000461132	0.456479	0.454441	-0.00543688	0.0552085
cg01693350	10	29254123	NA	Island	0.341955	0.368844	0.0245681	0.000461313	0.347009	0.372153	0.0248982	0.000301551
cg05376267	12	100745206	GNPTAB	N_Shelf	0.788069	0.78188	-0.0135357	0.000461586	0.760423	0.758436	-0.00988222	0.0112744
cg22375720	6	150388509	RAET1L	NA	0.0533414	0.0485435	-0.00604461	0.000461636	0.0550179	0.0485592	-0.00762638	7.77747e-06
cg16807089	5	140222823	PCDHA6;PCDHA2;PCDHA1;PCDHA9;PCDHA7;PCDHA1;PCDHA6;PCDHA5;PCDHA10;PCDHA3;PCDHA4;PCDHA10;PCDHA8	Island	0.491481	0.504562	0.0134268	0.000461917	0.493411	0.508619	0.0144768	0.000334264
cg22539670	8	47982119	NA	N_Shelf	0.902508	0.909339	0.00568319	0.000462075	0.910194	0.913312	0.00243541	0.125346
cg01264639	19	46826318	CEACAM4	NA	0.482363	0.468657	-0.0135557	0.000462128	0.469359	0.465189	-0.00522362	0.17563
cg25464840	16	1060327	LOC146336	Island	0.167609	0.154926	-0.0126093	0.000462159	0.168837	0.160253	-0.0087547	0.01288
cg09566069	4	122941432	EXOSC9;EXOSC9	N_Shore	0.747021	0.782059	0.0383056	0.000462372	0.754638	0.788137	0.0357935	0.000453043
cg26198776	10	42682376	NA	S_Shore	0.136062	0.128534	-0.00866183	0.000462385	0.125643	0.123377	-0.00369701	0.102732
cg05346140	16	4527855	C16orf5	Island	0.191245	0.17647	-0.0174788	0.000462487	0.175959	0.158827	-0.0203035	1.3142e-05
cg12341365	12	94466000	USP44;USP44	N_Shore	0.0112208	0.010341	-0.000933408	0.000462594	0.0139052	0.01257	-0.00103784	0.00826702
cg13300246	12	129869471	STX2;STX2	Island	0.0163335	0.013095	-0.00348694	0.000462783	0.0165815	0.0130468	-0.00358642	0.00012657
cg06700871	15	64782195	SMAD6;SMAD6;SMAD6	Island	0.0395934	0.0376072	-0.00215261	0.000462901	0.0425303	0.0419556	-0.000394632	0.551667
cg20191795	19	42839149	ZFP30	S_Shore	0.048228	0.0432393	-0.00498895	0.000462948	0.0637124	0.0576671	-0.00379651	0.0390753
cg06320981	10	127576907	FANK1	S_Shore	0.879717	0.884112	0.00542989	0.000463031	0.87682	0.882256	0.00479497	0.00163917
cg24798047	14	69108678	C14orf162	Island	0.0118577	0.0138089	0.00210867	0.000463136	0.01296	0.0147768	0.00180604	0.0102669
cg21265647	16	81217818	CDH13	N_Shore	0.729919	0.743626	0.010724	0.000463317	0.724951	0.736498	0.00782695	0.0124228
cg01421380	7	3997179	SDK1	NA	0.952817	0.95627	0.00320797	0.00046335	0.95423	0.955464	0.000572102	0.544696
cg13467672	2	176761591	HOXD1;HOXD1	Island	0.017935	0.019159	0.00110826	0.000463642	0.0181965	0.0186823	0.000452726	0.19759
cg14640367	2	215383674	BARD1	S_Shore	0.221352	0.24372	0.0231896	0.000463724	0.222565	0.2452	0.0245726	0.000159896
cg20957370	7	100142361	POP7	S_Shore	0.152172	0.142862	-0.0127241	0.000463774	0.137194	0.133303	-0.00599948	0.0929155
cg03854765	7	101305619	CUX1;CUX1;CUX1	NA	0.897999	0.889722	-0.0106193	0.000463845	0.890151	0.891438	-0.00281608	0.360292
cg09041527	17	7883131	ALOX15B;ALOX15B;ALOX15B;ALOX15B;ALOX15B;ALOX15B	NA	0.29377	0.326487	0.0239307	0.000464101	0.270479	0.308446	0.030555	2.43257e-06
cg08465311	10	102811838	KAZALD1;KAZALD1	Island	0.879776	0.871141	-0.00899485	0.000464146	0.882858	0.871897	-0.0107603	5.29872e-05
cg15926671	11	131263643	NTM	NA	0.711876	0.701001	-0.0127432	0.000464284	0.709047	0.701316	-0.00994544	0.00823097
cg08500763	10	134200648	INPP5A	Island	0.016384	0.0176127	0.00110081	0.000464446	0.0162854	0.0179686	0.00133635	4.03044e-06
cg11177550	6	33977738	NA	NA	0.824855	0.834002	0.00810608	0.000464532	0.822169	0.828633	0.00577224	0.0132216
cg02524346	8	102034835	YWHAZ;YWHAZ;YWHAZ	S_Shore	0.00993619	0.00936778	-0.00074039	0.000465284	0.00958756	0.00941246	-0.000252349	0.250691
cg25221615	9	34976905	NA	N_Shelf	0.153163	0.141472	-0.0136222	0.000465422	0.153645	0.155626	0.0022909	0.570388
cg14177934	18	18034726	GATA6	Island	0.889352	0.878484	-0.0118756	0.000465447	0.883694	0.87333	-0.0126518	0.000100059
cg06549530	6	157083238	NA	S_Shore	0.182221	0.199422	0.0129425	0.000465505	0.164661	0.179688	0.0117946	0.000741851
cg03047616	1	15787448	NA	S_Shelf	0.858754	0.86768	0.0095759	0.000465512	0.846666	0.860813	0.0153886	1.42862e-07
cg01626681	6	52966957	GSTA4	N_Shore	0.385619	0.369142	-0.0213456	0.000465608	0.356217	0.347396	-0.0146512	0.0154949
cg21400344	1	9807306	CLSTN1;CLSTN1	S_Shore	0.0120834	0.0140692	0.00208482	0.000465709	0.0109125	0.0131695	0.00223193	3.40846e-05
cg16906300	14	72465531	DCAF4;DCAF4;DCAF4;DCAF4;DCAF4	S_Shelf	0.987522	0.986729	-0.00078357	0.00046584	0.987351	0.986737	-0.000606673	0.0179182
cg04809380	15	89274369	UNC45A	Island	0.0708751	0.0808271	0.00990439	0.00046623	0.0713328	0.0803901	0.00815785	0.00360608
cg07336426	10	29738468	LOC387647	Island	0.0318836	0.0383735	0.00739345	0.000466286	0.0344984	0.0422714	0.00923502	7.24623e-05
cg08954353	13	99016928	NA	NA	0.845992	0.867751	0.0192313	0.000466352	0.846791	0.865399	0.0151268	0.00605015
cg08624180	6	33353748	B3GALT4	S_Shore	0.462266	0.478865	0.014439	0.00046665	0.484765	0.495392	0.0106867	0.010918
cg12938128	6	166344578	NA	S_Shelf	0.961053	0.964927	0.00300424	0.000466816	0.960166	0.964735	0.00367386	1.4883e-05
cg01229567	16	1033824	NA	NA	0.913334	0.899937	-0.0148714	0.000467037	0.907542	0.889367	-0.018823	2.42812e-05
cg02829743	8	134470182	NA	NA	0.934271	0.92974	-0.00538241	0.000467106	0.923776	0.925726	0.00179823	0.270646
cg13415566	6	26704286	ABT1	Island	0.0136906	0.0145234	0.000738719	0.000467173	0.0146441	0.0143986	-0.000194486	0.357267
cg20954537	17	14148255	HS3ST3B1;MGC12916	Island	0.543297	0.52648	-0.0246331	0.000467463	0.537296	0.524109	-0.0201271	0.00291107
cg05951221	17	75335602	NA	N_Shore	0.32351	0.338701	0.012737	0.00046749	0.300731	0.321115	0.0169625	2.94483e-06
cg26964117	11	14950085	CALCA;CALCA;CALCA	Island	0.114017	0.126055	0.0100825	0.0004676	0.107386	0.118115	0.00903907	0.000446551
cg17128646	19	50688484	RTN2;RTN2;RTN2	N_Shore	0.0294815	0.032818	0.00412453	0.000467678	0.0342206	0.035808	0.00302904	0.029524
cg01872872	4	104860768	TACR3	S_Shore	0.0391341	0.0451806	0.00668518	0.000467712	0.0390729	0.0448691	0.00646699	0.000209542
cg26033681	12	112394331	LHX5	Island	0.0393342	0.0417999	0.00233299	0.000467754	0.040098	0.0414729	0.00112739	0.0591788
cg17591595	1	148314963	VPS45	NA	0.529255	0.494328	-0.0285423	0.000468021	0.527193	0.51143	-0.0116594	0.165482
cg08374799	10	83620399	NA	N_Shelf	0.884241	0.873131	-0.0102142	0.00046847	0.876666	0.861498	-0.0143272	1.25275e-06
cg18241967	11	98397243	CNTN5;CNTN5	S_Shore	0.0149541	0.0136512	-0.00162337	0.000468965	0.0142373	0.0128325	-0.0014264	0.000966062
cg03780733	14	74663722	NEK9	Island	0.0127846	0.0140519	0.00101435	0.00046906	0.0130238	0.0136835	0.000590592	0.0351328
cg26273129	5	132020329	IL13	S_Shore	0.229563	0.244003	0.016414	0.000469177	0.254864	0.265155	0.0137489	0.00385315
cg18848276	3	101462115	TBC1D23	N_Shore	0.061421	0.0552239	-0.00531589	0.000469219	0.0616574	0.0572058	-0.00321071	0.0303943
cg12468056	2	20659393	NA	NA	0.581637	0.56699	-0.0184423	0.000469226	0.575937	0.561816	-0.0194019	0.000844033
cg14283887	11	35993468	LDLRAD3	NA	0.878232	0.870587	-0.0107749	0.000470224	0.857974	0.856713	-0.00435607	0.22628
cg27508144	3	11618630	VGLL4;VGLL4	NA	0.681253	0.664676	-0.0174097	0.000470636	0.709004	0.69154	-0.0179815	4.44155e-05
cg02559896	16	56498154	CNGB1	S_Shelf	0.442922	0.459581	0.0139891	0.000471026	0.453835	0.470293	0.0155325	3.93858e-05
cg09200921	21	33366209	OLIG1;OLIG1	Island	0.013485	0.0145858	0.00125287	0.000471054	0.0149208	0.0152744	0.000719694	0.0725187
cg08683180	1	26433154	CCDC21	Island	0.0126436	0.0137047	0.000838711	0.000471228	0.0132626	0.0139887	0.000576205	0.0144418
cg08835342	14	50408824	ABHD12B;ABHD12B	Island	0.128423	0.137327	0.00975476	0.000471802	0.121773	0.131782	0.00923398	0.000265917
cg22437987	22	19699010	MGC16703;P2RX6;P2RX6	S_Shore	0.323157	0.333533	0.00864822	0.000472023	0.309306	0.318612	0.00759051	0.00101575
cg12953669	3	25806406	OXSM;NGLY1;OXSM;OXSM;NGLY1	NA	0.01499	0.0161976	0.00112674	0.000472109	0.0153444	0.0155467	0.000259276	0.422375
cg06574809	4	189817627	NA	Island	0.952327	0.949901	-0.0034354	0.000472238	0.952823	0.951936	-0.00180601	0.0506274
cg10207362	11	92342296	MTNR1B	N_Shore	0.272894	0.25789	-0.0159731	0.00047232	0.278627	0.2652	-0.0155433	0.00045543
cg21332305	14	91642328	ATXN3;ATXN3;ATXN3;ATXN3;ATXN3;ATXN3;ATXN3;ATXN3;ATXN3;ATXN3;ATXN3;ATXN3;ATXN3;ATXN3;ATXN3;ATXN3;ATXN3;ATXN3;ATXN3;ATXN3;ATXN3;ATXN3;ATXN3;ATXN3;ATXN3;ATXN3;ATXN3;ATXN3;ATXN3;ATXN3;ATXN3;ATXN3	Island	0.0136359	0.012784	-0.000884021	0.000472523	0.0132597	0.0131955	0.000172043	0.522145
cg19535073	19	37902392	TDRD12	Island	0.948792	0.936849	-0.0120926	0.000472604	0.947795	0.935228	-0.0127675	0.00026315
cg09374123	11	116982365	DSCAML1	NA	0.544871	0.562121	0.0136051	0.000472822	0.556413	0.573221	0.013591	0.000769248
cg12145907	15	99365936	LRRK1	N_Shore	0.0722909	0.0806321	0.0101188	0.000473411	0.0841953	0.0890409	0.00769108	0.0128664
cg10277175	5	133875710	NA	NA	0.367703	0.348716	-0.0254543	0.000473608	0.337438	0.341362	-0.00273292	0.705213
cg08786026	1	1841276	TMEM52	S_Shore	0.786413	0.795849	0.00746119	0.000473898	0.787223	0.79703	0.00766883	0.00105192
cg03151554	6	43339745	TTBK1	S_Shore	0.97498	0.977355	0.0019473	0.000474038	0.974156	0.97623	0.00167337	0.0111341
cg05795157	5	104688	NA	Island	0.907461	0.894198	-0.0146869	0.000474295	0.910039	0.894573	-0.0166755	6.94476e-05
cg23070249	21	32024464	SFRS15;SFRS15;SFRS15	N_Shore	0.473122	0.462205	-0.0158995	0.000474315	0.449199	0.448211	-0.00764537	0.077996
ch.7.2254086F	10	60172983	BICC1	NA	0.818765	0.834762	0.0106309	0.00047434	0.801946	0.818746	0.0118331	0.000221751
cg10017843	1	55019728	TTC22	Island	0.53131	0.552176	0.0186693	0.000474388	0.573303	0.587277	0.0120684	0.029076
cg08263750	19	60850697	CCDC106	N_Shore	0.0351514	0.0374205	0.00248696	0.000474547	0.0345576	0.0355256	0.00142975	0.0311672
cg20169197	3	12826742	CAND2;CAND2	Island	0.0212758	0.019966	-0.00136616	0.000474725	0.0203444	0.0199353	-0.000474792	0.210217
cg04106584	17	45000608	NA	Island	0.286115	0.2755	-0.0119433	0.000474774	0.281144	0.275434	-0.00793631	0.0165285
cg02026377	6	27677073	NA	NA	0.933641	0.92283	-0.00825249	0.000474967	0.930202	0.923323	-0.00587843	0.0229068
cg23948452	5	2387971	NA	NA	0.365868	0.350068	-0.0204126	0.000475209	0.345281	0.334392	-0.0159011	0.0050274
cg20352798	6	5940952	NA	N_Shore	0.229399	0.240779	0.0109015	0.000475219	0.234528	0.244769	0.00968372	0.00132126
cg00696930	17	44431903	IGF2BP1;IGF2BP1	S_Shore	0.837793	0.824899	-0.0120802	0.000475244	0.837652	0.822109	-0.0145435	7.03756e-05
cg15678744	13	34944577	NBEA	S_Shore	0.24946	0.270121	0.0200771	0.000475642	0.270711	0.296109	0.0252474	1.61351e-05
cg12293132	22	39983172	RANGAP1	NA	0.771679	0.779342	0.00730945	0.000475869	0.777377	0.778082	0.000840275	0.701108
cg01927921	4	86010667	WDFY3;WDFY3	NA	0.673253	0.639687	-0.027784	0.000475874	0.697848	0.655491	-0.0367828	1.42126e-06
cg05845765	17	70431771	OTOP2;USH1G	Island	0.0958233	0.0913306	-0.00557535	0.000475891	0.0918348	0.0915102	-0.00139968	0.343843
cg21579239	8	141428968	TRAPPC9;TRAPPC9	S_Shore	0.815871	0.799668	-0.0194517	0.000476367	0.82007	0.800232	-0.0218407	0.000102607
cg24215727	12	38786406	SLC2A13	S_Shore	0.383779	0.374689	-0.0122628	0.00047645	0.365773	0.364262	-0.0058125	0.0820391
cg12857541	8	24555156	NA	NA	0.0505175	0.0477111	-0.00372186	0.000477073	0.0524748	0.0497308	-0.00367328	0.000973568
cg24012756	9	127839149	NA	NA	0.34413	0.360624	0.0194554	0.000477242	0.37416	0.378556	0.00975911	0.0709858
cg26265457	1	148388065	PLEKHO1	N_Shore	0.032227	0.0288629	-0.00244289	0.000477341	0.0336114	0.0314207	-0.00138666	0.0655393
cg16579158	11	268912	NLRP6	N_Shore	0.593479	0.609791	0.012009	0.000477347	0.575276	0.594539	0.013832	2.56435e-05
cg10884288	10	99463075	MARVELD1;MARVELD1	Island	0.0476807	0.0416909	-0.00480027	0.000477505	0.0447268	0.0380044	-0.00643102	3.44043e-07
cg26438498	7	72845904	NA	NA	0.863846	0.87348	0.00884563	0.000477554	0.865367	0.876307	0.00940922	4.5022e-05
cg06320380	14	77939504	NRXN3	NA	0.479269	0.468462	-0.0127135	0.000477594	0.463669	0.455921	-0.0102614	0.00884582
cg27380288	5	16987520	MYO10	N_Shore	0.0133765	0.0121521	-0.00130771	0.000477596	0.0146303	0.0126955	-0.00173635	2.17241e-05
cg09507934	12	3316265	NA	NA	0.514359	0.529498	0.0158879	0.000477691	0.523785	0.548578	0.0258867	1.48428e-08
cg19755813	12	16565352	NA	NA	0.869565	0.858226	-0.01109	0.000478302	0.867825	0.858758	-0.00960958	0.00366776
cg22746789	5	136674618	SPOCK1	NA	0.91637	0.920709	0.00375777	0.00047838	0.918786	0.920262	0.000819513	0.484123
cg22138327	4	5103986	STK32B	N_Shore	0.0813012	0.0856631	0.00460731	0.000478934	0.0836306	0.0853561	0.00326771	0.0196895
cg21127079	3	50316698	HYAL1;HYAL1;HYAL1;HYAL1;HYAL1;HYAL1	NA	0.760226	0.744316	-0.015383	0.000478965	0.751179	0.747192	-0.00143294	0.744449
cg21757368	21	45669538	NCRNA00175;NCRNA00175;COL18A1	N_Shelf	0.899987	0.90454	0.00420042	0.000479215	0.900144	0.902777	0.00172241	0.206674
cg03249986	19	50927442	FBXO46	N_Shore	0.901995	0.89692	-0.0092352	0.000479396	0.878337	0.87442	-0.00855276	0.00687079
cg23327938	2	28403926	BRE;BRE;BRE;BRE;BRE	NA	0.949823	0.946875	-0.00522555	0.000479527	0.94182	0.940047	-0.00296736	0.183241
cg26886056	19	50925330	FBXO46	N_Shore	0.0412878	0.036719	-0.00455051	0.000479933	0.0404276	0.0351772	-0.00483775	1.52007e-06
cg14981253	2	197530563	NA	NA	0.910574	0.900608	-0.00818327	0.000480001	0.90416	0.899913	-0.00237989	0.36104
cg19435188	1	3219599	PRDM16;PRDM16	NA	0.0197032	0.0211924	0.00150198	0.000480396	0.0198068	0.0204319	0.000639067	0.112879
cg03114584	19	49866075	CEACAM19;CEACAM19	NA	0.803655	0.782674	-0.0168084	0.000480991	0.798155	0.784864	-0.00841889	0.0891524
cg10380362	12	12309272	LRP6	N_Shore	0.71666	0.711589	-0.0119602	0.000481055	0.689861	0.687335	-0.00965798	0.00506886
cg00091483	1	211031641	TATDN3;TATDN3;NSL1;NSL1;TATDN3;TATDN3;TATDN3	Island	0.0236841	0.022438	-0.00144258	0.000481197	0.0231531	0.0224438	-0.000492601	0.23238
cg07318050	14	20340988	RNASE1;RNASE1;RNASE1;RNASE1	NA	0.587787	0.577402	-0.0145722	0.000481226	0.567858	0.570744	-0.00272272	0.519108
cg09621330	19	22782490	NA	Island	0.0711615	0.0784773	0.00778003	0.000481371	0.0749554	0.0799825	0.0050849	0.0245306
cg12207881	1	78728856	PTGFR;PTGFR	N_Shore	0.47436	0.499963	0.0202202	0.000481626	0.457067	0.49664	0.0311114	2.05561e-07
cg13966091	3	41241901	CTNNB1;CTNNB1;CTNNB1	NA	0.918906	0.910348	-0.00755912	0.000482056	0.917711	0.910612	-0.0057535	0.00498015
cg17658717	5	178787108	NA	NA	0.912895	0.919665	0.00662684	0.00048214	0.91031	0.91941	0.00898198	1.97776e-06
cg08782002	19	55553601	NAPSA	Island	0.329982	0.306557	-0.0239465	0.000482422	0.330819	0.308886	-0.0222902	0.00115805
cg02111748	12	52685521	NA	N_Shore	0.0784093	0.0833613	0.00502012	0.000482999	0.0766334	0.0804445	0.0046417	0.000764376
cg09578308	19	51831601	NA	S_Shore	0.669044	0.678906	0.00786985	0.000483449	0.661414	0.672669	0.00845793	0.000329198
cg20335906	11	67646183	CHKA;CHKA	Island	0.100924	0.0961647	-0.00460059	0.000483543	0.104855	0.10079	-0.00371387	0.00630491
cg20634227	6	42823322	TBCC	S_Shore	0.0119719	0.0108551	-0.0010762	0.000483616	0.0123678	0.0117959	-6.58377e-05	0.890466
cg12593608	7	22570544	NA	NA	0.815604	0.799832	-0.0150493	0.000483792	0.805296	0.799116	-0.00518362	0.251393
cg27173148	9	134448446	BARHL1	S_Shore	0.198497	0.210605	0.0104571	0.000483991	0.194958	0.21182	0.0140621	4.80749e-06
cg20280182	7	142787003	ZYX;ZYX	N_Shore	0.322169	0.309957	-0.0136064	0.000484135	0.298717	0.290028	-0.010283	0.00633736
cg05428268	12	48225807	KCNH3	N_Shelf	0.866023	0.873333	0.0054753	0.000484464	0.863132	0.86916	0.00446599	0.00434158
cg13716566	11	20582568	SLC6A5	S_Shelf	0.22593	0.215941	-0.0115433	0.000484558	0.225104	0.221377	-0.00457439	0.148292
cg15973234	12	131566930	NA	Island	0.900311	0.908651	0.00560009	0.00048466	0.897086	0.904087	0.00453376	0.0038923
cg14008999	4	114900993	CAMK2D;CAMK2D;CAMK2D;CAMK2D;CAMK2D;CAMK2D	N_Shore	0.0166239	0.0150503	-0.00145243	0.000484688	0.0187908	0.015864	-0.0026394	9.42615e-07
cg20218073	3	171619614	CLDN11	Island	0.0788722	0.0823209	0.0058165	0.000484778	0.0828296	0.0845667	0.00245515	0.147981
cg01627304	3	109188935	NA	NA	0.187552	0.168749	-0.019892	0.000485529	0.173371	0.154325	-0.022654	1.00816e-05
cg22258358	9	70927576	TJP2	S_Shore	0.111385	0.101317	-0.0106754	0.000486022	0.102418	0.0950505	-0.00817506	0.00528779
cg03948422	2	196641820	DNAH7	Island	0.0720652	0.0652258	-0.00537142	0.000486381	0.0750221	0.0688318	-0.00419653	0.0105439
cg10190813	14	22495610	HAUS4;HAUS4;HAUS4	N_Shore	0.0112514	0.0102879	-0.00107691	0.000486488	0.0112743	0.0105096	-0.000642159	0.0350374
cg08845333	16	62208495	NA	NA	0.619021	0.634891	0.0140156	0.000486515	0.602823	0.621645	0.0155592	0.00020515
cg27448161	2	197772004	ANKRD44	NA	0.0641754	0.0534619	-0.00842111	0.000486588	0.0742619	0.056349	-0.0136191	1.55178e-07
cg15642854	5	76284505	CRHBP;CRHBP	N_Shore	0.608473	0.624373	0.0187169	0.000486823	0.624428	0.63585	0.0153786	0.00370946
cg13538865	16	1485089	TELO2	S_Shore	0.979757	0.978322	-0.00157255	0.00048687	0.979443	0.977692	-0.00186985	2.84669e-05
cg08675092	10	36094261	NA	Island	0.30908	0.330062	0.0212615	0.000487038	0.330502	0.343851	0.0155721	0.0108801
cg17346647	8	49590237	NA	S_Shore	0.0563532	0.0768153	0.0206609	0.00048708	0.0542421	0.0741504	0.0216546	0.000199098
cg17105755	16	48875157	NA	NA	0.68435	0.693126	0.0106547	0.000487449	0.693881	0.703359	0.0125561	5.99948e-05
cg13080336	22	26164629	NA	Island	0.530137	0.556611	0.0196982	0.000487452	0.503088	0.528516	0.0190486	0.000952461
cg23385248	16	69181858	NA	NA	0.529128	0.54689	0.0129495	0.000487673	0.52049	0.536676	0.00972596	0.0120326
cg12057242	2	191364663	NA	NA	0.153462	0.139247	-0.01553	0.000487758	0.138419	0.118724	-0.0202333	1.33596e-06
cg14252488	6	106548311	NA	N_Shore	0.377951	0.393048	0.0186941	0.000487931	0.411268	0.416351	0.0116165	0.0262035
cg22455527	5	178219498	ZNF354B	Island	0.00818153	0.00759916	-0.000588113	0.000487992	0.0082127	0.00796763	-9.31736e-05	0.617936
cg14036830	11	7554390	PPFIBP2	NA	0.668329	0.66103	-0.0112216	0.000488117	0.681231	0.67027	-0.0148389	6.13576e-06
cg11393119	7	38590621	AMPH;AMPH	NA	0.935151	0.930557	-0.00750362	0.000488306	0.923866	0.921177	-0.00554417	0.0211438
cg09471587	2	148496153	ORC4L;ORC4L;ORC4L	S_Shore	0.0298421	0.0264273	-0.00262177	0.000488437	0.0316356	0.0278039	-0.00320976	5.14727e-05
cg17050806	17	44446338	IGF2BP1;IGF2BP1	Island	0.471257	0.44964	-0.0260937	0.000488473	0.452428	0.429981	-0.0260419	0.000358899
cg11076306	1	92186809	BRDT	N_Shore	0.264761	0.238616	-0.0206581	0.000488519	0.278562	0.246046	-0.0245754	2.40566e-05
cg26999933	5	137252803	PKD2L2	N_Shore	0.0558536	0.0632184	0.00754017	0.000489554	0.0566168	0.0627124	0.00679957	0.00166914
cg08169827	5	140516422	PCDHB17	N_Shore	0.128844	0.109539	-0.015282	0.000489671	0.14125	0.121218	-0.0170184	0.000115062
cg02102075	4	175371120	NA	N_Shore	0.634761	0.64409	0.0108507	0.000490075	0.657934	0.663513	0.00543756	0.0896305
cg27309611	11	60532407	CD6	Island	0.516242	0.562444	0.0399299	0.000490169	0.511236	0.571079	0.0507634	1.81783e-06
cg06787675	11	45782155	SLC35C1;SLC35C1;SLC35C1	N_Shore	0.0698778	0.0738643	0.0041102	0.00049017	0.0733203	0.0712803	-0.0022631	0.0790289
cg03647436	22	48103726	NA	Island	0.630043	0.622412	-0.0125363	0.000490235	0.628286	0.620913	-0.00958886	0.0106976
cg00870166	17	53682313	LPO;LPO;LPO	S_Shore	0.0128203	0.0139054	0.000779655	0.000490307	0.0132727	0.0137528	0.000436087	0.049131
cg05509800	1	155515574	NA	NA	0.713766	0.736399	0.0282481	0.000490348	0.722457	0.738288	0.0220251	0.00406369
cg15896593	19	3820345	ZFR2;ZFR2;ZFR2	N_Shore	0.414487	0.434407	0.0183024	0.000490791	0.410785	0.434095	0.0224235	1.1432e-05
cg15020894	11	124240437	ROBO3	Island	0.0707257	0.0769986	0.00543577	0.000491008	0.0698704	0.0742774	0.00201721	0.167957
cg09013655	17	21307793	NA	Island	0.0335857	0.0364451	0.00277645	0.000491103	0.0349831	0.0362995	0.0012257	0.105389
cg26362453	4	7834773	AFAP1;AFAP1	NA	0.93384	0.937638	0.0048778	0.000491313	0.935467	0.939439	0.00463575	0.00160078
cg23328778	5	33972509	RXFP3;RXFP3	Island	0.09715	0.0923212	-0.00470681	0.000491395	0.0973945	0.0971871	-0.000971164	0.451144
cg16789104	5	80292727	RASGRF2	Island	0.0548966	0.0660753	0.0113357	0.000491623	0.0558485	0.0710411	0.0146361	1.4644e-06
cg09049251	1	23368114	LUZP1;LUZP1	NA	0.0158905	0.0141633	-0.00171372	0.000491699	0.0190757	0.0172229	-0.00163618	0.00738244
cg21684021	17	39447773	TMEM101	Island	0.00912529	0.00847417	-0.000631754	0.000491993	0.00896505	0.00867818	-0.00013872	0.44767
cg00066351	1	20478116	NA	NA	0.29614	0.31162	0.0165641	0.000492	0.320017	0.338126	0.0187209	0.000196078
cg05752393	12	99061270	UHRF1BP1L;UHRF1BP1L	S_Shore	0.770644	0.757565	-0.011686	0.000492156	0.762267	0.75916	0.00167853	0.61782
cg05020273	18	50646402	RAB27B	N_Shore	0.692779	0.678023	-0.0240745	0.000492156	0.630521	0.619174	-0.0191322	0.00945168
cg02350320	1	1287103	NA	NA	0.600472	0.61453	0.0144113	0.000492225	0.608092	0.618506	0.0100564	0.0127082
cg08186924	15	74417264	ISL2	Island	0.150735	0.142989	-0.00721961	0.000492415	0.172308	0.161249	-0.00950209	0.000103737
cg16584945	8	59732881	NSMAF;NSMAF	N_Shore	0.872502	0.864266	-0.0124219	0.000492443	0.825744	0.832646	0.00159164	0.685302
cg07660663	3	42569514	SEC22C;SEC22C	NA	0.595528	0.587043	-0.0160783	0.000492509	0.562974	0.559112	-0.0117966	0.0113105
cg19716702	14	44499199	KLHL28	N_Shelf	0.698812	0.687959	-0.01378	0.000492829	0.675252	0.673829	-0.00375813	0.326222
cg12109797	3	180764156	ACTL6A;ACTL6A;ACTL6A	Island	0.00668771	0.00626636	-0.000492459	0.000492841	0.00701843	0.00641439	-0.000548215	0.000549529
cg19988492	17	4745453	CHRNE;C17orf107	Island	0.665006	0.647271	-0.0190379	0.000493097	0.677474	0.657683	-0.0202658	0.00021162
cg15043720	6	110407768	GPR6	Island	0.0845839	0.0947728	0.0105727	0.000493107	0.0904798	0.102854	0.0124794	9.10171e-05
cg12654189	1	152646320	IL6R;IL6R	S_Shore	0.211612	0.205292	-0.00766386	0.000493109	0.198094	0.197264	-0.00199367	0.323507
cg25244980	1	100866705	NA	NA	0.915457	0.923258	0.00873633	0.000493446	0.914019	0.919967	0.00615018	0.0129273
cg25539589	1	196470697	NEK7	NA	0.24561	0.234912	-0.010495	0.00049349	0.238014	0.232227	-0.00705804	0.0215678
cg23062198	18	75255309	NFATC1;NFATC1;NFATC1	Island	0.0448936	0.038925	-0.00601338	0.000493755	0.0454413	0.0384318	-0.00661111	0.000192288
cg17478228	20	23350404	NAPB	S_Shore	0.0104309	0.0113726	0.00103377	0.000493849	0.0107676	0.0114159	0.000814016	0.0109605
cg03553897	1	11663095	MAD2L2;MAD2L2	N_Shore	0.233767	0.223712	-0.0121482	0.000493953	0.223671	0.219546	-0.00575645	0.0848901
cg15744240	22	49331983	KLHDC7B	Island	0.790241	0.779588	-0.0118079	0.00049397	0.788163	0.777394	-0.0116336	0.000743982
cg21415424	19	62341546	ZIM3	NA	0.917601	0.92787	0.00928938	0.000494152	0.916763	0.92773	0.0107856	0.000150849
cg24693695	12	4144944	NA	S_Shore	0.963922	0.966351	0.00216344	0.000494285	0.965722	0.965974	0.000297641	0.617628
cg25233024	4	122006140	PRDM5	NA	0.928019	0.932698	0.00389557	0.000495281	0.92942	0.933523	0.00349767	0.00234545
cg27030482	6	37034925	PI16	Island	0.937104	0.944274	0.00447581	0.000495559	0.935493	0.943725	0.00551322	0.000155805
cg15742245	12	117604108	NA	NA	0.893734	0.90125	0.00719868	0.00049556	0.886896	0.898031	0.0107966	2.49107e-07
cg17009297	8	121207413	COL14A1	S_Shore	0.0658454	0.0723711	0.00595231	0.000495786	0.088652	0.091809	0.00405349	0.0622101
cg15012027	10	61138617	SLC16A9	Island	0.0133149	0.014308	0.00108304	0.000495889	0.0122723	0.0134263	0.00115953	4.81331e-05
cg10136168	18	46062298	MBD1;MBD1;MBD1;MBD1;MBD1	Island	0.015013	0.0163964	0.00149824	0.000496123	0.0158498	0.0167917	0.00116209	0.0108008
cg17314419	17	4113159	ANKFY1;ANKFY1	N_Shore	0.12324	0.11722	-0.0073164	0.000496657	0.112518	0.111533	-0.00218299	0.259488
cg22379212	8	24132165	NA	NA	0.0725288	0.0657007	-0.00740487	0.000496927	0.0598512	0.05401	-0.00663597	0.000300265
cg05690394	6	33493061	CUTA;CUTA;CUTA;CUTA;CUTA	N_Shore	0.00967816	0.00850848	-0.00119572	0.000497109	0.00941078	0.00830196	-0.00104148	0.000211668
cg02302097	5	26705389	NA	Island	0.885851	0.879119	-0.00701996	0.000497498	0.884393	0.87736	-0.00657976	0.00106461
cg19859729	5	140481301	PCDHB4	N_Shore	0.59785	0.615465	0.0208811	0.000497627	0.595779	0.615277	0.0220119	0.000251483
cg05455747	16	71552099	ZFHX3;ZFHX3	S_Shore	0.962925	0.965837	0.00224406	0.00049783	0.96414	0.963305	-0.00129082	0.0551886
cg06599322	14	71122899	SIPA1L1	NA	0.262269	0.242829	-0.0202474	0.000497838	0.243678	0.235427	-0.00984968	0.07593
cg26054764	14	77709956	NA	NA	0.902593	0.907644	0.00416188	0.000498001	0.904325	0.905781	0.000695555	0.554942
cg10446968	7	142204341	NA	N_Shore	0.740931	0.720966	-0.0210826	0.000498026	0.759844	0.750814	-0.0117432	0.0128387
cg02137956	6	13878166	NA	Island	0.937214	0.948456	0.00946766	0.000498039	0.937065	0.948555	0.00949769	0.000297865
cg10200255	1	2839542	NA	N_Shore	0.779716	0.769221	-0.014482	0.000498392	0.738535	0.738826	-0.00583978	0.164165
cg07899016	19	60667639	NA	S_Shelf	0.869792	0.883824	0.00964662	0.000498758	0.874301	0.883566	0.00577683	0.0446331
cg05790960	10	73745789	NA	N_Shelf	0.110685	0.0996502	-0.0121466	0.000498786	0.0799749	0.0826394	0.00275968	0.279388
cg13082295	2	225615783	DOCK10	S_Shore	0.0259163	0.0275415	0.00155284	0.000498991	0.0268008	0.02718	0.000614149	0.174593
cg12307237	12	124730422	NA	N_Shelf	0.93502	0.940099	0.00463391	0.000499078	0.942644	0.944605	0.00122702	0.303337
cg01281426	7	36331379	KIAA0895;KIAA0895	NA	0.609371	0.592878	-0.015826	0.000499323	0.611064	0.594123	-0.0127401	0.00440307
cg00681735	1	31827353	NA	Island	0.221942	0.241546	0.0180256	0.000499422	0.196997	0.217088	0.0182969	0.000242401
ch.7.747331F	7	106992393	COG5;COG5;COG5;DUS4L	S_Shore	0.825212	0.839576	0.0111807	0.000499552	0.797149	0.815344	0.0124395	0.000597857
cg13010299	15	40353635	TMEM87A;TMEM87A;GANC	Island	0.00762589	0.00972112	0.00235591	0.000499879	0.00924249	0.011067	0.00227741	0.00537663
cg06015218	7	4868276	PAPOLB;RADIL	Island	0.118186	0.106197	-0.0137186	0.000499895	0.122076	0.112339	-0.0105459	0.00891352
cg08975094	2	37849504	NA	NA	0.696241	0.668845	-0.0260187	0.000499921	0.695667	0.671007	-0.0228687	0.00171344
cg17423135	7	31693229	C7orf16;C7orf16	NA	0.620902	0.646407	0.0230442	0.000500139	0.64181	0.664131	0.0195808	0.00195305
cg25667000	16	2226371	DNASE1L2	N_Shore	0.268044	0.260429	-0.0110611	0.00050033	0.254128	0.249951	-0.00862237	0.00440546
cg21127735	7	101709705	CUX1;CUX1	NA	0.0444125	0.041742	-0.00262296	0.000500615	0.0442989	0.040329	-0.00311653	0.000100913
cg12707346	1	159325891	PVRL4;PVRL4	NA	0.508154	0.527433	0.0143057	0.000500883	0.506867	0.532096	0.0190322	1.95396e-06
cg07461772	2	127896958	PROC	Island	0.0490897	0.0517991	0.00330021	0.000501028	0.0630386	0.0666583	0.00506771	5.12757e-05
cg04786287	2	1824473	MYT1L	N_Shore	0.729199	0.750919	0.0190335	0.000501271	0.729375	0.753824	0.0219507	5.47453e-05
cg17383272	2	74728776	C2orf65	Island	0.174374	0.184895	0.010882	0.00050128	0.181789	0.192426	0.0111951	0.00031335
cg07740110	22	23220811	C22orf45;C22orf45;UPB1	Island	0.0436227	0.0506774	0.0067766	0.000501283	0.0509124	0.0552691	0.00461731	0.0188739
cg07966218	6	30203398	NA	Island	0.0205143	0.025624	0.00497429	0.000501297	0.0260395	0.029461	0.00389377	0.00695138
cg10058892	5	93979931	C5orf36;ANKRD32;C5orf36	Island	0.0069485	0.00644592	-0.000495364	0.000501531	0.00711702	0.00673178	-0.00030312	0.045043
cg27067282	4	48899453	NA	NA	0.486237	0.463132	-0.0236883	0.000501535	0.481138	0.465062	-0.0220076	0.00114188
cg00439267	7	99433594	NA	S_Shore	0.395954	0.406236	0.0124797	0.000501575	0.427072	0.431879	0.00894342	0.017667
cg01878345	5	179711843	GFPT2	Island	0.178468	0.187665	0.0117639	0.000501677	0.1962	0.207501	0.0153728	7.15595e-06
cg22109675	11	2864246	CDKN1C;CDKN1C;CDKN1C	Island	0.228661	0.241293	0.0118468	0.000501713	0.248788	0.259411	0.010853	0.00120595
cg12045443	8	31010619	WRN;PURG;PURG;PURG;WRN	NA	0.0292857	0.0308848	0.00180674	0.000501893	0.0294128	0.0308656	0.00207168	3.98606e-05
cg17975299	20	59806845	CDH4	Island	0.802317	0.796117	-0.00704971	0.000502436	0.804339	0.797233	-0.0075074	0.000294846
cg08097631	6	80836976	NA	NA	0.653512	0.662147	0.00728476	0.00050259	0.6533	0.654177	-0.000686496	0.745618
cg14048874	16	86975957	NA	N_Shore	0.849307	0.860296	0.00752931	0.000503117	0.847982	0.860581	0.0101284	5.2663e-06
cg10722226	9	139264522	C9orf173	NA	0.81699	0.807453	-0.0120566	0.000503363	0.786319	0.793582	0.00589622	0.111794
cg04103250	17	7138687	YBX2	Island	0.0698327	0.0761776	0.00605013	0.000503467	0.0735977	0.0781406	0.00482892	0.00814374
cg06257936	7	56210295	NA	Island	0.199473	0.172631	-0.027779	0.000503582	0.20649	0.180656	-0.0261485	0.000954867
cg23591302	2	74594254	TLX2	Island	0.0449843	0.0488841	0.00385841	0.000503584	0.0517757	0.0533838	0.00225644	0.0394229
cg25741116	6	28589841	GPX6	NA	0.968085	0.970238	0.0019065	0.00050362	0.967946	0.968521	0.000412445	0.454397
cg05269017	16	1148829	CACNA1H;CACNA1H	N_Shore	0.571387	0.560855	-0.0147212	0.000503698	0.561521	0.548827	-0.0163579	0.00012838
cg20857416	1	208473361	SERTAD4;C1orf133	Island	0.0169566	0.0154298	-0.00134733	0.000504056	0.0162499	0.0157099	-0.000361638	0.346118
cg12334759	15	30730904	SCG5;SCG5	NA	0.0319529	0.0357844	0.00422818	0.000504112	0.0332888	0.0359544	0.0035601	0.00101392
cg18358869	1	224337347	NA	Island	0.427657	0.439065	0.0145233	0.000504524	0.421339	0.438014	0.017295	5.18708e-05
cg05504759	2	64850502	NA	S_Shore	0.515558	0.529854	0.0101075	0.000504577	0.485577	0.509681	0.020126	3.59444e-12
cg19846154	22	28042045	RASL10A;RASL10A	S_Shore	0.607053	0.61832	0.0126825	0.000504788	0.642369	0.64978	0.010625	0.00360046
cg02893180	14	102641947	C14orf73	S_Shore	0.358024	0.375535	0.0174304	0.000504864	0.371449	0.395002	0.0231438	8.08883e-06
cg00297451	8	25962907	NA	S_Shore	0.484161	0.491196	0.00917778	0.000504882	0.507762	0.510668	0.00352107	0.189557
cg04765277	4	177357410	NA	S_Shelf	0.846398	0.834564	-0.0109174	0.000505154	0.83547	0.835644	-1.7561e-05	0.995815
cg04994481	11	14519531	PSMA1	NA	0.584671	0.569167	-0.0160296	0.000505168	0.590777	0.573122	-0.0172797	0.000264541
cg21543536	1	172103820	SNORD76;SNORD74;SNORD75;GAS5;ZBTB37;ZBTB37	Island	0.00996361	0.010783	0.000695229	0.000505376	0.0103556	0.0104578	2.48014e-05	0.903508
cg07076342	17	74479290	LGALS3BP	NA	0.196847	0.204142	0.0109515	0.000505432	0.189413	0.196447	0.0117314	0.000144067
cg14415629	8	621115	ERICH1	NA	0.392886	0.404627	0.0149142	0.000506214	0.395762	0.396934	0.00452509	0.27393
cg23065174	2	121755185	TFCP2L1	N_Shelf	0.934431	0.929491	-0.00561611	0.000506402	0.924859	0.924597	-0.00142161	0.443204
cg00298910	16	69949589	CALB2;CALB2;CALB2	N_Shore	0.254135	0.24171	-0.0138952	0.000506517	0.243092	0.235191	-0.00979769	0.0146397
cg00772000	12	105873223	C12orf23	N_Shore	0.00773141	0.00865378	0.000998154	0.000506576	0.00843185	0.00935854	0.00106722	0.000578742
cg07160163	1	21902550	USP48	NA	0.793222	0.801881	0.0080403	0.000506896	0.789028	0.796619	0.00828238	0.00086728
cg00440531	5	111784003	FLJ11235;EPB41L4A	Island	0.0178031	0.0168742	-0.00115419	0.000507381	0.0174726	0.0176099	0.000162755	0.641223
cg05435286	7	23253945	GPNMB;GPNMB	Island	0.0110826	0.0123254	0.00110238	0.000507684	0.0119989	0.0126589	0.000653595	0.0581908
cg26725891	2	158356285	ACVR1;ACVR1	NA	0.967096	0.969157	0.00192875	0.000507796	0.967432	0.967968	0.000505302	0.365447
cg21667367	10	105243554	NEURL	Island	0.0687073	0.0713596	0.00405626	0.000507969	0.068972	0.072995	0.00448497	0.000158533
cg01454752	14	68013239	RAD51L1;RAD51L1;RAD51L1	NA	0.249367	0.267949	0.0174715	0.000508167	0.236847	0.26697	0.0274171	4.04275e-08
cg11203397	17	7846653	GUCY2D	Island	0.0474711	0.0506329	0.0037514	0.000508227	0.055196	0.0584711	0.00448954	0.00135753
cg05210671	9	133270624	NA	NA	0.825225	0.815278	-0.0114331	0.000508372	0.827152	0.819407	-0.0092808	0.00471923
cg06719332	11	1909214	TNNT3;TNNT3;TNNT3;TNNT3	S_Shore	0.541706	0.564056	0.0198833	0.000508428	0.49445	0.534029	0.0358273	1.37378e-09
cg12582028	19	14003201	IL27RA	N_Shore	0.72114	0.729645	0.00844688	0.000508503	0.716908	0.726274	0.00913023	0.000565794
cg08247397	13	112595232	NA	N_Shore	0.270172	0.281959	0.0140481	0.000508861	0.268586	0.283398	0.0166627	3.52555e-05
cg00555085	2	104642585	NA	S_Shore	0.29254	0.32748	0.0333707	0.000509498	0.285177	0.314099	0.0287209	0.00155085
cg01447322	1	109559108	SARS	S_Shore	0.0271405	0.0231257	-0.00361337	0.00050964	0.0220712	0.0190495	-0.0028066	6.77402e-07
cg00808305	2	218863492	PNKD;TMBIM1	N_Shore	0.292337	0.285235	-0.00715085	0.000509967	0.279233	0.278388	-0.000864891	0.673611
cg01137708	6	33391123	ZBTB22;TAPBP;TAPBP;TAPBP;ZBTB22	Island	0.554493	0.573433	0.0131528	0.000510744	0.543905	0.562148	0.0120306	0.00262769
cg10944783	22	49389627	MAPK8IP2;MAPK8IP2	Island	0.278918	0.262899	-0.015958	0.000510807	0.321801	0.30626	-0.0120246	0.0145132
cg02076629	1	39042897	NA	S_Shore	0.118461	0.12435	0.00810584	0.000510969	0.131719	0.137337	0.00850248	0.000596164
cg05508478	3	158320284	NA	N_Shore	0.803879	0.820399	0.0164264	0.00051134	0.808144	0.827327	0.0192902	5.08983e-05
cg24133905	16	85261987	NA	NA	0.85778	0.868196	0.00739454	0.000511435	0.846306	0.858793	0.0104832	3.04076e-06
cg19354039	6	108599051	NR2E1	S_Shore	0.0839581	0.090185	0.00626668	0.000511467	0.104762	0.104974	0.00165649	0.478569
cg00239394	9	138032028	NA	NA	0.900788	0.891198	-0.00881658	0.000511519	0.893535	0.886957	-0.0046996	0.0727419
cg01558212	7	1653290	NA	Island	0.929008	0.934722	0.0048761	0.000511649	0.931868	0.938318	0.00625102	1.47381e-08
cg04837832	9	34691049	NA	N_Shore	0.507994	0.522174	0.0103352	0.000511707	0.502006	0.517927	0.0113976	0.000221268
cg08580254	2	96365687	NCAPH	S_Shore	0.00684187	0.00627588	-0.000562305	0.000511724	0.00706578	0.00663668	-0.00037703	0.0242069
cg27001534	3	50280070	SEMA3B;SEMA3B;SEMA3B;SEMA3B	NA	0.0260248	0.028436	0.00218163	0.00051177	0.025961	0.0270122	0.0010307	0.108837
cg06151744	19	10451009	NA	Island	0.0771285	0.0855685	0.00664536	0.000511907	0.0821881	0.0861358	0.00232225	0.202924
cg05778709	17	20752902	NA	S_Shore	0.403503	0.422231	0.0165333	0.000511995	0.373094	0.39177	0.0143094	0.00241073
cg13750214	1	154527922	TMEM79;TMEM79	Island	0.194015	0.205907	0.0118849	0.000512415	0.187965	0.201984	0.0140022	2.25389e-05
cg15555995	10	43138003	NA	N_Shore	0.518846	0.544188	0.0177251	0.000512807	0.493341	0.524743	0.0234826	4.40166e-06
cg13201808	2	74461108	DCTN1;DCTN1	NA	0.55934	0.552793	-0.0117616	0.000512958	0.537238	0.534097	-0.00791429	0.0218644
cg08102414	3	195342583	NA	S_Shore	0.0857612	0.0939308	0.00764669	0.000513407	0.0784531	0.0871375	0.00841007	4.94295e-05
cg27393726	5	66160319	MAST4;MAST4;MAST4	NA	0.0151329	0.013772	-0.00149329	0.000513446	0.0159084	0.014219	-0.00159455	0.000360872
cg26667205	7	149111238	SSPO	NA	0.516302	0.50822	-0.0129215	0.00051353	0.500112	0.491778	-0.0147794	0.00010035
cg12990410	17	44078670	NA	N_Shore	0.110618	0.124617	0.0117989	0.000513721	0.109544	0.125851	0.014542	1.60263e-05
cg22552669	17	77053739	NA	NA	0.939885	0.933162	-0.00870785	0.000513899	0.942654	0.932087	-0.0120913	4.92182e-06
cg19734013	1	45248705	HECTD3	N_Shore	0.257204	0.248794	-0.0118655	0.000513976	0.242217	0.236372	-0.0101233	0.00210403
cg20220316	16	22553219	NA	NA	0.859465	0.854359	-0.00786429	0.000514073	0.864541	0.861858	-0.00585682	0.00876748
cg09762021	14	101483757	NA	N_Shore	0.447939	0.467258	0.0182034	0.000514258	0.436313	0.457785	0.0202122	0.000108975
cg09537259	5	168945977	CCDC99	S_Shelf	0.950641	0.953699	0.00253339	0.000514316	0.950862	0.95237	0.000767925	0.279121
cg22017733	7	157026345	PTPRN2;PTPRN2;PTPRN2	NA	0.864657	0.855545	-0.0123248	0.000514548	0.846821	0.839543	-0.0110361	0.00709414
cg06595162	14	93475020	ASB2	Island	0.617341	0.632491	0.0143476	0.000515086	0.640064	0.661096	0.0189809	5.11284e-06
cg12452010	2	24904348	ADCY3	NA	0.505285	0.522219	0.0140519	0.000515258	0.514453	0.528728	0.0120638	0.00381182
cg18268363	7	43932143	URGCP;UBE2D4	N_Shore	0.0111375	0.0121148	0.000805674	0.000515404	0.0114662	0.0115553	0.000119868	0.602947
cg14021572	19	54628692	SLC17A7	Island	0.0711343	0.0767103	0.00537489	0.000515435	0.0748754	0.0806314	0.00631996	0.000298539
cg27123522	1	154414814	NA	NA	0.708426	0.720867	0.0144467	0.000515555	0.717117	0.72477	0.00866808	0.0335008
cg01758167	18	72628368	NA	Island	0.609325	0.629608	0.0203344	0.000515713	0.612889	0.628766	0.0144879	0.0197642
cg15840256	6	147220710	NA	NA	0.773177	0.786283	0.0116359	0.000515834	0.759126	0.773939	0.0127429	0.000228835
cg25492364	3	38665414	SCN5A;SCN5A;SCN5A;SCN5A;SCN5A;SCN5A	Island	0.375873	0.389321	0.012708	0.000515945	0.369566	0.383202	0.0123105	0.000509144
cg27376437	16	56062559	POLR2C	NA	0.345021	0.325654	-0.0166499	0.000516257	0.348381	0.329362	-0.014807	0.00129375
cg17050100	12	6209461	CD9	NA	0.456723	0.441825	-0.0202626	0.000516279	0.412737	0.41233	-0.00741595	0.212997
cg22747802	5	131732934	SLC22A5	N_Shore	0.0159473	0.0144154	-0.00169367	0.000516302	0.01622	0.0138074	-0.00225922	9.75681e-06
cg05392792	1	2794695	NA	NA	0.426553	0.443082	0.0219747	0.000516302	0.443219	0.45048	0.0143417	0.0198582
cg03683031	12	56373598	OS9;OS9;OS9;OS9	N_Shore	0.700394	0.714735	0.0135146	0.00051667	0.701568	0.712819	0.0112067	0.00188726
cg07658590	7	28932985	NA	NA	0.0118487	0.0129687	0.00105241	0.000516761	0.0126344	0.0124447	-0.00022245	0.4812
ch.1.3532527F	19	3452167	DOHH;DOHH	S_Shore	0.8928	0.900662	0.00703042	0.000516767	0.886406	0.895469	0.00739692	0.000610258
cg00052684	5	160025211	ATP10B	NA	0.806404	0.820167	0.0107481	0.000516997	0.803699	0.814921	0.00819429	0.0117027
cg23248887	2	19426930	NA	S_Shore	0.193764	0.201418	0.008106	0.000517044	0.204789	0.211418	0.00686693	0.00355387
cg19379721	5	177937291	COL23A1	S_Shore	0.357223	0.369198	0.0155236	0.000517434	0.391376	0.402157	0.0172224	0.000118795
cg23158483	2	218863712	PNKD;TMBIM1	N_Shore	0.712707	0.707829	-0.00800033	0.000517456	0.70327	0.700854	-0.00606877	0.00997588
cg25245161	2	241289499	NA	Island	0.944525	0.932824	-0.0132927	0.00051746	0.944039	0.93118	-0.0141437	0.000229648
cg14510504	19	369205	SHC2	N_Shore	0.784094	0.796269	0.00875292	0.000517753	0.781693	0.795794	0.0113481	3.13894e-05
cg09004581	5	3589279	NA	Island	0.982148	0.985962	0.0032167	0.000517755	0.982517	0.985567	0.00222866	0.0174458
cg04153740	6	168233472	NA	NA	0.745005	0.756991	0.0118201	0.000518008	0.75012	0.75843	0.00844801	0.0169864
cg26005082	1	35812242	TFAP2E	Island	0.903136	0.913889	0.00905951	0.000518287	0.917024	0.924078	0.00605575	0.0104708
cg14557699	9	129995878	CIZ1;CIZ1	S_Shore	0.781549	0.774012	-0.0130312	0.000518385	0.765481	0.741261	-0.0306195	1.32938e-13
cg06398396	10	82207528	TSPAN14;TSPAN14	S_Shelf	0.241597	0.23314	-0.0119847	0.000518575	0.22484	0.230254	0.00106631	0.753256
cg22486046	1	109625963	PSRC1;PSRC1;PSRC1;PSRC1	Island	0.707694	0.700767	-0.00719849	0.000518618	0.709549	0.706421	-0.00317146	0.133913
cg00166216	7	81911687	CACNA2D1	S_Shore	0.364395	0.382056	0.0131019	0.000518716	0.357152	0.381389	0.0188652	1.16021e-06
cg13320626	1	19683909	CAPZB	N_Shore	0.108526	0.105321	-0.00393102	0.00051893	0.105634	0.105159	-0.00100766	0.365675
cg12112929	13	32658693	STARD13;STARD13;STARD13	NA	0.63718	0.61296	-0.0240474	0.000518933	0.638944	0.61725	-0.0180109	0.00819831
cg08296037	15	18746614	NA	NA	0.656922	0.664096	0.00621422	0.000519004	0.660917	0.664907	0.00311618	0.0785759
cg21215336	9	35666365	CA9	Island	0.33473	0.344998	0.0101351	0.000519058	0.341629	0.351865	0.0108778	0.000233018
cg05350293	10	28075870	MKX	S_Shore	0.0925461	0.0986966	0.00794263	0.00051907	0.116328	0.121781	0.0082847	0.00414878
cg24873464	6	11152863	ELOVL2	Island	0.323633	0.333147	0.0100731	0.000519098	0.420278	0.426372	0.00761299	0.00998433
cg14674720	14	106282034	NA	NA	0.833492	0.824897	-0.011201	0.00051911	0.829142	0.823609	-0.00772643	0.0164963
cg23036947	17	53964081	SEPT4;SEPT4	Island	0.11435	0.122829	0.00758175	0.000519216	0.0984354	0.1084	0.00863766	9.66397e-07
cg07816074	1	1539478	MIB2;MIB2;MIB2;MIB2;MIB2	N_Shore	0.07365	0.0641283	-0.00927488	0.000519864	0.0710978	0.0589552	-0.012257	2.02673e-07
cg25816739	17	39702420	SLC4A1	NA	0.797778	0.793033	-0.00893386	0.000520189	0.784242	0.781475	-0.00910255	0.000828052
cg21878902	5	178909981	RUFY1	Island	0.0122636	0.0112487	-0.000996903	0.000520261	0.0129049	0.0119288	-0.001007	0.000550497
cg14453762	1	22593738	NA	NA	0.416831	0.434454	0.0175534	0.000520313	0.431521	0.444932	0.0137658	0.00368165
cg17155167	2	132728319	NCRNA00164	Island	0.971452	0.974368	0.00218535	0.000520689	0.972124	0.974131	0.00129614	0.0980594
cg01367627	3	43306953	SNRK;SNRK	S_Shelf	0.861267	0.854848	-0.00720827	0.000520752	0.862504	0.858385	-0.00391805	0.0588985
cg21050234	3	10440412	ATP2B2;ATP2B2	NA	0.660195	0.674293	0.0114411	0.000520931	0.663345	0.676158	0.0110348	0.00100327
cg21610508	8	38766671	TACC1;TACC1;TACC1	S_Shore	0.932368	0.925169	-0.00764508	0.0005211	0.918869	0.916074	-0.00426702	0.0576845
cg24371383	2	86419484	REEP1;REEP1;REEP1;REEP1	S_Shore	0.956749	0.960492	0.00337801	0.000521134	0.958146	0.959585	0.00130831	0.159658
cg15614653	5	1470706	SLC6A3	S_Shore	0.895016	0.903013	0.00596643	0.00052115	0.893641	0.899433	0.00430384	0.0101125
cg17338254	1	87390560	LOC339524	Island	0.0514105	0.0549317	0.00389048	0.000521238	0.0533182	0.0542134	0.0016053	0.150666
cg10813070	2	46696462	PIGF;CRIPT;PIGF	N_Shore	0.0747852	0.0672853	-0.00810929	0.00052145	0.0717993	0.0668454	-0.00572633	0.0086422
cg19693760	16	88268065	NA	NA	0.906323	0.925428	0.0161242	0.000522065	0.908613	0.923727	0.014331	0.00199434
cg19858151	6	31274778	HCG27	S_Shore	0.780003	0.759654	-0.0176568	0.000522589	0.766617	0.75484	-0.00900403	0.0785573
cg09502866	19	7647955	C19orf59;C19orf59	N_Shelf	0.109825	0.117093	0.00988095	0.00052267	0.132289	0.13262	0.00438708	0.151115
cg00079598	2	99318174	TXNDC9	N_Shore	0.348275	0.334449	-0.0166963	0.000522929	0.326552	0.31748	-0.0128888	0.00768799
cg20914725	11	358683	B4GALNT4	NA	0.0600812	0.0550887	-0.00564492	0.000523049	0.0581394	0.0533169	-0.00537773	0.000321699
cg15050051	8	16904125	FGF20	S_Shore	0.235698	0.224527	-0.0127846	0.000523203	0.229483	0.226305	-0.00407713	0.266863
cg22389270	1	176722423	NA	Island	0.535016	0.552841	0.0172855	0.000523505	0.553036	0.567033	0.0149817	0.00226975
cg06723301	17	55472142	NA	N_Shelf	0.686535	0.674013	-0.0185657	0.000523543	0.643876	0.642119	-0.00898	0.119322
cg00605523	3	158330831	NA	NA	0.711087	0.728599	0.0114244	0.000523769	0.721609	0.731566	0.00470975	0.156291
cg05960240	11	64967660	MIR612	NA	0.748636	0.732215	-0.0171968	0.00052386	0.760459	0.752623	-0.00779424	0.0946831
cg20114739	12	47396047	CCNT1	N_Shore	0.171118	0.1595	-0.0140375	0.000524112	0.159939	0.152742	-0.00898748	0.0245109
cg03467580	1	41217383	CTPS	N_Shore	0.274475	0.284516	0.00836396	0.000524475	0.278139	0.292182	0.0127048	8.77729e-08
cg20863963	14	87676229	NA	NA	0.566049	0.580291	0.0119802	0.000524515	0.560207	0.572955	0.0104287	0.00364841
cg24086158	4	62317948	LPHN3	NA	0.755652	0.743773	-0.0104509	0.000524755	0.749839	0.74192	-0.00672889	0.0343986
cg23012917	5	77980934	LHFPL2	Island	0.0438516	0.0490144	0.00439229	0.000524977	0.043584	0.0501974	0.00624777	3.22992e-06
cg09435170	21	34909449	RCAN1;RCAN1	Island	0.0141497	0.0151008	0.000907692	0.000525291	0.0151137	0.015525	0.000377273	0.181157
cg11690884	7	139523047	LOC100134229;JHDM1D	Island	0.0191237	0.0209547	0.00209164	0.000526051	0.0209767	0.0228297	0.00225767	6.42005e-05
cg21421171	4	24389467	NA	NA	0.855044	0.841829	-0.0132607	0.000526214	0.848599	0.843786	-0.00518667	0.171359
cg04586579	7	127438769	SND1	NA	0.737584	0.724709	-0.0150926	0.000526305	0.709986	0.70688	-0.00416824	0.346814
cg25327343	1	22810759	NA	NA	0.0297535	0.0330886	0.0034977	0.000526328	0.034222	0.0362652	0.00274928	0.0137225
cg15878909	12	131610787	FBRSL1	N_Shore	0.358596	0.352574	-0.00835865	0.000526336	0.35116	0.343658	-0.0101498	2.06061e-05
cg04580872	13	51241308	DHRS12	NA	0.804887	0.811623	0.00613431	0.000526353	0.809737	0.815498	0.00514142	0.00443984
cg16421340	19	1114485	SBNO2	Island	0.701392	0.687966	-0.0116924	0.000526608	0.713356	0.69454	-0.0169108	3.25711e-07
cg12861797	1	109838465	CYB561D1;CYB561D1;CYB561D1;CYB561D1;CYB561D1	Island	0.0190879	0.0218258	0.0019015	0.000526633	0.0197774	0.0207458	0.000345249	0.498289
cg11787694	12	34411104	NA	NA	0.627974	0.640567	0.0106465	0.000526738	0.617281	0.63103	0.0130307	4.47865e-05
cg12594244	8	10954076	XKR6	Island	0.195276	0.204633	0.00848027	0.000527187	0.194174	0.203751	0.00836224	0.000302948
cg18038894	4	81337524	PRDM8;PRDM8	Island	0.105861	0.0834143	-0.0258489	0.000527391	0.0933436	0.078357	-0.0179001	0.0108875
cg13596208	10	30388715	KIAA1462	S_Shore	0.164614	0.158945	-0.00575346	0.000527437	0.153926	0.152937	-0.000589063	0.697972
cg24806371	9	95630348	NA	S_Shore	0.960731	0.964166	0.00290978	0.000527696	0.95984	0.963565	0.00372479	2.00568e-05
cg16668903	19	40741182	ATP4A	Island	0.103803	0.0972924	-0.00711256	0.000527926	0.126988	0.124582	-0.00269029	0.2382
cg26227044	19	1193323	ATP5D;ATP5D	Island	0.612754	0.629573	0.0120533	0.000528183	0.585702	0.600578	0.00939298	0.0113998
ch.6.945235F	5	124098928	ZNF608	NA	0.0303352	0.0286961	-0.00220235	0.000528283	0.0346024	0.0311089	-0.00367927	1.01669e-07
cg17681750	5	172319707	RPL26L1;LOC100268168;LOC100268168	Island	0.0830122	0.094891	0.0112901	0.000528339	0.0818506	0.0955794	0.0135278	5.18779e-05
cg12756396	13	94453517	NA	Island	0.0864699	0.0941084	0.00874354	0.000528579	0.0892856	0.0954109	0.00561725	0.0345813
cg02757179	17	70178989	RAB37;RAB37	Island	0.114644	0.105744	-0.00977642	0.000528686	0.118259	0.111376	-0.00735468	0.00914546
cg07161847	22	35545581	PVALB	S_Shelf	0.924646	0.929531	0.0038522	0.000528942	0.923174	0.928265	0.00429199	0.000361385
cg15392827	13	109585524	NA	N_Shelf	0.838736	0.848543	0.00994454	0.000528955	0.844499	0.847324	0.00387776	0.172438
cg23858565	9	132068482	NA	S_Shore	0.0191904	0.0209781	0.0014155	0.000529071	0.020369	0.0213308	0.000792905	0.0554538
cg21035142	15	61030273	NA	N_Shelf	0.875764	0.883587	0.00689237	0.000529134	0.88044	0.886277	0.00512862	0.00834022
cg03559454	6	79633570	IRAK1BP1	N_Shore	0.0445865	0.0497999	0.00586523	0.000529525	0.054523	0.0576567	0.0042155	0.0297049
cg06660332	17	76981446	NA	Island	0.0901723	0.0837303	-0.00680504	0.000529612	0.0947944	0.0913481	-0.00437801	0.0391538
cg07184643	13	19073909	NA	N_Shore	0.161477	0.154755	-0.00740808	0.000530017	0.15332	0.152446	-0.00205504	0.331013
cg12315995	14	99728701	NA	N_Shore	0.32518	0.319945	-0.00941437	0.000530628	0.308713	0.307647	-0.00354831	0.207698
cg24596027	1	65662443	LEPR;LEPR;LEPROT;LEPR	S_Shelf	0.690135	0.675179	-0.0209104	0.000530769	0.650997	0.64248	-0.0155588	0.0120165
cg22659770	7	27197729	NA	N_Shore	0.179679	0.193207	0.0139688	0.000530955	0.186494	0.19996	0.0136811	0.000614205
cg23957015	5	53865714	SNX18;SNX18	NA	0.602241	0.592542	-0.01624	0.000531282	0.569153	0.566081	-0.0106812	0.0197764
cg10501093	5	54862368	PPAP2A;PPAP2A;RNF138P1	Island	0.880025	0.87542	-0.00693783	0.000531517	0.88037	0.876947	-0.00552929	0.0045536
cg24156555	17	54762718	YPEL2	N_Shore	0.533198	0.523108	-0.0154145	0.000531818	0.492201	0.491941	-0.00581684	0.180527
cg09423413	8	94480182	NA	NA	0.882231	0.891335	0.00848927	0.000532041	0.896645	0.900351	0.00357715	0.0934175
cg24849812	7	64834316	NA	NA	0.281131	0.297823	0.0153695	0.000532076	0.286808	0.303356	0.0163153	0.000115185
cg22684968	5	131621005	PDLIM4;PDLIM4	Island	0.0276555	0.0314262	0.00301453	0.000532492	0.0304807	0.0357775	0.00457864	1.3156e-05
cg03994942	6	28328776	ZKSCAN4	S_Shore	0.876488	0.869936	-0.0091185	0.000532538	0.871901	0.863506	-0.0115215	3.57699e-05
cg01100796	2	235524181	SH3BP4	N_Shore	0.223201	0.235678	0.0123417	0.00053281	0.210786	0.226155	0.0157922	6.47205e-06
cg07955474	1	81544624	NA	NA	0.0182864	0.0162741	-0.00208021	0.000533072	0.0177297	0.0150121	-0.00280138	4.80379e-08
cg11361344	1	150233516	S100A10	Island	0.0270261	0.0301828	0.00284543	0.000533108	0.0259346	0.0279407	0.0021816	0.00624637
cg26790879	6	98574954	NA	NA	0.909444	0.915612	0.00583325	0.000533314	0.911964	0.914104	0.00204396	0.220908
cg19152840	11	69666145	ANO1;ANO1	NA	0.0992082	0.109468	0.00860014	0.000533369	0.0947686	0.105533	0.0091539	0.00030308
cg09893100	1	36338443	COL8A2	NA	0.0349266	0.0384673	0.00363367	0.000533435	0.0286858	0.0309161	0.0026804	0.00333664
cg02212339	18	44755398	NA	N_Shore	0.490954	0.505872	0.0177416	0.00053363	0.527835	0.536143	0.0115359	0.0217489
cg00977164	14	73297194	C14orf43;C14orf43	S_Shore	0.261611	0.245383	-0.0153816	0.000533723	0.271234	0.250065	-0.0194309	2.88671e-05
cg09077126	1	159962926	FCRLB	Island	0.0259824	0.0277963	0.00170619	0.000533832	0.026804	0.0274543	0.00104037	0.0316315
cg24843609	10	81733526	NA	Island	0.864108	0.873072	0.010532	0.000533867	0.861318	0.87821	0.0178511	1.53172e-09
cg10950202	19	6150365	NA	Island	0.00907303	0.00824355	-0.000823302	0.000534485	0.00953618	0.00835399	-0.00112277	6.3033e-06
cg00227093	4	15080338	CC2D2A;CC2D2A;CC2D2A	NA	0.0862006	0.0798606	-0.0066246	0.000534931	0.0847943	0.0787318	-0.00613021	0.00146389
cg13224213	12	48562779	FAIM2	NA	0.655731	0.669919	0.009863	0.000535159	0.643748	0.658963	0.0102808	0.000582525
cg13862524	2	120723370	NA	N_Shelf	0.769084	0.748738	-0.0188127	0.000535318	0.760701	0.755854	-0.00244636	0.630629
cg12809314	3	47400202	PTPN23	S_Shelf	0.883381	0.87885	-0.00994092	0.000535498	0.867616	0.862945	-0.0102278	0.000567529
cg27021327	3	142939572	RNF7;RNF7	Island	0.00822619	0.00771222	-0.000651819	0.000535591	0.00813893	0.0077865	-0.000387837	0.0321954
cg00141143	7	98843070	BUD31;PDAP1	N_Shore	0.344388	0.331535	-0.012922	0.000535606	0.336444	0.328942	-0.00654165	0.068912
cg26808478	6	107916010	NA	N_Shore	0.12346	0.132234	0.0107611	0.000535782	0.146901	0.151975	0.00779412	0.0201691
cg10341513	2	119314056	NA	N_Shore	0.419596	0.436637	0.0194776	0.000535851	0.452936	0.472884	0.0222385	5.15956e-05
cg11191451	4	8038430	ABLIM2;ABLIM2;ABLIM2;ABLIM2;ABLIM2;ABLIM2	NA	0.942452	0.946516	0.0035399	0.000535853	0.943037	0.945358	0.00180282	0.085904
cg12151820	5	5474452	KIAA0947	N_Shore	0.0400183	0.0457209	0.00711129	0.000536021	0.0502696	0.0565	0.00856285	0.000919757
cg12498580	4	111770588	PITX2;PITX2	N_Shore	0.0609038	0.0557178	-0.00504162	0.000536201	0.0703873	0.0597409	-0.00949807	4.6725e-08
cg10149836	11	78329806	ODZ4	NA	0.776643	0.789835	0.0100315	0.000536459	0.767881	0.775514	0.00287809	0.352321
cg01944226	11	77411982	KCTD14	NA	0.0737785	0.0827631	0.00889087	0.00053677	0.0746202	0.0821049	0.00748811	0.00661348
cg10717290	1	22799733	EPHA8	Island	0.848228	0.856987	0.00736141	0.000536822	0.843163	0.852837	0.00838167	0.000181049
cg23888240	16	20094469	NA	NA	0.152	0.141344	-0.0120358	0.000536852	0.156102	0.146154	-0.0113769	0.00134017
cg17843212	6	30690331	PPP1R10	N_Shelf	0.414262	0.403081	-0.0154311	0.000536928	0.394999	0.39773	-0.00276741	0.531966
cg00632811	14	72672505	PSEN1;PSEN1	N_Shore	0.602394	0.629711	0.0210932	0.000537174	0.586688	0.612734	0.0185278	0.00313882
cg18814699	2	70042615	ASPRV1;ASPRV1	S_Shore	0.707584	0.691049	-0.0162312	0.000537279	0.721659	0.704769	-0.016257	0.000492105
cg07884116	12	46406170	P11	NA	0.210147	0.201744	-0.0142153	0.000537383	0.202855	0.192257	-0.0152572	8.81227e-05
cg02873098	17	68131448	NA	NA	0.830312	0.838588	0.00769094	0.000537483	0.835559	0.839698	0.00376783	0.0956024
cg21752270	1	199426529	IGFN1	NA	0.292039	0.309211	0.0122609	0.000537524	0.299229	0.320378	0.0174593	1.1615e-06
cg24259629	11	15050345	CALCB	N_Shore	0.967661	0.9697	0.00189853	0.000537551	0.968172	0.969832	0.00156304	0.00798721
cg18444267	15	32143828	CHRM5	NA	0.864632	0.872916	0.00777733	0.000537668	0.853602	0.873951	0.0185898	1.48764e-13
cg18028767	5	141213647	PCDH1	N_Shore	0.881481	0.887227	0.00535125	0.000537752	0.883911	0.887676	0.0034817	0.0130399
cg03164238	6	32173012	TNXB	Island	0.650386	0.663439	0.0100501	0.000537789	0.657229	0.671816	0.013097	1.16432e-05
cg18241308	10	102736524	C10orf2;C10orf2;MRPL43;C10orf2;MRPL43;MRPL43;MRPL43;C10orf2	Island	0.565375	0.557631	-0.0125498	0.000537906	0.545171	0.539103	-0.0106367	0.00384141
cg24880387	5	140559482	PCDHB11	N_Shore	0.288746	0.261037	-0.024022	0.000538221	0.283544	0.262222	-0.0177959	0.0064096
cg04026012	5	10814677	DAP	Island	0.023098	0.0246228	0.00125215	0.000538401	0.024021	0.0246249	0.000665923	0.0933543
cg24358467	6	42254121	GUCA1A	S_Shore	0.363878	0.376834	0.0147259	0.000538423	0.384452	0.395774	0.013909	0.000774167
cg21501525	2	75279875	TACR1;TACR1;TACR1;TACR1	N_Shore	0.0292079	0.0315067	0.00245496	0.000538573	0.0316358	0.034322	0.00321947	2.4412e-05
cg23394420	3	42281741	CCK	Island	0.0111225	0.015891	0.00513568	0.00053894	0.0126296	0.0177318	0.00567182	0.000466627
cg02260363	22	48791061	IL17REL	Island	0.703292	0.716257	0.0099534	0.000538993	0.696304	0.709398	0.00972587	0.00099916
cg19998675	10	68358173	CTNNA3;LRRTM3;CTNNA3	NA	0.14335	0.151135	0.0116391	0.000539121	0.156591	0.16248	0.0105532	0.003775
cg27292818	18	53620862	NA	Island	0.00635782	0.00583385	-0.000549921	0.000539376	0.00636577	0.00604758	-0.000190721	0.357707
cg13830163	7	4141862	SDK1;SDK1	NA	0.921506	0.926327	0.00490029	0.000539788	0.923064	0.924207	0.000767771	0.591979
cg13316191	19	56279221	KLK14;KLK14	NA	0.852782	0.861142	0.00797148	0.000539921	0.857009	0.861772	0.00411426	0.061666
cg16299440	4	104860699	TACR3	S_Shore	0.016734	0.0228523	0.0066373	0.000540152	0.016313	0.0222265	0.00670809	9.18965e-05
cg18431183	4	14950976	C1QTNF7	NA	0.638503	0.653618	0.0169161	0.000540577	0.653461	0.653198	0.00297306	0.55152
cg00796814	1	12461128	VPS13D;VPS13D	NA	0.252895	0.23424	-0.022795	0.00054062	0.227999	0.216313	-0.015928	0.00892185
cg14754187	6	30420666	RPP21	N_Shore	0.654025	0.666342	0.00967301	0.000540911	0.636243	0.650962	0.0114389	9.36821e-05
cg02197419	9	123587511	DAB2IP	NA	0.930246	0.925815	-0.00526858	0.000541023	0.927578	0.924546	-0.00439198	0.00418793
cg21422700	1	160796988	UAP1	N_Shore	0.935738	0.931024	-0.0048302	0.000541639	0.930408	0.929928	-0.000725602	0.648261
cg07619142	7	157106048	PTPRN2;PTPRN2;PTPRN2	N_Shore	0.944931	0.940027	-0.00470093	0.000541904	0.94008	0.938934	-0.00102231	0.49837
cg00619630	17	61728223	PRKCA	N_Shore	0.738004	0.757842	0.0156511	0.000541979	0.734106	0.757238	0.0200178	1.95756e-05
cg23138461	3	198241272	MFI2;MFI2	Island	0.0220942	0.0254823	0.00352063	0.000542083	0.0234288	0.024812	0.001481	0.126166
cg18832897	14	32471389	NA	N_Shore	0.74641	0.768329	0.0187094	0.000542252	0.750135	0.771732	0.0188093	0.000188427
cg13384781	7	19780018	TMEM196	S_Shore	0.74674	0.758835	0.0114754	0.000542338	0.756039	0.770408	0.0139659	1.38962e-05
cg10251007	8	39291268	ADAM5P	NA	0.51515	0.547241	0.025061	0.000542497	0.505765	0.541188	0.0289817	8.09311e-05
cg01615453	2	176735686	HOXD3	N_Shore	0.0550547	0.0590162	0.0035857	0.000542501	0.0593798	0.0595196	-0.000277198	0.787991
cg04436755	1	110456523	UBL4B	NA	0.94384	0.946816	0.00283189	0.00054279	0.943844	0.945312	0.0010944	0.192419
cg13469633	4	111751375	NA	N_Shore	0.193611	0.17652	-0.0148765	0.000543379	0.214365	0.185984	-0.0245148	3.38665e-08
cg24332767	10	118074192	C10orf96	NA	0.929298	0.935589	0.00492053	0.000543396	0.930606	0.934762	0.00303582	0.0401928
cg02820072	16	12091439	SNX29	NA	0.0397954	0.0369056	-0.00400301	0.000543646	0.0330719	0.0314612	-0.00235672	0.00127778
cg19774365	12	45512522	NA	S_Shore	0.441	0.459297	0.0191424	0.000543662	0.431985	0.451159	0.0205533	0.000149958
cg14080048	15	41300796	EPB42;EPB42	NA	0.696458	0.706664	0.010079	0.000543802	0.696189	0.703427	0.0081762	0.00588964
ch.16.84131625R	5	3234925	NA	NA	0.682114	0.702266	0.0179677	0.000543836	0.685764	0.700835	0.0140637	0.00917937
cg18485729	10	33813426	NA	NA	0.8861	0.890986	0.00578054	0.000543875	0.893467	0.894656	0.00178089	0.224605
cg18153869	11	122351647	NA	N_Shore	0.213424	0.224045	0.011976	0.000544144	0.208653	0.219993	0.0124599	0.000586855
cg11174847	19	1997350	MKNK2;MKNK2	Island	0.973173	0.971663	-0.00197424	0.00054457	0.96699	0.963709	-0.00393026	6.04954e-05
cg00711088	19	52649466	SLC8A2	N_Shelf	0.802733	0.81018	0.00701171	0.000544705	0.799577	0.807711	0.00716084	0.000714674
cg07967677	16	7291801	A2BP1;A2BP1;A2BP1	N_Shelf	0.945956	0.950846	0.00356134	0.000544737	0.948617	0.951336	0.00232102	0.0285919
cg07360805	19	44861752	LOC400696	NA	0.399147	0.381407	-0.0212108	0.00054477	0.360999	0.344937	-0.0229118	0.000129589
cg19839655	7	121737518	NA	Island	0.0270272	0.0282314	0.0015565	0.000544927	0.0285373	0.0284134	2.39284e-05	0.959387
cg14417917	14	22425583	REM2	Island	0.391589	0.406673	0.00885408	0.000545037	0.39008	0.408424	0.0141132	3.5815e-07
cg23832237	7	2286130	SNX8	S_Shore	0.831298	0.825755	-0.0084203	0.000545063	0.819946	0.815499	-0.00825739	0.000895504
cg00709966	18	46766553	ELAC1	NA	0.899273	0.884032	-0.0110936	0.000545434	0.887815	0.88442	0.000360052	0.917386
cg23888423	10	35940563	NA	S_Shelf	0.960191	0.96318	0.0025826	0.000545953	0.96187	0.962781	0.000377984	0.595561
cg04837783	12	28011321	PTHLH;PTHLH;PTHLH;PTHLH	N_Shelf	0.407602	0.43387	0.0211298	0.000546132	0.379907	0.414362	0.0289428	1.52648e-06
cg02835214	3	14846574	FGD5	NA	0.399067	0.38421	-0.0165976	0.000546176	0.360112	0.348265	-0.0145723	0.00129364
cg27068170	11	57024021	SLC43A1	S_Shore	0.208223	0.191727	-0.0220118	0.000546689	0.180547	0.160374	-0.0244284	3.38612e-05
cg10380348	16	30365025	SEPHS2	S_Shore	0.594619	0.611819	0.0220266	0.000546787	0.598248	0.610853	0.0180601	0.0035293
cg26580801	6	33281256	HSD17B8	S_Shore	0.468154	0.460844	-0.012735	0.000546958	0.44925	0.451284	-0.00422927	0.280111
cg19299094	13	113804443	RASA3	Island	0.966144	0.969253	0.00227831	0.000547048	0.965781	0.968679	0.0025249	0.00194334
cg23548928	2	220060720	SPEG	S_Shelf	0.816815	0.825716	0.0073603	0.000547563	0.805408	0.813773	0.00728419	0.000548506
cg08103317	8	128080245	NA	NA	0.463149	0.445142	-0.0161852	0.000547763	0.465392	0.467312	0.00292934	0.533368
cg02084118	12	131350941	GALNT9	N_Shore	0.936518	0.940832	0.00336079	0.000548098	0.936782	0.940284	0.00263655	0.0118707
cg01142721	19	60851011	CCDC106;CCDC106	N_Shore	0.0433879	0.0464979	0.00299333	0.000548126	0.0429478	0.0459319	0.00302197	0.00026946
cg26165081	22	40666815	CENPM;CENPM;CENPM	NA	0.515544	0.524788	0.0112511	0.00054818	0.517618	0.522155	0.00521587	0.116273
cg02630694	1	9247275	H6PD	Island	0.98261	0.984748	0.00147536	0.000548299	0.982959	0.984358	0.000776587	0.161634
cg02551029	6	31697576	SNORA38;BAT2	S_Shore	0.609442	0.599325	-0.0142438	0.00054839	0.593038	0.592008	-0.00707013	0.0772887
cg05809481	9	99787294	ANP32B	Island	0.0221826	0.0210308	-0.00139377	0.000548503	0.0246312	0.0220753	-0.00273368	9.83614e-10
cg24803391	6	32254444	AGPAT1;RNF5;RNF5P1	NA	0.0303753	0.0241845	-0.00629709	0.000548727	0.0303857	0.0243464	-0.00595563	0.00132762
cg02153871	16	1368640	UNKL	N_Shore	0.890745	0.884369	-0.0098272	0.000549139	0.873079	0.869777	-0.00796303	0.00908896
cg00583733	7	2687103	AMZ1	S_Shore	0.543045	0.558769	0.0135857	0.00054959	0.529069	0.546599	0.0151457	9.95976e-05
cg04405704	17	78129503	FOXK2	S_Shelf	0.799899	0.781319	-0.0182361	0.0005499	0.81143	0.802345	-0.010031	0.0476007
cg03233940	6	146391923	GRM1;GRM1	N_Shore	0.246048	0.231585	-0.0150902	0.000549933	0.252604	0.23338	-0.0158693	0.00165916
cg08642325	18	46343682	MAPK4	S_Shelf	0.943992	0.949812	0.00552417	0.000550048	0.945156	0.950232	0.00483606	0.00292893
cg16330550	10	23425786	MSRB2	S_Shore	0.807728	0.799714	-0.0101657	0.000550138	0.807069	0.794388	-0.0143332	3.16567e-06
cg01081263	10	71835586	EIF4EBP2	S_Shore	0.548036	0.52895	-0.0200306	0.000550354	0.52625	0.505327	-0.0253289	1.31199e-05
cg26307355	17	26743557	RAB11FIP4	S_Shore	0.125314	0.133727	0.00866063	0.000550379	0.12136	0.135616	0.0149015	5.99752e-09
cg08938584	12	106603417	PWP1	N_Shore	0.00870354	0.00985354	0.00102771	0.000550437	0.00986835	0.0101367	0.000409991	0.169004
cg19400163	20	33226334	PROCR	Island	0.938066	0.943083	0.00379848	0.000550445	0.939808	0.943575	0.00251356	0.0325248
cg19999682	10	99082698	FRAT2;FRAT2	N_Shore	0.0116178	0.0105715	-0.00114937	0.000550499	0.0124611	0.010738	-0.00164117	1.01809e-06
cg16848712	11	116575110	TAGLN;TAGLN	NA	0.194182	0.17768	-0.0206775	0.000550773	0.215832	0.195616	-0.0230045	0.000141522
cg01490733	12	48221173	KCNH3	S_Shore	0.92652	0.930822	0.00332455	0.000551097	0.926796	0.929475	0.00187091	0.0489351
cg09671005	4	188246471	NA	NA	0.318618	0.333419	0.0190352	0.000551653	0.350096	0.357432	0.0123333	0.028014
cg12248652	11	5624782	TRIM78P	NA	0.92283	0.920417	-0.00455532	0.000551708	0.922662	0.917669	-0.00662266	2.76919e-06
cg10468961	1	44002999	ST3GAL3;ST3GAL3;ST3GAL3;ST3GAL3;ST3GAL3;ST3GAL3;ST3GAL3;ST3GAL3;ST3GAL3;ST3GAL3	NA	0.896614	0.889437	-0.0064307	0.000552046	0.898054	0.890457	-0.007022	0.000314833
cg23828595	20	4930241	SLC23A2;SLC23A2	NA	0.0951151	0.101809	0.00583785	0.00055206	0.0942779	0.0972005	0.00296441	0.0775669
cg17658213	17	36074955	KRT222	NA	0.0536756	0.0618828	0.00560373	0.000552206	0.0568453	0.0618717	0.00262685	0.107766
cg09318068	12	34346593	NA	NA	0.705996	0.715864	0.00881629	0.000552253	0.705167	0.708778	0.00560095	0.0271874
cg11325997	17	41216118	CRHR1;CRHR1;CRHR1;CRHR1	N_Shore	0.859787	0.867546	0.00584277	0.000552462	0.856768	0.864671	0.005343	0.00284177
cg03129384	10	33395582	NA	NA	0.929986	0.923113	-0.00748778	0.000552845	0.928364	0.920658	-0.00717218	0.000589634
cg07628705	10	135021708	C10orf125;C10orf125	Island	0.348418	0.365024	0.0176606	0.000553038	0.375655	0.39254	0.0163309	0.00112912
cg21041308	15	24662533	GABRA5;GABRA5	N_Shore	0.498965	0.511897	0.0166547	0.000553056	0.520722	0.534436	0.0188602	8.74683e-05
cg03224418	5	159324844	ADRA1B	NA	0.793372	0.802973	0.00902333	0.000553137	0.790408	0.797511	0.00684897	0.00958223
cg20956366	3	140149409	FOXL2;C3orf72	N_Shore	0.914607	0.92011	0.0052232	0.000553207	0.919577	0.925307	0.00518403	0.00020239
cg06698844	2	105730035	NCK2;NCK2	S_Shore	0.709299	0.697302	-0.0119865	0.00055338	0.722798	0.71428	-0.00752084	0.0235377
cg15652723	6	11221329	HERV-FRD;LOC221710	NA	0.868659	0.856545	-0.0131349	0.000553504	0.850197	0.84294	-0.00821138	0.0384001
cg09411922	6	33264271	COL11A2;COL11A2;COL11A2;COL11A2	N_Shelf	0.918383	0.923621	0.00429606	0.000553641	0.918426	0.920856	0.00116388	0.37596
cg10778636	11	44927347	TP53I11;TP53I11	N_Shore	0.634917	0.651227	0.0136278	0.000553871	0.637093	0.653642	0.0148628	0.000113171
cg05824218	17	45632041	COL1A1	Island	0.166077	0.179649	0.0110311	0.000553891	0.158579	0.1769	0.0155723	2.00766e-07
cg05039111	10	14255320	FRMD4A	NA	0.648505	0.632928	-0.0195327	0.000553899	0.628219	0.621626	-0.00858449	0.135568
cg04856685	12	100749466	GNPTAB	S_Shore	0.692807	0.680946	-0.0180574	0.00055404	0.648946	0.644726	-0.0121723	0.0248587
cg24189721	17	54187803	PPM1E	N_Shore	0.837732	0.848777	0.00862941	0.000554411	0.829184	0.841721	0.00834757	0.000915237
cg00832924	6	34078144	NA	NA	0.944851	0.95058	0.0036292	0.000554491	0.94528	0.949635	0.00217551	0.0483824
cg06679334	22	15982681	CECR6;CECR6	S_Shore	0.138491	0.147242	0.00732698	0.000554594	0.137052	0.148623	0.00973148	2.74961e-06
cg04476891	11	65841417	CD248	S_Shore	0.423406	0.441061	0.0201356	0.000554597	0.454163	0.460275	0.0113276	0.0492137
cg11554335	12	81276138	CCDC59;C12orf26;CCDC59	Island	0.00823011	0.00755095	-0.000609359	0.000555083	0.00877816	0.00816512	-0.000379722	0.060441
cg02621988	2	113121149	SLC20A1	S_Shore	0.606485	0.593661	-0.013056	0.000555151	0.612949	0.595036	-0.0173498	5.58973e-06
cg11560197	19	56278914	KLK14	NA	0.939852	0.943952	0.00334384	0.00055522	0.944649	0.945139	-2.4947e-05	0.980374
cg03027750	2	218363474	NA	NA	0.440772	0.45736	0.0181692	0.000555254	0.464721	0.474095	0.013862	0.0080898
cg09420412	1	204390122	AVPR1B	N_Shore	0.0200362	0.0218357	0.0017032	0.000555263	0.0190895	0.0209647	0.00187365	0.000149045
cg25716820	10	125641716	CPXM2	S_Shore	0.870093	0.881904	0.00983182	0.000555404	0.87798	0.887748	0.0084409	0.00119516
cg17318719	21	45245937	NCRNA00162	Island	0.918903	0.924122	0.00422867	0.000555461	0.917593	0.924911	0.00721243	1.33447e-09
cg21142743	1	30145818	NA	NA	0.907296	0.915268	0.00531977	0.000555589	0.903689	0.910359	0.00451903	0.00494961
cg12128696	7	75734335	SRRM3	N_Shore	0.198104	0.207449	0.0103861	0.000555619	0.206337	0.21648	0.0103207	0.000695243
cg08023175	2	128138754	LIMS2;LIMS2;LIMS2;LIMS2	S_Shore	0.892623	0.899507	0.00538172	0.000555717	0.89171	0.898135	0.0055587	0.000304892
cg19561908	4	130234537	SCLT1;C4orf33;C4orf33	S_Shore	0.0286323	0.0256445	-0.00254132	0.000555884	0.0266796	0.0246039	-0.00184005	0.00965097
cg23464264	4	104160325	NHEDC1;NHEDC1	Island	0.0069293	0.00881946	0.00204388	0.000556049	0.00761489	0.00898738	0.00175201	0.022975
cg02832697	4	154344903	TRIM2;TRIM2	NA	0.565923	0.584854	0.0153244	0.00055699	0.5713	0.585732	0.0104415	0.0204619
cg06572384	1	952514	AGRN	N_Shore	0.799372	0.807891	0.00878772	0.000557021	0.797185	0.807237	0.0102693	5.88306e-05
cg14264910	1	201262798	NA	Island	0.13634	0.145672	0.00841654	0.00055711	0.136068	0.146787	0.00996686	2.35051e-05
cg01960096	17	4595431	ZMYND15;ZMYND15	NA	0.0421094	0.0508853	0.00885375	0.000557446	0.0614258	0.0697887	0.00948703	0.00891542
cg16964748	5	177345627	NA	S_Shore	0.53428	0.561627	0.0253407	0.000557562	0.537742	0.568637	0.0304281	4.46614e-05
cg00084094	19	22781906	NA	Island	0.198029	0.214234	0.0161302	0.000557689	0.214393	0.229637	0.0174992	0.000122226
cg15744128	15	67115209	MIR548H4;NOX5	S_Shelf	0.540962	0.553881	0.0102201	0.000557941	0.530076	0.54249	0.00891922	0.00323494
cg02015004	7	1060789	C7orf50;C7orf50;C7orf50	N_Shelf	0.87343	0.882335	0.00835496	0.000557967	0.874877	0.878671	0.00283042	0.228844
cg21962013	12	63505922	NA	S_Shore	0.183571	0.190281	0.00947843	0.000557994	0.187615	0.190663	0.00224054	0.452687
cg05382097	11	61065324	SYT7	NA	0.897767	0.9038	0.00566142	0.000558028	0.896522	0.902394	0.00647359	3.40254e-05
cg24296765	7	48042369	C7orf57	Island	0.0593997	0.0574177	-0.00333805	0.000558209	0.057412	0.0567991	-0.00229622	0.0183114
cg10020325	4	17124217	QDPR	S_Shore	0.781126	0.770747	-0.0114999	0.000558411	0.777255	0.767228	-0.0101799	0.00374909
cg06062132	1	144301505	NUDT17	S_Shore	0.507094	0.531991	0.0229706	0.000558554	0.503405	0.529381	0.0228771	0.000450708
cg14676825	2	131869430	NA	Island	0.85347	0.865503	0.00852677	0.00055869	0.845838	0.856875	0.00709707	0.00482587
cg11668844	6	31383697	NA	N_Shore	0.655023	0.68596	0.0282675	0.000558931	0.660811	0.688909	0.0256683	0.00154092
cg15145985	8	130868275	GSDMC;GSDMC	NA	0.603787	0.592601	-0.0180971	0.000559738	0.562607	0.567181	-0.00351506	0.492069
cg16744741	17	70433399	OTOP2	S_Shore	0.965225	0.967449	0.00212131	0.00055975	0.965055	0.967683	0.00244898	5.21943e-05
cg07280807	6	118204438	NA	NA	0.785085	0.795831	0.00852278	0.000560289	0.784536	0.793241	0.00720133	0.00466147
cg02701985	12	56114728	INHBC	NA	0.916372	0.912133	-0.00519383	0.00056043	0.912511	0.911783	-0.0025017	0.112969
cg16995768	15	21483713	NDN	S_Shore	0.233951	0.219408	-0.0161604	0.000560602	0.241257	0.221431	-0.0190349	3.71854e-05
cg07582661	7	84409763	NA	S_Shelf	0.899586	0.905178	0.00379211	0.000560815	0.903574	0.905605	0.000639117	0.567015
cg12582959	11	62380570	SLC3A2;SNORD27;SLC3A2;SNHG1;SNORD25;SLC3A2;SNORD26;SLC3A2;SLC3A2	S_Shore	0.0163799	0.0146953	-0.0018576	0.00056104	0.0168024	0.0148752	-0.00144053	0.00146658
cg15453345	17	20886147	USP22	Island	0.0117671	0.0111438	-0.000884848	0.000561212	0.011607	0.0109991	-0.000515291	0.0442451
cg09400887	12	51048800	KRT85	S_Shore	0.777201	0.788153	0.0108333	0.000561613	0.784027	0.790424	0.00703677	0.028024
cg01636003	7	36157249	NA	N_Shore	0.469635	0.44305	-0.0209986	0.000561759	0.471592	0.448337	-0.0172174	0.00328404
cg08561821	12	131531208	NA	N_Shore	0.593989	0.610765	0.0117974	0.000562037	0.600125	0.614944	0.0102936	0.00203937
cg22384395	8	23019312	TNFRSF10C	S_Shelf	0.0362712	0.029787	-0.00674228	0.000562066	0.0342556	0.0292038	-0.00474614	0.00225305
cg04320760	19	55708942	ASPDH;ASPDH;ASPDH	N_Shelf	0.765518	0.776693	0.00918858	0.000562437	0.761014	0.768931	0.00607596	0.0309089
cg13211559	4	169991109	PALLD;PALLD;PALLD;PALLD	Island	0.225549	0.217666	-0.0103496	0.000562639	0.200616	0.197896	-0.00635029	0.0298505
cg25347941	13	30305120	NA	NA	0.0737784	0.085639	0.0117965	0.000562685	0.0865696	0.0965732	0.00997761	0.00769369
cg00996315	3	139386749	NA	N_Shore	0.509341	0.497918	-0.0172102	0.000562721	0.481973	0.470534	-0.0194327	8.79889e-05
cg23744182	6	37062673	MTCH1	S_Shore	0.096216	0.0875105	-0.00876137	0.00056305	0.0921236	0.0800818	-0.011353	1.38567e-05
cg23256971	5	151031407	SPARC	NA	0.658428	0.651125	-0.0113932	0.000563439	0.632009	0.626185	-0.0124622	0.000293105
cg26933683	3	49799479	IP6K1;IP6K1	S_Shore	0.0399616	0.0358841	-0.00385902	0.000563558	0.0299799	0.0280381	-0.00126556	0.189664
cg13375108	2	227408358	RHBDD1;RHBDD1	N_Shore	0.182558	0.170682	-0.01341	0.000564019	0.199652	0.187549	-0.0144109	0.000292744
cg16822666	6	27892926	NA	S_Shelf	0.964149	0.959053	-0.00388092	0.000564085	0.961445	0.958408	-0.00157403	0.174325
cg16568641	10	124568199	NA	Island	0.248004	0.28153	0.0318595	0.00056424	0.249166	0.287132	0.0367254	5.7846e-05
cg03330516	6	90081524	GABRR2	NA	0.972866	0.974296	0.00149241	0.00056426	0.973332	0.972917	-0.000302133	0.481886
cg12278705	17	35018328	NEUROD2	S_Shore	0.0474474	0.0513611	0.00327928	0.000564289	0.0480139	0.052722	0.00451518	1.59365e-06
cg09352789	6	1564686	NA	Island	0.356021	0.368572	0.013967	0.000564681	0.374909	0.377368	0.00584403	0.141227
cg22042546	11	12991473	NA	S_Shelf	0.720018	0.740113	0.0134567	0.000564777	0.696307	0.71787	0.012773	0.00141987
cg16245345	1	40892575	RIMS3	Island	0.199975	0.219073	0.0170814	0.000564792	0.205597	0.228203	0.0219841	1.87632e-05
cg14540913	5	151285004	GLRA1;GLRA1	Island	0.123903	0.11077	-0.0124879	0.000565157	0.119687	0.108758	-0.0112059	0.00127046
cg01488306	3	17211944	TBC1D5;TBC1D5;TBC1D5	NA	0.839877	0.834011	-0.00921008	0.000565512	0.828196	0.825961	-0.00529488	0.0419904
cg18195500	6	32293083	NOTCH4	NA	0.904857	0.909595	0.0041065	0.00056556	0.906253	0.907267	0.000411248	0.723782
cg13974768	1	85235400	MCOLN2	Island	0.0114055	0.0120715	0.000726042	0.000565628	0.0115544	0.0117815	0.000280057	0.18506
cg18728025	16	51139573	TOX3;TOX3	S_Shore	0.438691	0.457431	0.0213285	0.0005657	0.467644	0.482863	0.017944	0.00361161
cg15127250	5	170810145	FGF18	N_Shore	0.388795	0.404822	0.0122315	0.000565812	0.366754	0.387375	0.0164866	3.23047e-06
cg06161697	6	26297576	HIST1H4D	S_Shore	0.0429402	0.0386812	-0.00451313	0.000565852	0.0472633	0.0426726	-0.00392131	0.00458035
cg08834383	13	24519553	NA	Island	0.021245	0.0196467	-0.00175416	0.000565945	0.0221663	0.0203617	-0.00170869	0.00123235
cg21899542	1	18087222	NA	NA	0.762201	0.774171	0.010997	0.000566335	0.766148	0.775596	0.00887188	0.0065304
cg05231542	19	447296	MADCAM1;MADCAM1	Island	0.0578276	0.054392	-0.00413042	0.000566954	0.0538594	0.0515249	-0.00273953	0.013265
cg02908748	4	140956968	MAML3	NA	0.841059	0.82771	-0.014633	0.000567137	0.846757	0.828326	-0.017674	6.4016e-05
cg08098950	13	112855931	NA	S_Shore	0.449365	0.471977	0.0199784	0.000567594	0.454582	0.475941	0.0196748	0.000542353
cg13793810	21	27259740	ADAMTS5	Island	0.421321	0.434223	0.01498	0.000567742	0.453012	0.459308	0.0100789	0.0170247
cg08493899	4	183099364	NA	NA	0.326558	0.296081	-0.0252155	0.000567758	0.336972	0.303509	-0.0236207	0.00080256
cg02376163	6	41488463	NA	S_Shelf	0.858276	0.864995	0.00552393	0.00056802	0.85846	0.86063	0.0010282	0.55016
cg00716083	11	8016799	TUB;TUB	NA	0.909141	0.913268	0.0041164	0.000568105	0.912212	0.913974	0.00160557	0.139942
cg18770442	5	140686168	NA	NA	0.0735785	0.0653289	-0.00617512	0.000568427	0.0802574	0.0719894	-0.00646479	0.000507122
cg01931792	9	123894485	TTLL11;TTLL11	N_Shore	0.591591	0.585904	-0.0116296	0.00056849	0.56576	0.562626	-0.00993514	0.00318211
cg10691259	2	236811487	ASB18	S_Shore	0.790345	0.800849	0.00893772	0.000568683	0.791571	0.800545	0.0078483	0.00283568
cg04690729	6	74333694	NA	NA	0.552886	0.540504	-0.0148159	0.000568806	0.524812	0.525107	-0.000786921	0.860604
cg23317614	1	177529574	SOAT1	Island	0.00873563	0.00936107	0.000623512	0.000569369	0.00912498	0.00903062	-0.000117164	0.512126
cg14184890	11	68201571	NA	NA	0.437871	0.431132	-0.01223	0.000569874	0.417759	0.411137	-0.0133418	0.000168438
cg22514764	12	130544852	NA	S_Shore	0.927126	0.93066	0.00314951	0.000570031	0.927909	0.929397	0.000809637	0.380697
cg27277583	13	110994814	NA	N_Shelf	0.929103	0.933462	0.00420218	0.000570088	0.929836	0.9324	0.00227055	0.0682562
cg25164237	3	9379598	THUMPD3;THUMPD3	N_Shore	0.0102713	0.0115544	0.00144914	0.000570277	0.0135615	0.0147721	0.00192002	0.000614519
cg21048874	11	85244208	CCDC83;CCDC83	S_Shore	0.941812	0.946689	0.00328993	0.000570304	0.94219	0.947006	0.00357441	0.000156022
cg01620719	22	41583503	ARFGAP3;ARFGAP3	Island	0.0373928	0.040102	0.00308661	0.000570464	0.0377243	0.0391821	0.00174411	0.0629059
cg18701481	17	70662719	HN1;HN1;HN1	S_Shore	0.518923	0.50031	-0.0225061	0.000570826	0.485788	0.472476	-0.0200703	0.00258992
cg11229101	19	54268767	KCNA7	S_Shore	0.945724	0.950266	0.00361539	0.000571048	0.943106	0.946426	0.00228901	0.0553065
cg11955641	20	51632927	ZNF217;ZNF217	S_Shore	0.148559	0.135073	-0.0161574	0.000571178	0.136774	0.134754	-0.00565809	0.224818
cg22491976	3	141486934	CLSTN2	NA	0.934426	0.938472	0.0033958	0.0005713	0.936076	0.938051	0.00134243	0.152646
cg11436260	13	42464496	EPSTI1;EPSTI1	Island	0.0250639	0.026707	0.00160603	0.000571367	0.0268687	0.0276665	0.00120965	0.033112
cg16766632	7	45894658	IGFBP1;IGFBP1	Island	0.0649682	0.0688019	0.00417858	0.000572114	0.0680997	0.0711622	0.00348191	0.00463039
cg02817981	19	40465157	HAMP	S_Shelf	0.138037	0.145173	0.0124482	0.000572636	0.159591	0.163403	0.00800867	0.0358289
cg04748673	12	3473194	PRMT8	Island	0.0200928	0.0186051	-0.00159194	0.000572641	0.0213227	0.0203668	-0.000794312	0.0883751
ch.11.339559F	4	186163150	NA	N_Shore	0.521622	0.538029	0.0111878	0.000572667	0.508985	0.528237	0.0144689	7.92186e-06
cg05453333	22	43450004	PRR5;PRR5;PRR5;PRR5	NA	0.654642	0.663967	0.00870788	0.000573101	0.652214	0.658501	0.00581244	0.0327858
cg23976388	6	31909011	NA	N_Shore	0.709798	0.692386	-0.0159249	0.000573588	0.716093	0.699601	-0.0153539	0.00103629
cg09266771	19	51627131	NA	S_Shelf	0.392524	0.405349	0.0140937	0.00057394	0.409037	0.420436	0.0132618	0.00134224
cg02690013	1	199462654	IGFN1	Island	0.926105	0.931576	0.00415774	0.000574123	0.927575	0.93116	0.00270485	0.0145089
cg19678828	7	149116645	SSPO	N_Shore	0.831913	0.839392	0.00646119	0.000574258	0.829357	0.83644	0.0053033	0.00685824
cg21544236	19	2380209	LMNB2;TIMM13	N_Shore	0.796366	0.806022	0.00888556	0.000574678	0.788721	0.797927	0.00741513	0.00764201
cg11941428	11	1852201	LSP1;LSP1;LSP1;LSP1	S_Shelf	0.955751	0.952349	-0.00404888	0.000574681	0.944403	0.942017	-0.00329722	0.0482744
cg16177481	2	200232257	NA	Island	0.0814215	0.0881462	0.00585741	0.000575119	0.0878515	0.0903435	0.00164911	0.367574
cg05990312	17	19568604	NA	Island	0.204123	0.222283	0.0162685	0.000575596	0.192797	0.210411	0.0165142	0.000585648
cg23898059	3	119712918	NA	NA	0.84595	0.853831	0.00749959	0.000575719	0.843402	0.847915	0.00473569	0.0324616
cg06740866	17	44001358	HOXB3	NA	0.120227	0.129547	0.0080389	0.00057573	0.120086	0.121964	0.00176912	0.382416
cg23702610	13	18654254	TUBA3C	NA	0.917459	0.92312	0.00464712	0.000575775	0.91739	0.921933	0.00373957	0.00760014
cg13461890	19	4482790	PLIN5	Island	0.288931	0.297908	0.0104713	0.000575959	0.302518	0.309658	0.00879812	0.00428333
cg25600766	3	33732897	CLASP2	N_Shore	0.656455	0.646886	-0.0150428	0.000576054	0.618752	0.607833	-0.0171096	0.000226975
cg00069002	19	12996808	NFIX	Island	0.476595	0.462269	-0.019694	0.000576118	0.422763	0.414562	-0.0129423	0.0199041
cg03650119	17	35012019	NA	N_Shelf	0.58005	0.590398	0.013441	0.000576466	0.604751	0.61013	0.00831102	0.0344253
cg10336537	19	10538931	CDKN2D;KRI1;CDKN2D	N_Shore	0.529129	0.539679	0.0113363	0.000577246	0.538139	0.544065	0.00744371	0.0242556
cg17345188	7	142097541	NA	NA	0.44546	0.462947	0.0248382	0.000577344	0.47963	0.484975	0.0148376	0.0373821
cg01907085	9	129993055	CIZ1;CIZ1;CIZ1;CIZ1;CIZ1	N_Shore	0.0330574	0.0306412	-0.00289116	0.000577422	0.030986	0.0285569	-0.00290506	0.000283455
cg01702513	12	52654539	HOXC11	Island	0.0585648	0.0512547	-0.00654086	0.000577432	0.0614469	0.0559452	-0.00424785	0.0347854
cg23512231	20	43531695	WFDC2	Island	0.0625958	0.0687374	0.00611196	0.000577726	0.0621624	0.0700944	0.00758319	6.41388e-06
cg04241582	1	39847711	NA	NA	0.875466	0.897194	0.0186423	0.000577987	0.87888	0.896566	0.0147826	0.00360962
cg21268984	20	59905726	CDH4	S_Shore	0.887335	0.880705	-0.00790671	0.00057809	0.875862	0.871366	-0.00666604	0.00548266
cg23985447	11	101486632	YAP1;YAP1;YAP1;YAP1	Island	0.059883	0.0643008	0.00504996	0.00057827	0.0599251	0.0657321	0.006044	4.28318e-05
cg26230145	17	71579308	SRP68	N_Shore	0.579166	0.563762	-0.0229679	0.000578346	0.537671	0.533536	-0.0113377	0.101799
cg10445315	17	43977606	HOXB2	S_Shore	0.184573	0.175283	-0.00869034	0.000578481	0.166595	0.169136	0.00284734	0.228836
cg01033938	6	30604051	NA	NA	0.214044	0.203761	-0.0123565	0.000578566	0.197371	0.195782	-0.00526434	0.108663
cg05209518	3	148623537	NA	N_Shore	0.0357722	0.0385617	0.00233121	0.000578681	0.0401694	0.0425606	0.00235051	0.00127364
cg09639622	1	205290954	YOD1	Island	0.0119101	0.00937664	-0.00244725	0.000578734	0.0127349	0.00957891	-0.00313893	0.000407055
cg00427800	11	33806970	NA	N_Shore	0.119955	0.127518	0.00798331	0.000578989	0.12043	0.127086	0.00713817	0.00142161
cg01519765	16	64814095	NA	NA	0.0499224	0.0522013	0.002454	0.000579039	0.053741	0.0536892	0.000174635	0.817561
cg10273096	2	20569996	NA	NA	0.917691	0.921707	0.00455155	0.000579544	0.917536	0.919885	0.00270427	0.0403688
cg17715419	1	235313881	RYR2	NA	0.807193	0.818061	0.00875683	0.000579819	0.806851	0.813413	0.00519517	0.0510184
cg10426502	22	44638307	NA	N_Shelf	0.445599	0.456117	0.0114017	0.000579945	0.424876	0.432878	0.00986824	0.00433161
cg18001869	2	188865606	GULP1	Island	0.0222288	0.0204302	-0.0021601	0.000580135	0.0225879	0.0207846	-0.0019777	0.0010521
cg22680399	16	83886481	NA	NA	0.947572	0.944001	-0.0052396	0.000580358	0.943456	0.943135	-0.00189727	0.23325
cg10706266	3	21767438	ZNF385D;ZNF385D	NA	0.0599103	0.0535387	-0.00619995	0.000580436	0.0648499	0.0579759	-0.00703801	0.000371914
cg16938613	16	11784413	ZC3H7A	NA	0.142472	0.127553	-0.017221	0.000580729	0.0992139	0.0998801	-0.00144577	0.718401
cg24831051	2	236110112	AGAP1;AGAP1	S_Shore	0.91605	0.912198	-0.00523927	0.000581028	0.915456	0.916793	0.000358551	0.822096
cg15060115	1	209817462	SLC30A1	N_Shore	0.0225946	0.0206392	-0.00215082	0.000581115	0.021375	0.0200698	-0.00123465	0.0419239
cg17471779	22	29694274	TUG1;MORC2	N_Shore	0.930779	0.921862	-0.00836451	0.000581124	0.929537	0.922918	-0.00626196	0.00981878
cg00901401	15	72324969	CCDC33	Island	0.196338	0.203294	0.00584372	0.000581191	0.20354	0.208346	0.00316398	0.0525303
cg01889773	1	159334260	KLHDC9;KLHDC9;KLHDC9	N_Shore	0.00959187	0.00673659	-0.0029426	0.000582023	0.00997865	0.00679618	-0.00326389	0.000165489
cg15174564	12	47657449	WNT1	N_Shore	0.400939	0.410162	0.00874345	0.000582396	0.405937	0.415258	0.0084215	0.000980572
cg00026362	14	106310055	NA	NA	0.736427	0.754314	0.0132225	0.000582989	0.743663	0.757547	0.0125024	0.00111577
cg05881745	12	54524192	MMP19	NA	0.870747	0.877473	0.00620255	0.000583068	0.872843	0.879955	0.00629304	0.000435097
cg22881680	16	18848988	NA	S_Shelf	0.667081	0.660615	-0.0107082	0.000583289	0.639588	0.641522	-0.0037405	0.246237
cg03515869	11	119398882	NA	NA	0.897804	0.903383	0.00659615	0.00058356	0.901545	0.90427	0.00277945	0.136494
cg02757667	1	201311553	PPFIA4	Island	0.0227371	0.0303273	0.00771224	0.000583702	0.0225698	0.0307626	0.00824133	0.000204929
cg01885071	19	41138916	NA	N_Shelf	0.809867	0.823485	0.0122516	0.000583797	0.792767	0.810562	0.0158371	3.5293e-05
cg17987384	5	66528220	CD180	NA	0.898379	0.893943	-0.0082533	0.000583871	0.886708	0.883652	-0.00687454	0.00940059
cg18127410	11	72879984	FAM168A	NA	0.915829	0.908669	-0.00668047	0.000584291	0.914623	0.911835	-0.00216925	0.258859
cg08962087	19	54093865	TULP2	N_Shore	0.918615	0.923262	0.00389635	0.000584483	0.918412	0.920748	0.00112696	0.314308
cg24165121	19	62041016	PEG3;PEG3;ZIM2;PEG3;PEG3;ZIM2;ZIM2	N_Shore	0.5377	0.529577	-0.0103147	0.000584507	0.538827	0.524683	-0.0149346	6.31725e-07
cg07172885	7	99433031	NA	N_Shore	0.850112	0.857078	0.00577121	0.000584528	0.847612	0.857118	0.00954038	4.08036e-08
cg25019777	18	22491791	NA	S_Shore	0.0385309	0.0437219	0.00558729	0.000584662	0.0395847	0.0455918	0.00636062	0.000971825
cg02215357	3	39163660	CSRNP1	S_Shore	0.0267359	0.0237893	-0.00293661	0.000584722	0.0254739	0.0238745	-0.00148352	0.0689395
cg09322513	1	11462186	PTCHD2	Island	0.0228103	0.0244003	0.00169777	0.000584784	0.0249817	0.0259795	0.00168326	0.00247919
cg07458482	17	38092509	CNTNAP1	Island	0.900207	0.919935	0.0186125	0.000584857	0.92771	0.939872	0.0112981	0.0076441
cg23488851	2	236437999	AGAP1;AGAP1	N_Shore	0.793861	0.778923	-0.0142634	0.000585011	0.800752	0.784341	-0.0145379	0.00050914
cg10985479	6	33798254	IP6K3;IP6K3	NA	0.949852	0.95249	0.00286404	0.000585078	0.949408	0.950184	0.000276498	0.741935
cg23986826	4	37344923	RELL1;RELL1	NA	0.0217463	0.019175	-0.00246401	0.00058513	0.021219	0.0187296	-0.00237254	0.00035072
cg03530967	15	70400083	BRUNOL6	S_Shore	0.0285291	0.0267228	-0.00210618	0.000585353	0.0295347	0.0288976	-0.000577305	0.382124
cg16932652	17	73468042	NA	S_Shore	0.652007	0.627935	-0.0277975	0.000585387	0.637238	0.611555	-0.0286418	0.000357283
cg23228694	17	68820276	CDC42EP4	Island	0.0210132	0.0231881	0.00197939	0.000585555	0.0216667	0.0222263	0.000398436	0.454087
cg02269978	17	29606629	CCL2	NA	0.205867	0.196926	-0.0114672	0.00058577	0.1904	0.188856	-0.00441665	0.188008
cg07334977	3	49146055	LAMB2	NA	0.0662504	0.0757328	0.0075384	0.000585783	0.0732384	0.0800969	0.00728657	0.000700546
cg25811737	10	102319853	NA	NA	0.34723	0.362946	0.0144589	0.000586267	0.340122	0.357585	0.0156183	0.000118872
cg23889875	2	234512293	TRPM8	N_Shore	0.22243	0.245632	0.0233229	0.000586355	0.237202	0.255545	0.0203513	0.0022868
cg07542748	8	49218007	NA	NA	0.92198	0.927682	0.00410118	0.000586402	0.923636	0.927551	0.00281531	0.0355489
cg21665744	2	236438903	AGAP1;AGAP1	S_Shore	0.436436	0.413859	-0.0194179	0.000586665	0.451828	0.429926	-0.0192232	0.000671023
cg22092745	1	23992604	LYPLA2	S_Shelf	0.283845	0.270516	-0.0149657	0.000586729	0.297639	0.271278	-0.0296284	1.14144e-11
cg26132493	17	1500252	RILP	S_Shore	0.424135	0.441472	0.0134568	0.00058674	0.396312	0.418447	0.0167458	2.32762e-05
cg25217276	11	129322859	PRDM10;PRDM10;PRDM10;PRDM10	NA	0.806048	0.816398	0.00969959	0.000586946	0.814883	0.820327	0.00515165	0.0628997
cg12177810	19	52046470	AP2S1;AP2S1	S_Shore	0.952631	0.956039	0.00303499	0.000587238	0.951353	0.953261	0.00138065	0.119233
cg12914966	3	42720761	HHATL	NA	0.953032	0.949735	-0.00426523	0.000587373	0.946512	0.944505	-0.00370233	0.00363329
cg05168842	12	52610850	NA	S_Shelf	0.107118	0.113429	0.00652508	0.000587762	0.120147	0.126222	0.00738829	0.000636532
cg26629969	19	1763290	ATP8B3	Island	0.0414154	0.0445438	0.00445874	0.000588116	0.0393234	0.0423949	0.00317974	0.00665088
cg10172783	5	173332752	NA	NA	0.0247997	0.026184	0.00136353	0.00058821	0.0258467	0.0267314	0.000895874	0.040473
cg18311708	5	3238755	NA	N_Shelf	0.882759	0.889774	0.00662472	0.000588472	0.882653	0.889735	0.00671969	0.00065184
cg25152404	22	20795502	NA	N_Shelf	0.0640231	0.0578821	-0.00569551	0.000588487	0.0581634	0.0569295	-0.000987217	0.523993
cg13432241	22	34278112	RASD2	S_Shore	0.95329	0.956608	0.00255631	0.000588494	0.953384	0.956141	0.00196299	0.00798869
cg06623295	10	50661895	NA	NA	0.799485	0.813711	0.00965177	0.000588639	0.794272	0.809233	0.0100414	0.000579049
cg17098829	3	174784997	NLGN1	NA	0.232528	0.248811	0.0165539	0.000588965	0.235994	0.250227	0.0130312	0.00646282
cg26174326	8	10955562	XKR6	S_Shore	0.871855	0.878265	0.00665468	0.000588997	0.87937	0.883636	0.00356975	0.0517619
cg01141269	1	152806147	CHRNB2	N_Shore	0.854029	0.86531	0.00848205	0.000589306	0.850584	0.860525	0.0069844	0.00603694
cg14153637	2	74553481	CCDC142;MRPL53	S_Shore	0.00850527	0.00791447	-0.000650049	0.000589404	0.00883009	0.00821841	-0.000448219	0.045634
cg06655504	14	61654353	FLJ43390	S_Shore	0.0348988	0.0310647	-0.00356975	0.000589897	0.0385532	0.0332052	-0.00461505	1.52356e-05
cg02930866	11	1413922	BRSK2	NA	0.0629316	0.0829307	0.0212717	0.000590018	0.0774718	0.104558	0.0288063	4.33434e-05
cg12604858	15	95997238	NA	Island	0.25213	0.287857	0.0284256	0.000590258	0.260579	0.306566	0.0392719	1.82683e-06
cg11590282	3	10128222	NA	N_Shelf	0.810134	0.795777	-0.0166192	0.000590506	0.804041	0.796674	-0.009834	0.044564
cg26996616	8	21971130	EPB49;EPB49;EPB49;EPB49	S_Shore	0.926337	0.930616	0.00338293	0.000590511	0.928503	0.928885	0.000126768	0.891805
cg13591058	3	198628855	NA	NA	0.609133	0.629955	0.0152734	0.000590979	0.593088	0.611015	0.0119432	0.00785668
cg23244790	1	41217278	CTPS	N_Shore	0.645977	0.659599	0.011612	0.000590994	0.6505	0.662185	0.0110702	0.00123903
cg23884241	16	1697248	MAPK8IP3;MAPK8IP3	NA	0.0481605	0.0451174	-0.0040666	0.000591173	0.0477339	0.047465	-0.000404107	0.892115
cg08658497	19	7842683	NA	N_Shore	0.0870609	0.0775809	-0.00789722	0.0005914	0.094813	0.0869781	-0.00638009	0.0121591
cg21917950	8	22055648	REEP4	S_Shore	0.0987644	0.0932098	-0.00555469	0.000591562	0.0954191	0.0917241	-0.0033301	0.0443821
cg27665767	7	55192627	EGFR;EGFR;EGFR	NA	0.810908	0.823362	0.0147574	0.000592117	0.816071	0.827431	0.0138717	0.000459762
cg08754088	5	172029894	NEURL1B	Island	0.929564	0.941114	0.0103546	0.000592141	0.946485	0.953472	0.00597682	0.0142861
cg15071251	1	24311368	MYOM3	NA	0.49593	0.508983	0.0121671	0.000592327	0.511473	0.52094	0.00909641	0.00800198
cg25958283	1	26057973	C1orf135	N_Shore	0.395724	0.383237	-0.0110315	0.00059247	0.406525	0.398157	-0.00737685	0.0209797
cg18759190	2	172139062	NA	NA	0.0569721	0.0618701	0.00551211	0.000592751	0.0574484	0.061501	0.00465962	0.00277191
cg18573842	10	60817674	NA	NA	0.869505	0.877559	0.00781601	0.000592836	0.875912	0.882146	0.00729574	0.000798501
cg13153834	5	77980975	LHFPL2	Island	0.0243271	0.0274196	0.00341526	0.000593045	0.0244591	0.0287625	0.0050979	1.40179e-06
cg08022502	17	16428495	NA	Island	0.00631504	0.008018	0.00169758	0.000593151	0.00658145	0.00849936	0.00200767	0.000522365
cg14078730	10	118553710	NA	NA	0.926	0.930432	0.00369643	0.000593158	0.927468	0.930192	0.00200338	0.0548315
cg11888738	10	80669813	ZMIZ1	N_Shelf	0.695752	0.719722	0.0258386	0.00059359	0.710856	0.725104	0.015945	0.0286608
ch.20.1295406F	3	137166851	PPP2R3A	N_Shore	0.496209	0.483241	-0.0169941	0.00059394	0.476611	0.470305	-0.011441	0.024085
cg09125477	11	95449364	MAML2	NA	0.919223	0.913303	-0.00607506	0.000594546	0.918719	0.912928	-0.00554376	0.00131673
cg24674635	11	3413063	NA	NA	0.969377	0.97176	0.00198917	0.00059464	0.968555	0.970688	0.00188499	0.0010817
cg27625401	17	19853072	NA	N_Shore	0.013014	0.0122616	-0.000922593	0.000595253	0.0127715	0.0123708	-0.000261983	0.331793
cg06085905	7	149713621	ZNF775	NA	0.888856	0.878062	-0.0114417	0.000595469	0.894411	0.886537	-0.00861254	0.00770658
cg02336697	16	66561150	SLC12A4;SLC12A4;SLC12A4	Island	0.846433	0.854691	0.00717782	0.000595628	0.844874	0.855666	0.0100306	9.58343e-07
cg04186487	19	45765990	SPTBN4	Island	0.45375	0.462644	0.00878416	0.000595675	0.465898	0.476079	0.00935705	0.000576761
cg19957162	2	199907898	SATB2	NA	0.668448	0.680826	0.0110059	0.000595948	0.657496	0.669827	0.0110808	0.000720447
cg05265359	7	47641430	NA	NA	0.549127	0.567306	0.0152564	0.000596198	0.525288	0.543469	0.015036	0.000704012
cg00673202	1	39813076	PABPC4;PABPC4;PABPC4	N_Shore	0.0771018	0.0724929	-0.00491069	0.000596322	0.0731405	0.0655952	-0.00758838	4.26158e-08
cg23170091	1	243903458	KIF26B	S_Shore	0.937393	0.928768	-0.00744868	0.000596525	0.934742	0.929813	-0.00447762	0.0486993
cg08687507	17	35035906	PPP1R1B	N_Shore	0.662386	0.689902	0.0200335	0.000596539	0.622256	0.651748	0.0202155	0.000978241
cg21155316	15	24798644	GABRG3	N_Shore	0.0578418	0.0649925	0.00723792	0.00059656	0.0587256	0.0654251	0.00682491	0.0015227
cg14696348	11	107498508	ACAT1	S_Shore	0.433133	0.414638	-0.015451	0.000596867	0.437795	0.415337	-0.018844	3.17058e-05
cg16640633	2	25245174	POMC;POMC	Island	0.0721514	0.0767747	0.00414687	0.000596915	0.0699547	0.0745261	0.00407356	0.000497215
cg19326023	11	123026556	SCN3B;SCN3B	N_Shelf	0.921919	0.926094	0.00398458	0.000597463	0.923339	0.923484	-0.000229908	0.841272
cg16626194	5	176030379	NA	NA	0.856017	0.861612	0.00514393	0.000597516	0.856283	0.861763	0.00438942	0.00221504
cg26772847	12	92008370	NA	NA	0.81105	0.80448	-0.015855	0.000597659	0.768523	0.774962	-0.00469722	0.316712
cg07875848	12	30245224	NA	Island	0.0118368	0.0132105	0.00238254	0.000597671	0.0132197	0.013958	0.00217565	0.00454
cg25185454	10	75370480	NA	NA	0.0425962	0.0460044	0.00373575	0.000597739	0.0428423	0.0472528	0.00358371	0.000924733
cg00888758	10	49341671	ARHGAP22	N_Shelf	0.628112	0.643178	0.0125033	0.000597787	0.623806	0.632713	0.00700634	0.0593181
cg05927268	1	2530802	MMEL1	S_Shelf	0.838118	0.830335	-0.00569807	0.000597813	0.834793	0.831416	-0.00446337	0.00780014
cg20515423	19	12928554	GADD45GIP1	N_Shore	0.0232155	0.0210221	-0.00209485	0.000597955	0.0229071	0.0204912	-0.00231303	8.12209e-05
cg05001932	5	1058799	NA	S_Shore	0.891199	0.898256	0.0063727	0.000597996	0.895686	0.900214	0.00413641	0.0227272
cg20556951	13	48968551	PHF11;PHF11;PHF11	Island	0.0619954	0.0670377	0.0064394	0.000598333	0.086689	0.0913822	0.00813356	0.000549139
cg02901321	11	94655114	NA	NA	0.548278	0.53548	-0.015084	0.000598337	0.547034	0.542894	-0.00237167	0.580068
cg12946225	14	95800422	BDKRB1	NA	0.932764	0.936944	0.00360234	0.000598466	0.935498	0.938461	0.00277162	0.00783239
cg22610620	10	78931509	KCNMA1;KCNMA1;KCNMA1;KCNMA1	NA	0.735735	0.729635	-0.00982044	0.000598493	0.728971	0.720024	-0.0117355	5.62197e-05
cg17617387	7	777484	HEATR2	N_Shelf	0.381826	0.367343	-0.0136308	0.000598562	0.397757	0.37483	-0.0227314	1.14441e-08
cg04415896	19	54631423	SLC17A7	Island	0.0860233	0.0911582	0.0050385	0.000598568	0.0975456	0.105991	0.00984645	5.79027e-08
cg04500099	9	128410375	NA	N_Shelf	0.816812	0.826135	0.0100331	0.000598571	0.819386	0.822227	0.00379858	0.162498
cg08108188	5	155686729	SGCD;SGCD;SGCD;SGCD;SGCD;SGCD	NA	0.689861	0.711819	0.0186406	0.000598682	0.68208	0.701781	0.0180976	0.000745779
cg00563107	2	241805495	ANO7	N_Shore	0.0229014	0.0246851	0.00208158	0.000598867	0.0230056	0.0245923	0.00174632	0.00478135
cg00021855	13	26897177	GTF3A	Island	0.0518888	0.0442408	-0.00924295	0.000599035	0.0551051	0.0464949	-0.0101212	0.000238885
cg25947121	5	134238606	TXNDC15	S_Shore	0.0618717	0.056794	-0.00577822	0.000599296	0.0590121	0.0561595	-0.00329687	0.044843
cg06318837	17	7777329	TRAPPC1;CNTROB;CNTROB;TRAPPC1;TRAPPC1;TRAPPC1	S_Shore	0.195449	0.180149	-0.016246	0.000599668	0.173064	0.167059	-0.0081709	0.0736217
cg26386402	14	100190893	NA	Island	0.0190602	0.02051	0.0017323	0.000599764	0.0193523	0.0205561	0.00142396	0.00774531
cg15777261	14	96035431	NA	N_Shelf	0.739117	0.752851	0.0103392	0.000599821	0.725391	0.743872	0.0150227	4.73855e-07
cg16175258	17	35038237	PPP1R1B;PPP1R1B	S_Shore	0.541074	0.532263	-0.0140905	0.000599825	0.522583	0.51025	-0.0193132	3.78118e-06
cg12549180	6	28651649	SCAND3	NA	0.951783	0.94676	-0.00476136	0.000600309	0.948685	0.943703	-0.00467841	0.000826431
cg11588932	9	133396993	UCK1;UCK1	Island	0.270037	0.289486	0.0177368	0.000600895	0.259307	0.282841	0.022319	1.10276e-05
cg02535924	9	494774	KANK1	Island	0.0183	0.0195683	0.00126466	0.000601016	0.0191254	0.0197199	0.000299385	0.485133
cg22946066	4	113652044	NA	Island	0.0983391	0.102459	0.00618192	0.000601193	0.127056	0.130861	0.00616617	0.00658948
cg14115182	19	44157809	FBXO17	Island	0.382524	0.400384	0.0130444	0.000601277	0.361964	0.377335	0.00933068	0.0116698
cg26392005	3	123816917	PARP15;PARP15	NA	0.694025	0.678672	-0.019039	0.000601556	0.655615	0.659211	-0.00166538	0.768183
cg12243133	2	122119360	CLASP1;CLASP1;CLASP1	N_Shelf	0.0993644	0.0862809	-0.0106453	0.000601595	0.0953341	0.0851063	-0.00853797	0.00211293
cg14086122	19	22495123	NA	S_Shelf	0.867212	0.876269	0.00871141	0.000601742	0.871069	0.877493	0.00730107	0.00323132
cg04056576	6	32253595	RNF5P1;RNF5;AGPAT1	NA	0.0188415	0.0170031	-0.00193748	0.000601788	0.0205602	0.0184803	-0.00148126	0.0211211
cg01861825	12	112592186	NA	NA	0.267185	0.248329	-0.0191526	0.000602184	0.263408	0.248615	-0.0142883	0.010335
cg18700967	12	95825010	NEDD1;NEDD1;NEDD1;NEDD1	Island	0.0167186	0.0182212	0.00123063	0.000602287	0.01789	0.0174098	-0.000675602	0.065811
cg17657179	6	37035226	PI16	Island	0.909882	0.922769	0.0130244	0.000602526	0.910261	0.92235	0.0114481	0.00222787
cg08739244	6	30247958	TRIM15	Island	0.0223974	0.0238939	0.00135788	0.000602923	0.0244368	0.0255571	0.00109721	0.00746627
cg11337389	14	70179460	TTC9	S_Shore	0.352796	0.3731	0.0241275	0.000603187	0.370083	0.384323	0.0179167	0.00473323
cg00597076	19	54405457	TRPM4	Island	0.630765	0.649933	0.0173577	0.000603219	0.666749	0.675725	0.00863666	0.0869121
cg07448584	7	152918524	NA	NA	0.893201	0.897691	0.00573327	0.000603286	0.892076	0.897559	0.00677443	6.08333e-05
cg20135196	19	54267000	KCNA7	Island	0.0760314	0.0806642	0.0042655	0.000603443	0.0802991	0.0847236	0.0033637	0.0104322
cg18174678	17	74487605	LGALS3BP;LGALS3BP	NA	0.407193	0.395339	-0.0180102	0.000603643	0.401142	0.398394	-0.00911775	0.0872128
cg13305585	17	58048821	NA	NA	0.677656	0.670841	-0.00803946	0.000604097	0.675308	0.675669	-0.00217893	0.391572
cg14117643	10	73785277	DNAJB12;DNAJB12	S_Shore	0.90747	0.91952	0.0078325	0.000604154	0.896871	0.912776	0.0110586	4.60174e-06
cg01802640	12	77712131	NA	NA	0.964072	0.967788	0.00263403	0.000604472	0.965615	0.967642	0.000908946	0.302468
cg13925623	5	140146752	PCDHA1;PCDHA1;PCDHA1	N_Shore	0.534488	0.549828	0.0195532	0.000604721	0.54631	0.560892	0.0160645	0.00400473
cg03506489	19	43486654	YIF1B;YIF1B;C19orf33;YIF1B;YIF1B;YIF1B;YIF1B;YIF1B;C19orf33	NA	0.109126	0.132434	0.0199393	0.000604797	0.105252	0.126003	0.0191295	0.000676676
cg19266635	18	703200	ENOSF1;ENOSF1;ENOSF1	S_Shore	0.878379	0.894223	0.014238	0.000604806	0.869066	0.887882	0.0171001	0.000100583
cg20149780	14	50632640	TRIM9;TRIM9	S_Shore	0.043783	0.0490591	0.00483102	0.000605062	0.0458821	0.0515042	0.00455644	0.00168942
cg17703212	16	65527001	FAM96B;CES2;FAM96B;CES2	Island	0.468829	0.464529	-0.0104546	0.000605149	0.445498	0.443596	-0.00814988	0.00797677
cg15445281	5	1521972	LPCAT1	S_Shore	0.937657	0.942521	0.00360365	0.000605453	0.940174	0.943234	0.00281829	0.0088757
cg18471664	19	14390108	DDX39	N_Shore	0.0151047	0.0124559	-0.00202753	0.000605638	0.0156719	0.0123066	-0.00274825	5.68712e-06
cg27306038	2	171282387	SP5	S_Shore	0.106655	0.115975	0.0114548	0.000605938	0.140782	0.143162	0.00472866	0.230581
cg01988136	1	203692413	NA	Island	0.0317892	0.0353991	0.00280579	0.000606135	0.0341444	0.0359172	0.000998796	0.282577
cg27436003	18	76105036	PARD6G	Island	0.427913	0.445668	0.0154217	0.000606151	0.413956	0.439658	0.0199166	8.43389e-06
cg06621080	6	32254507	AGPAT1;RNF5;RNF5P1	NA	0.0148285	0.00889443	-0.00585664	0.000606312	0.0148267	0.00928136	-0.00549303	0.00222175
cg05880945	12	63509001	NA	S_Shelf	0.954276	0.957707	0.00279636	0.000606319	0.953725	0.956141	0.00159669	0.0370754
cg24330906	2	2526096	NA	NA	0.71868	0.699647	-0.0190692	0.000606367	0.722883	0.700335	-0.0209092	0.000167446
cg15480357	7	129253379	NA	Island	0.395455	0.410576	0.0129323	0.000606781	0.382745	0.397232	0.0115903	0.00148204
cg01423335	18	52965301	NA	NA	0.894693	0.881181	-0.0154889	0.000606816	0.895428	0.879824	-0.0186204	4.39774e-05
cg26805882	4	4915526	MSX1	Island	0.381921	0.371123	-0.0141662	0.000607022	0.37467	0.368423	-0.00964326	0.0179522
cg24838316	9	138672537	NA	N_Shore	0.119033	0.112267	-0.00622594	0.00060705	0.124896	0.117453	-0.00552441	0.00338005
cg22207207	10	123898887	TACC2;TACC2	NA	0.348695	0.33659	-0.0138317	0.000607092	0.352972	0.338645	-0.0150284	9.63664e-05
cg14868594	3	109503417	HHLA2	NA	0.6854	0.656952	-0.0387681	0.000607296	0.649503	0.631584	-0.0317517	0.00395145
cg02979457	13	35902620	CCNA1;CCNA1	N_Shore	0.0784133	0.0833163	0.00712139	0.00060735	0.0915775	0.0965421	0.00794672	0.00068936
cg25385366	5	1939828	NA	Island	0.0276492	0.02993	0.00181647	0.000607446	0.0289007	0.0308231	0.00151278	0.0252801
cg15642326	15	22983329	SNORD115-10	NA	0.907048	0.914296	0.00527112	0.000607473	0.906524	0.911343	0.00325408	0.0322909
cg00244308	4	35961734	DTHD1;DTHD1	NA	0.927434	0.921248	-0.00771836	0.000607493	0.914058	0.911646	-0.00409429	0.127392
cg00648883	2	71059193	ANKRD53;ANKRD53;ANKRD53;ANKRD53	Island	0.0387815	0.0411152	0.00280205	0.000607771	0.0394565	0.0406901	0.000839018	0.289576
cg07070341	6	33158866	HLA-DPB1	S_Shelf	0.958792	0.96159	0.00216316	0.000607887	0.958184	0.958921	-8.71062e-05	0.898746
cg23886747	12	83831555	SLC6A15;SLC6A15;SLC6A15	S_Shore	0.718003	0.734205	0.0200984	0.00060795	0.703734	0.713563	0.0130471	0.0379108
cg27496884	22	33983619	HMGXB4;HMGXB4	Island	0.0344826	0.0360108	0.00240581	0.000607963	0.034111	0.0350831	0.00144281	0.0268483
cg14325930	12	52727776	HOXC4	Island	0.222793	0.231548	0.00850335	0.000608701	0.247084	0.253304	0.00576851	0.0217379
cg06593753	4	1156990	SPON2;LOC100130872-SPON2;SPON2	S_Shore	0.498278	0.516695	0.0150789	0.00060911	0.479787	0.505641	0.0195065	3.57793e-06
cg26230275	13	30405139	C13orf26	NA	0.685928	0.717106	0.0260241	0.000609492	0.701968	0.726747	0.0198709	0.00683543
cg06824523	6	34139120	GRM4	NA	0.849681	0.856609	0.0061365	0.000609772	0.842923	0.849598	0.00566503	0.00161315
cg12163952	15	67112394	MIR548H4;NOX5	Island	0.956098	0.951749	-0.0046521	0.000609943	0.955754	0.952098	-0.00396003	0.00201756
cg25902889	1	201353492	NA	NA	0.318717	0.335429	0.014057	0.000609972	0.302521	0.32349	0.0185684	4.90197e-06
cg17237962	6	32172923	TNXB	Island	0.553695	0.567951	0.0121907	0.000610084	0.556813	0.571257	0.0130764	0.000306111
cg01311102	6	33324641	NA	Island	0.043166	0.0391968	-0.00480732	0.000610228	0.0429343	0.0390817	-0.00353834	0.0141695
cg15326579	3	148613226	ZIC1	Island	0.0916832	0.0969764	0.00547821	0.000610496	0.12138	0.122239	0.00373281	0.0577793
cg23412033	1	154362506	LMNA;LMNA;LMNA	NA	0.774078	0.762525	-0.0126836	0.00061053	0.75936	0.755537	-0.00571723	0.115886
cg05846166	1	154727077	MEF2D	NA	0.123151	0.117368	-0.00669869	0.000611266	0.127512	0.119724	-0.00834321	2.58814e-05
cg00871055	11	101829149	TMEM123	S_Shore	0.00551605	0.00507999	-0.00045298	0.000611342	0.00586241	0.00534192	-0.000391395	0.00999357
cg14800603	4	9686857	WDR1;WDR1	N_Shore	0.840341	0.848036	0.00638914	0.000611441	0.830016	0.837054	0.00550278	0.0074144
cg24120041	3	50350557	RASSF1;RASSF1;RASSF1;RASSF1	Island	0.0114628	0.0103066	-0.00116446	0.000611539	0.0127869	0.0109685	-0.00145084	4.29797e-05
cg06909117	16	88250865	CHMP1A;CHMP1A;C16orf55	Island	0.160579	0.148451	-0.0135148	0.000612093	0.151419	0.144631	-0.0076051	0.0452096
cg24087681	6	118334753	SLC35F1	Island	0.0161826	0.0145518	-0.00134934	0.000612189	0.0184909	0.0163011	-0.00155669	0.000356391
cg17949147	16	52767997	NA	NA	0.381732	0.398261	0.0242509	0.000612199	0.429902	0.440316	0.0190648	0.0073094
cg11852796	13	49108232	NA	NA	0.608095	0.582336	-0.0233486	0.000612617	0.622371	0.595934	-0.0238084	0.000225646
cg27469991	20	62263896	NA	NA	0.0118172	0.0103287	-0.00126674	0.000612627	0.0146719	0.0126825	-0.00160383	0.010112
cg02984009	12	6894024	ENO2;ENO2	Island	0.0757594	0.0666253	-0.00788704	0.000612946	0.0761388	0.0680062	-0.00699365	0.00112979
cg18187200	11	65049670	SCYL1;SCYL1	S_Shore	0.0878016	0.0818201	-0.00556763	0.000612991	0.0815194	0.0781703	-0.00380231	0.00743123
cg03678035	1	35124490	DLGAP3	S_Shore	0.181188	0.190068	0.00836972	0.000613196	0.189244	0.200375	0.0126796	4.16451e-07
cg26491431	8	142524515	FLJ43860	S_Shelf	0.929334	0.925558	-0.00427661	0.000613488	0.930307	0.924912	-0.00526493	1.18275e-05
cg08710841	7	37455170	ELMO1	Island	0.037168	0.0387783	0.00209828	0.000613546	0.0385556	0.0397821	0.0015574	0.0132632
cg04423314	19	8665930	NA	N_Shelf	0.183651	0.17088	-0.00946671	0.000613762	0.18192	0.16849	-0.0105304	0.000112948
cg20786280	2	233539822	NGEF	NA	0.927276	0.931403	0.0040826	0.000613806	0.92732	0.926788	-0.000610402	0.636986
cg27086442	6	43566532	TJAP1;TJAP1;TJAP1;TJAP1;TJAP1;TJAP1;TJAP1	NA	0.875335	0.870595	-0.00838707	0.000613892	0.858466	0.855035	-0.00753223	0.0030325
cg04794804	9	135382106	NA	NA	0.910648	0.915882	0.00407277	0.000614078	0.909473	0.914451	0.00401952	0.000494489
cg12431977	5	140680846	TAF7	S_Shore	0.0075278	0.00677691	-0.000739634	0.000614146	0.00836526	0.00701783	-0.00124068	5.26947e-06
cg22616881	19	7471757	C19orf45	Island	0.096038	0.1012	0.00497773	0.000614552	0.104186	0.11131	0.00717462	6.19805e-06
cg13495693	19	41142198	NA	Island	0.047737	0.0449124	-0.00307782	0.000614562	0.0455936	0.0441192	-0.00183359	0.0350425
cg24401262	12	57425530	NA	NA	0.652105	0.637798	-0.0166168	0.000614578	0.639039	0.627759	-0.0118412	0.0152354
cg20879770	14	34253656	CFL2;CFL2;CFL2;CFL2;CFL2;CFL2	Island	0.0231325	0.0243067	0.00171212	0.000614627	0.0233281	0.0243101	0.000841274	0.106967
cg24644902	16	52881688	NA	Island	0.111579	0.117293	0.0090507	0.000614873	0.126688	0.130904	0.0067856	0.0181573
cg24177611	5	1163226	SLC12A7	N_Shore	0.930556	0.935451	0.00412872	0.000614932	0.930449	0.935346	0.00432054	0.000636772
cg04370247	1	154198482	ARHGEF2;ARHGEF2;ARHGEF2	NA	0.0761083	0.0800959	0.00606886	0.000615315	0.0875852	0.0887956	0.00403795	0.0335168
cg17532976	12	10235031	C12orf59	NA	0.0658632	0.072398	0.00689685	0.000615519	0.062076	0.0661134	0.00432958	0.0263386
cg15353612	12	120728606	SETD1B	S_Shore	0.0973177	0.0898625	-0.00880387	0.000615617	0.107069	0.100542	-0.00677191	0.0132077
cg05016953	1	9303343	SPSB1	NA	0.759098	0.773762	0.0126787	0.000615932	0.738027	0.758565	0.0174315	6.91123e-06
cg17525102	11	60414937	PRPF19	NA	0.186057	0.193399	0.00978445	0.000615989	0.191109	0.193578	0.00430585	0.147826
cg27069188	14	91117082	CATSPERB	NA	0.356467	0.382073	0.0216005	0.000616307	0.334146	0.358513	0.0186025	0.00477513
cg02250263	17	37222790	SC65;FKBP10;FKBP10	S_Shore	0.145774	0.135325	-0.00812899	0.00061663	0.156575	0.152	-0.00411063	0.0814249
cg06350161	1	158317501	KCNJ9	N_Shelf	0.855742	0.865914	0.0076011	0.000616658	0.853471	0.864332	0.00869447	0.000127587
cg05215637	19	19501075	YJEFN3	Island	0.788693	0.781437	-0.0120506	0.000616687	0.783168	0.77898	-0.00909968	0.00996624
cg06721712	12	94365026	NA	NA	0.430022	0.448887	0.0231809	0.000617116	0.463882	0.474988	0.0189408	0.00414552
cg00686083	5	1725612	NA	NA	0.850836	0.86044	0.00775944	0.000617191	0.852864	0.862095	0.00808414	0.000376056
cg12985477	11	69416119	NA	S_Shore	0.70893	0.700003	-0.0109543	0.000617451	0.71132	0.701011	-0.0117139	0.000371976
cg12167564	2	70339141	PCYOX1	Island	0.00912467	0.00849511	-0.000758684	0.000617595	0.00820998	0.00794557	-0.000224295	0.27666
cg15572396	9	88321594	NA	NA	0.900599	0.907817	0.00629674	0.000617702	0.904424	0.908342	0.00307122	0.100612
cg21755457	10	89983714	NA	NA	0.93266	0.939106	0.00595841	0.000618018	0.926716	0.932664	0.00553769	0.00388089
cg18138167	12	6520067	IFFO1;IFFO1;IFFO1	Island	0.0733544	0.0677209	-0.00691436	0.00061805	0.060979	0.0570468	-0.00457589	0.013729
cg08730743	8	21972799	EPB49;EPB49;EPB49;EPB49;EPB49;EPB49;EPB49;EPB49	S_Shelf	0.441956	0.457565	0.0148878	0.00061808	0.434416	0.433653	0.00195093	0.657618
cg07340499	20	1113435	C20orf46	Island	0.142137	0.150544	0.00713573	0.000618557	0.142697	0.15127	0.00682723	0.000505076
cg18123677	12	47974583	PRPH	N_Shore	0.328733	0.33889	0.00966749	0.000618607	0.334896	0.343109	0.00829125	0.00357128
cg06981309	12	32409158	BICD1;BICD1	NA	0.862154	0.857065	-0.00933763	0.000618628	0.839633	0.842635	-0.00268955	0.378777
cg10088941	15	87433329	ABHD2;ABHD2	S_Shore	0.0586086	0.0551224	-0.00405524	0.000618907	0.0503337	0.0492959	-0.00146284	0.156657
cg13165139	8	13061006	DLC1	NA	0.60871	0.599866	-0.016948	0.00061893	0.557118	0.553023	-0.0133788	0.00766756
cg15313320	1	235796540	RYR2	NA	0.958992	0.955912	-0.00368623	0.000618982	0.956339	0.953948	-0.00223914	0.0420327
cg02638589	11	67043849	CABP2;CABP2	Island	0.81682	0.826064	0.00771618	0.000619484	0.815889	0.827374	0.00919291	9.91189e-05
cg24085707	3	42701974	KBTBD5	N_Shore	0.955802	0.958952	0.00331613	0.000619719	0.956032	0.959927	0.00409155	1.19344e-05
cg01932734	6	32298298	NOTCH4	NA	0.878089	0.871135	-0.00956135	0.000619735	0.856866	0.849742	-0.0104527	0.00120467
cg06583576	4	149582259	NR3C2;NR3C2	N_Shore	0.0439501	0.0402015	-0.00360874	0.000619803	0.0390334	0.0361191	-0.00259184	0.00343064
cg07845873	12	2814424	NRIP2;NRIP2	NA	0.316076	0.334927	0.0156161	0.000619872	0.328292	0.348905	0.0168141	0.000483956
cg14585353	8	10945128	XKR6	NA	0.917568	0.913748	-0.00702899	0.000619969	0.913565	0.909639	-0.00684636	0.00108987
cg26427308	17	56886526	NA	Island	0.195193	0.202944	0.00892506	0.000620188	0.226517	0.231547	0.00887409	0.00111958
cg20320494	8	16904295	FGF20	S_Shore	0.297036	0.28186	-0.0149132	0.000620204	0.280921	0.270042	-0.0121831	0.00325574
cg03018058	6	29019881	NA	NA	0.117169	0.129263	0.0137689	0.000620357	0.12978	0.137865	0.0113698	0.0067585
cg18145047	4	154344658	TRIM2;TRIM2	NA	0.854572	0.866589	0.0102171	0.000620525	0.855955	0.865031	0.00787175	0.0104496
cg03922946	6	31735693	C6orf47	N_Shore	0.403313	0.393923	-0.0116524	0.000620691	0.378686	0.374861	-0.00727977	0.0320013
cg20324858	2	71411969	ZNF638;ZNF638	N_Shore	0.12442	0.117722	-0.00652708	0.000620862	0.12919	0.122815	-0.00730315	0.000139324
cg16339238	16	72074994	NA	NA	0.205337	0.21715	0.01343	0.00062108	0.24191	0.245876	0.00776714	0.0582625
cg07242540	6	30761711	KIAA1949;KIAA1949	N_Shore	0.0680461	0.0612986	-0.00735164	0.000621082	0.0576848	0.0532417	-0.00421647	0.0265624
cg10505630	2	27652249	C2orf16	NA	0.858271	0.867794	0.00846459	0.000621386	0.850094	0.863109	0.0110613	2.39272e-05
cg15189031	14	96234920	NA	NA	0.623226	0.631447	0.00801597	0.00062143	0.638152	0.644835	0.00731867	0.00265592
cg20276630	1	154478058	BGLAP	N_Shelf	0.330151	0.308862	-0.027303	0.000621437	0.289787	0.265141	-0.0293227	0.000259585
cg04537229	5	174095116	NA	Island	0.0762776	0.0811528	0.00530516	0.000621658	0.086081	0.0889644	0.00362991	0.0372259
cg15106082	11	62378749	SNORD30;SNORD29;SLC3A2;SLC3A2;SNORD31;SNORD28;SLC3A2;SLC3A2;SNHG1;SLC3A2	N_Shore	0.00791814	0.00727255	-0.000722604	0.000621725	0.00847249	0.00724107	-0.00109933	4.24052e-07
cg00204782	11	76863140	PAK1;PAK1	Island	0.00963883	0.00893271	-0.000736068	0.000621855	0.0100996	0.00976079	-0.000253803	0.270102
cg05691543	1	26991072	PIGV	S_Shelf	0.402417	0.380028	-0.0181274	0.000622315	0.412067	0.385305	-0.0216698	1.69842e-05
cg18545695	5	1713205	NA	N_Shelf	0.450014	0.462961	0.0111305	0.00062272	0.465104	0.478032	0.0125439	0.000165528
cg03729292	11	134106321	NA	N_Shelf	0.836538	0.827755	-0.00993323	0.000622731	0.852668	0.843872	-0.00903834	0.000612982
cg04769618	16	2788798	TESSP1	Island	0.829182	0.849361	0.0178722	0.000622788	0.826287	0.848508	0.0201009	0.000182513
cg08346922	16	19804594	GPRC5B	Island	0.0739321	0.0812559	0.00824001	0.000622792	0.0864372	0.0899097	0.00564017	0.0266752
cg23591611	10	102661983	FAM178A;FAM178A;FAM178A	N_Shore	0.554905	0.539713	-0.0160091	0.000622809	0.554827	0.539993	-0.0147381	0.00166059
cg16276856	6	131204093	EPB41L2;EPB41L2;EPB41L2	NA	0.896731	0.903147	0.00591211	0.000622883	0.897583	0.899776	0.00201069	0.26104
cg26659079	3	114177995	CD200R1;CD200R1;CD200R1;CD200R1	NA	0.895453	0.885823	-0.00879124	0.00062394	0.894658	0.894879	0.00123766	0.574507
cg14824543	1	201678663	NA	NA	0.702777	0.713315	0.00935077	0.00062422	0.705711	0.712969	0.0069839	0.0133874
cg15059429	18	42491149	LOXHD1	S_Shore	0.810055	0.818433	0.00804103	0.000624248	0.8104	0.818045	0.00740416	0.00119724
cg25349574	17	53711962	MPO	Island	0.192543	0.208888	0.0161638	0.000624533	0.191873	0.2055	0.0135055	0.0008543
cg21462934	7	129912436	MEST	N_Shore	0.922014	0.926048	0.00396979	0.000624746	0.926127	0.927575	0.000974268	0.375876
cg05671968	11	43858710	ALKBH3	N_Shore	0.0135398	0.0109562	-0.0021614	0.000624824	0.0139979	0.0109345	-0.00266557	0.000296911
cg14326747	16	15432352	NA	N_Shelf	0.641095	0.610785	-0.017903	0.000624892	0.630745	0.61066	-0.00533673	0.309473
cg15775218	4	111752966	NA	S_Shore	0.237145	0.224315	-0.0116301	0.000625469	0.245705	0.22518	-0.0182597	8.35153e-07
cg24860534	5	100267958	ST8SIA4;ST8SIA4	S_Shore	0.159337	0.174687	0.0202862	0.000625503	0.191822	0.204748	0.0186312	0.00159289
cg05873078	4	41441371	PHOX2B	N_Shore	0.527455	0.550001	0.0217461	0.000625642	0.528144	0.550619	0.0218436	0.000732712
cg13771579	2	72684213	EXOC6B	NA	0.525095	0.537149	0.014098	0.000626011	0.521867	0.523386	0.00488473	0.248888
cg26684363	6	32021738	CFB;CFB	NA	0.444209	0.467666	0.0182981	0.000626053	0.414033	0.436443	0.0154222	0.00410613
cg12252069	2	132156391	NA	Island	0.243116	0.252604	0.0082828	0.000626189	0.253835	0.252964	0.000998748	0.67353
cg22871098	20	44603661	C20orf123	Island	0.618581	0.638906	0.0171765	0.000626383	0.616029	0.637783	0.019211	0.000129734
cg20309640	11	7055048	NA	NA	0.76768	0.758503	-0.0106786	0.000626517	0.766845	0.757866	-0.0118568	0.000235841
cg24776326	8	49206217	NA	Island	0.708993	0.719029	0.0100681	0.0006267	0.722902	0.72935	0.0064051	0.0340652
cg07628769	4	86105854	WDFY3;C4orf12	Island	0.0379682	0.0351199	-0.00318245	0.000626841	0.0352549	0.0317298	-0.00332595	1.64258e-05
cg05850280	19	5642899	LONP1	Island	0.568968	0.563285	-0.0114403	0.000626883	0.554088	0.54781	-0.012843	0.000153806
cg08114617	1	238437031	FMN2	N_Shore	0.832045	0.84115	0.00814491	0.000626931	0.824668	0.832834	0.00682354	0.00503502
cg22603542	11	17673856	NA	N_Shore	0.130816	0.138272	0.0078599	0.00062715	0.148128	0.155408	0.00858522	0.000661481
ch.9.1678974F	1	1850197	NA	S_Shore	0.719176	0.728588	0.00824758	0.000627299	0.716326	0.727014	0.00960159	6.17071e-05
cg03198372	16	85955541	FBXO31;FBXO31	NA	0.585735	0.604572	0.0211781	0.000627372	0.603547	0.62371	0.0239996	0.00018659
cg03874728	10	31932775	NA	S_Shore	0.173447	0.16061	-0.0134108	0.000627838	0.156352	0.157942	0.000207024	0.954943
cg16623157	16	52882098	NA	Island	0.127176	0.134826	0.0100639	0.000627844	0.142253	0.145154	0.00484233	0.100994
cg18664915	7	150276025	KCNH2;KCNH2	S_Shore	0.437829	0.452686	0.0118823	0.000627937	0.430911	0.447906	0.0146532	6.58638e-05
cg16969586	7	150446324	AGAP3;AGAP3	N_Shore	0.982413	0.984576	0.00144582	0.000628432	0.982807	0.984136	0.000593188	0.222773
cg26309511	13	52674397	NA	S_Shore	0.651513	0.667809	0.0138759	0.000628651	0.645389	0.663475	0.0156255	0.000147049
cg17466131	8	73151162	TRPA1	S_Shore	0.897641	0.90467	0.00461274	0.000628733	0.898942	0.904239	0.00368928	0.0104145
cg08895260	11	19324342	NA	Island	0.144104	0.135958	-0.00897575	0.000629244	0.13152	0.125096	-0.0080865	0.00146434
cg01558151	20	5433270	LOC149837	NA	0.272271	0.237349	-0.0369075	0.000629408	0.268995	0.235476	-0.0334273	0.00161075
cg22440573	19	62374976	NA	N_Shore	0.0481716	0.0374302	-0.011188	0.000630071	0.0562263	0.0439968	-0.011585	0.000724179
cg26270848	4	54119521	LNX1;LNX1	NA	0.138167	0.125742	-0.0131547	0.000630082	0.117798	0.115761	-0.00358973	0.280118
cg06271387	1	57871496	DAB1	NA	0.787976	0.802245	0.0144965	0.000630147	0.794401	0.807061	0.0125029	0.00281869
cg07683873	17	71649991	FOXJ1	S_Shore	0.585305	0.591647	0.00800359	0.000630671	0.586119	0.588899	0.00601323	0.0119806
cg14473102	14	94400985	NA	S_Shore	0.298253	0.283468	-0.019209	0.000630866	0.293339	0.275613	-0.0207783	0.000190981
cg01890417	7	147667247	CNTNAP2	N_Shore	0.183168	0.20024	0.0161452	0.000631216	0.177315	0.193144	0.0140886	0.00250722
cg19737970	13	78953827	NDFIP2;NDFIP2	S_Shore	0.0233059	0.0216471	-0.00192154	0.000631448	0.0232007	0.0219852	-0.00137418	0.0141681
cg12114834	11	2847205	KCNQ1DN	Island	0.241705	0.257343	0.0156697	0.000631591	0.246304	0.265923	0.0194544	2.43568e-05
cg04895581	4	166119674	TRIM61	NA	0.793077	0.806173	0.0115805	0.000631667	0.794239	0.806272	0.0112616	0.000408914
cg21640038	2	219404716	PRKAG3	NA	0.867521	0.87509	0.00706626	0.000631951	0.870779	0.878335	0.00742994	0.000617923
cg25005112	21	45699861	COL18A1;COL18A1;COL18A1;COL18A1;COL18A1	N_Shore	0.208752	0.197558	-0.0136957	0.0006321	0.188089	0.182335	-0.0090759	0.0139175
cg22135105	1	245760894	LOC148824;OR2C3	Island	0.472409	0.511913	0.035416	0.000632408	0.468662	0.496784	0.0285371	0.0053437
cg14362758	18	75744317	KCNG2	Island	0.916622	0.909076	-0.00811598	0.000632635	0.918956	0.909372	-0.00993535	2.37511e-05
cg09900105	4	6101361	JAKMIP1	NA	0.274675	0.284147	0.013781	0.000632721	0.29102	0.297209	0.0112959	0.00723381
cg11241413	1	55455240	NA	S_Shore	0.928781	0.933252	0.00422946	0.000632746	0.930092	0.934154	0.00430817	0.00021273
cg01859486	21	41441879	C21orf130	NA	0.861796	0.85704	-0.00711175	0.000632829	0.860465	0.856942	-0.00593704	0.00682912
cg26579032	21	18539959	CHODL	S_Shore	0.187162	0.196399	0.0104936	0.000632891	0.195425	0.20628	0.0119194	0.000160307
cg02238069	14	85069484	FLRT2	Island	0.0432085	0.0406364	-0.00273609	0.00063299	0.0445344	0.0405558	-0.00350296	0.00514848
cg26889659	15	79493503	NA	NA	0.972249	0.969012	-0.00342478	0.000633362	0.97078	0.968227	-0.00262827	0.00828562
cg07239716	17	44022682	LOC404266;LOC404266	N_Shore	0.23857	0.250714	0.0154744	0.000633622	0.260315	0.262248	0.00647908	0.156657
cg02683408	2	208979628	PTH2R	Island	0.0109725	0.0117747	0.0012975	0.000633829	0.0132195	0.0141179	0.00157566	0.00585827
cg26828689	18	10716666	FAM38B	Island	0.164059	0.179009	0.0126226	0.000634021	0.163121	0.179219	0.0132135	0.000295635
cg25021590	1	215373213	ESRRG	N_Shore	0.704934	0.722356	0.0194365	0.000634347	0.714986	0.724325	0.0108442	0.0468772
cg00522018	13	112877358	NA	NA	0.650068	0.632503	-0.0195682	0.000634354	0.642639	0.628182	-0.0139394	0.0115707
cg10792202	7	27206081	HOXA13	Island	0.0494707	0.056077	0.00786522	0.000634553	0.0811098	0.0852223	0.00561918	0.156418
cg01942445	8	1752481	MIR596	Island	0.124251	0.139176	0.0136908	0.000634751	0.129168	0.149463	0.0175855	2.88557e-05
cg11395949	19	19510144	CILP2;CILP2	Island	0.0242713	0.0228348	-0.0018834	0.00063519	0.0277018	0.0246395	-0.00300547	8.32393e-07
cg06850513	16	390971	DECR2	Island	0.239441	0.2764	0.0353581	0.000635255	0.227181	0.264588	0.0387398	0.00014061
cg08824961	11	43536454	MIR670	NA	0.133494	0.147972	0.0121082	0.000635361	0.126326	0.145052	0.016007	1.23498e-05
cg00370293	4	184255025	NA	N_Shore	0.745825	0.761265	0.0175832	0.000635382	0.781601	0.784111	0.00547209	0.23098
cg22416376	11	108799378	C11orf87	Island	0.0527922	0.0455449	-0.00656236	0.000635432	0.0561442	0.0461708	-0.0099949	6.19196e-08
cg16317038	7	646539	PRKAR1B;PRKAR1B;PRKAR1B;PRKAR1B;PRKAR1B;PRKAR1B	S_Shelf	0.658782	0.646918	-0.0120217	0.000635668	0.65853	0.658407	-0.00134964	0.700593
cg06469542	2	232190815	NA	S_Shelf	0.261269	0.239223	-0.019185	0.000635794	0.270378	0.249215	-0.017903	0.00168569
cg12834428	16	613116	RAB40C	S_Shore	0.834855	0.827187	-0.0089891	0.000635913	0.831488	0.826422	-0.00700586	0.0122299
cg04108612	5	53692044	NA	NA	0.923555	0.919586	-0.00769888	0.000636001	0.905253	0.909043	1.58723e-05	0.995003
cg13662634	4	11039791	HS3ST1	Island	0.0181714	0.0192727	0.00104396	0.000636005	0.0181557	0.019049	0.000888122	0.00671012
cg05381423	6	14814020	NA	NA	0.696191	0.685773	-0.0177904	0.000636129	0.646185	0.656762	0.00195685	0.712044
cg00662647	20	55338483	SPO11;SPO11	S_Shore	0.524308	0.53832	0.0174965	0.000636187	0.5469	0.555135	0.0133004	0.00725269
cg17789138	17	72234364	JMJD6;C17orf95;JMJD6;JMJD6;JMJD6	Island	0.0510938	0.0542412	0.00335969	0.000636487	0.0525661	0.0531536	0.00133645	0.184848
cg22063247	1	33109844	FNDC5	NA	0.854978	0.862377	0.00641584	0.000636705	0.857382	0.860258	0.00202818	0.286075
cg26351934	3	130643302	IFT122;IFT122;IFT122;IFT122	S_Shore	0.862626	0.849997	-0.0112448	0.000636706	0.848856	0.832722	-0.0156498	4.43455e-05
cg16118529	6	150288514	NA	Island	0.0516275	0.0543631	0.00273219	0.000637418	0.0517664	0.0539704	0.00317095	5.8931e-05
cg09265274	15	63212184	PDCD7	N_Shore	0.0683543	0.0627182	-0.00558059	0.000637517	0.0656651	0.0605016	-0.00488725	0.00503436
cg13653274	18	12394041	NA	N_Shelf	0.263699	0.250657	-0.0151787	0.000637594	0.252534	0.241395	-0.01451	0.000757081
cg23675930	20	51463350	TSHZ2	NA	0.417629	0.4393	0.0261431	0.00063763	0.461468	0.474302	0.0201833	0.00596632
cg14184794	12	104010256	NA	NA	0.424499	0.402	-0.0256913	0.000637744	0.38763	0.383527	-0.00628692	0.400079
cg14214856	12	93568842	TMCC3	S_Shore	0.0455067	0.0419826	-0.00400142	0.000637925	0.0400198	0.0374171	-0.00282051	0.00970494
cg26117023	14	88087529	PTPN21	Island	0.0863964	0.0930882	0.00599134	0.000637995	0.085313	0.0902253	0.00602973	0.000345499
cg13829419	4	75449808	EREG;EREG	NA	0.0112604	0.0121708	0.00080824	0.000638228	0.0115782	0.0118485	0.000107666	0.647654
cg11336860	10	102896596	NA	Island	0.0406828	0.042753	0.00264241	0.000638411	0.0430768	0.0430493	9.1822e-05	0.916168
cg08285915	9	137823723	KCNT1	Island	0.858335	0.867533	0.00777335	0.00063852	0.86219	0.867245	0.00500803	0.0326194
cg05464302	1	38286228	POU3F1	Island	0.458081	0.473864	0.0111836	0.000638683	0.45904	0.482251	0.0177726	8.11853e-08
cg12670305	7	1700643	NA	NA	0.855182	0.867002	0.0080059	0.000639117	0.855908	0.868113	0.00938196	3.73931e-05
cg04502814	4	182897118	NA	NA	0.896769	0.902456	0.00487027	0.000639361	0.897298	0.900215	0.00244743	0.100801
cg04110918	9	44813812	NA	NA	0.930315	0.920235	-0.00966027	0.000639597	0.930825	0.920836	-0.0100804	0.000404979
cg08979136	3	127905226	CHCHD6	N_Shore	0.616439	0.637586	0.0236841	0.000639732	0.614651	0.635385	0.0194789	0.00399155
cg01644927	9	116305248	DFNB31;DFNB31;DFNB31	N_Shore	0.287257	0.278316	-0.0105255	0.000639768	0.281207	0.274478	-0.0101615	0.000857931
cg25292244	22	49363504	CPT1B;CPT1B;CPT1B;CHKB-CPT1B;CPT1B;CPT1B;CPT1B;CPT1B	Island	0.41061	0.439204	0.0252372	0.00063981	0.429942	0.45059	0.0188532	0.00844745
cg14709837	16	83632577	KIAA0513	NA	0.754311	0.746388	-0.00916305	0.000640672	0.756821	0.745924	-0.0111047	5.80467e-05
cg07105221	16	71869236	NA	NA	0.00851222	0.00775838	-0.000838102	0.0006407	0.009369	0.00822345	-0.00105431	5.76723e-05
cg25490411	17	9670062	GLP2R	NA	0.655203	0.666978	0.00956597	0.000640792	0.654892	0.666551	0.00902994	0.00189377
cg05794695	3	32424616	CMTM7;CMTM7	NA	0.871196	0.86369	-0.00787232	0.000640813	0.869595	0.868391	0.000589551	0.813706
cg16652303	6	149847774	ZC3H12D;ZC3H12D	NA	0.241775	0.259187	0.0236086	0.000641105	0.260984	0.289025	0.0327045	7.04991e-06
cg09780964	19	4075072	MAP2K2;MAP2K2	Island	0.0220358	0.0190749	-0.00238069	0.000641541	0.023024	0.0194371	-0.00241441	0.00310235
cg12176426	16	3274136	ZNF263	S_Shore	0.139031	0.12833	-0.00982862	0.000641768	0.148009	0.137903	-0.00970988	0.000736674
cg00327697	8	97341963	MTERFD1;PTDSS1	N_Shore	0.711267	0.702448	-0.0171257	0.00064186	0.68809	0.685167	-0.0128849	0.0113814
cg04562757	22	27799490	KREMEN1;KREMEN1	Island	0.083074	0.0761399	-0.00766454	0.000641897	0.0809094	0.0761032	-0.0049886	0.0417345
cg21303428	2	238274960	LRRFIP1;LRRFIP1;LRRFIP1;LRRFIP1;LRRFIP1	NA	0.759938	0.767668	0.00797836	0.000642057	0.76726	0.767954	0.000793024	0.757105
cg14777873	14	20596191	RNASE8	NA	0.839658	0.827865	-0.0131227	0.000642099	0.838128	0.835493	-0.0012625	0.687775
cg16458494	6	30526473	NA	N_Shore	0.0913667	0.0989485	0.00943946	0.000642468	0.0989223	0.103536	0.0069428	0.0201845
cg03004198	19	12929297	GADD45GIP1	S_Shore	0.0192967	0.0215971	0.00236698	0.000642479	0.0199783	0.020406	0.000738936	0.356774
cg04064050	7	157346863	PTPRN2;PTPRN2;PTPRN2	NA	0.949392	0.947364	-0.00356291	0.000642601	0.946367	0.946269	-0.0010697	0.315245
cg12648520	7	791699	HEATR2	S_Shelf	0.910796	0.916469	0.00444018	0.00064271	0.911386	0.914575	0.0022902	0.102644
cg08872313	19	50796913	GPR4	N_Shore	0.290223	0.298677	0.00683039	0.000643059	0.287256	0.298977	0.00881362	2.46503e-05
cg13931873	1	16314966	NA	NA	0.362826	0.374333	0.00982047	0.000643154	0.354737	0.364519	0.00735996	0.00726364
cg00439733	13	26526354	NA	NA	0.258302	0.234761	-0.0284654	0.000643242	0.230026	0.218271	-0.0162471	0.0374595
cg13636986	15	96654196	NA	NA	0.856527	0.87197	0.0125496	0.000643275	0.860328	0.876242	0.0129069	0.000409175
cg23152742	2	19416802	OSR1	Island	0.459503	0.447853	-0.0114144	0.000643443	0.456413	0.444577	-0.0128275	0.000211171
cg06768019	6	111686866	KIAA1919	N_Shore	0.063418	0.0692548	0.00685981	0.000643472	0.0580417	0.0655215	0.0082518	4.35775e-05
cg11556559	4	1388383	NA	Island	0.303521	0.296326	-0.00887937	0.000643994	0.304678	0.29986	-0.00670297	0.00855064
cg08873746	1	201241844	TMEM183B;TMEM183A	N_Shore	0.718988	0.735215	0.0178693	0.000644508	0.738584	0.755956	0.0200201	5.87091e-05
cg17512187	7	70235001	WBSCR17	Island	0.0174292	0.0191209	0.00133128	0.000644729	0.0181267	0.0189674	0.000615155	0.0977381
cg07083023	2	197212258	CCDC150	N_Shore	0.590456	0.609065	0.014529	0.000644915	0.559963	0.587308	0.0210784	5.48213e-07
cg22665383	12	106499027	BTBD11;BTBD11	Island	0.706377	0.696829	-0.0129262	0.000644984	0.698693	0.687126	-0.0152697	0.000102991
cg19318511	4	41060064	LIMCH1;LIMCH1;LIMCH1	S_Shore	0.724708	0.710205	-0.0232306	0.000645025	0.665633	0.654699	-0.0226879	0.00277024
cg15278109	17	14147761	HS3ST3B1;MGC12916	Island	0.0777785	0.0701608	-0.00773563	0.000645058	0.0819226	0.0773403	-0.00440461	0.0650859
cg07362537	7	114350845	MDFIC;MDFIC;MDFIC	S_Shore	0.0152999	0.0139159	-0.0012748	0.000645766	0.0162742	0.0148876	-0.00113839	0.00250038
cg05254821	7	27137417	HOXA4	S_Shore	0.1895	0.168889	-0.0245672	0.000645795	0.196322	0.176656	-0.0248547	0.000438996
cg05279172	22	36809045	SLC16A8;SLC16A8	S_Shore	0.855359	0.866042	0.00837721	0.000645826	0.858811	0.870215	0.0099504	3.58372e-05
cg04742282	19	18841110	GDF1;LASS1	Island	0.43423	0.4532	0.0167451	0.000645971	0.460047	0.475474	0.0134087	0.00379055
cg08513974	1	1841207	TMEM52	Island	0.0330826	0.0362975	0.00265217	0.00064599	0.0313686	0.0360092	0.00431544	3.13647e-08
cg12664649	16	3206277	OR1F2P	NA	0.85307	0.864509	0.00883001	0.00064604	0.847127	0.857538	0.00754901	0.00571079
cg17970299	1	78729046	PTGFR;PTGFR	N_Shore	0.0889815	0.0818544	-0.00888648	0.000646269	0.082677	0.0793386	-0.00504315	0.0396708
cg05376469	4	144324343	USP38	N_Shore	0.124712	0.103026	-0.0149883	0.000646348	0.139214	0.116453	-0.0164525	0.000681347
cg26747301	16	87257355	MGC23284;MVD;MGC23284	Island	0.0124102	0.0115193	-0.000896047	0.000646446	0.0127466	0.0118305	-0.000667208	0.0296995
cg16554534	19	53692709	LMTK3	Island	0.831356	0.857619	0.0255939	0.000646481	0.834785	0.853016	0.0164565	0.0306848
cg20845050	5	32339203	MTMR12	NA	0.932537	0.929583	-0.00489134	0.000646764	0.931288	0.927571	-0.00539	0.000275148
cg16792312	6	27706926	NA	Island	0.0122927	0.0114952	-0.000937706	0.000646863	0.0131518	0.0119814	-0.000983246	0.00135882
cg24898738	10	76834993	C10orf41;C10orf41	Island	0.0867392	0.100202	0.0136232	0.000646913	0.0902928	0.105165	0.0162229	4.51273e-05
cg05794042	12	117511974	NA	NA	0.836235	0.843819	0.00621771	0.000646937	0.83023	0.836073	0.00419502	0.0301198
cg18645398	19	46561385	B9D2;TMEM91	N_Shore	0.151651	0.143189	-0.0088991	0.000646962	0.148841	0.143109	-0.00549492	0.0285793
cg03617420	15	67494519	KIF23;KIF23	S_Shore	0.011919	0.010908	-0.00111231	0.000646969	0.0135519	0.0122186	-0.000980653	0.0107403
cg26340149	6	72355425	NA	S_Shore	0.888784	0.904827	0.0127168	0.00064708	0.891564	0.904841	0.0106103	0.000195092
cg14088957	5	140730018	PCDHGA4;PCDHGA2;PCDHGB2;PCDHGA1;PCDHGB3;PCDHGB3;PCDHGA5;PCDHGB1;PCDHGA3	N_Shore	0.0857256	0.0754971	-0.00784203	0.000647094	0.0948262	0.0856644	-0.00667038	0.00487764
cg26656658	6	39962508	DAAM2	NA	0.86645	0.875386	0.00826583	0.000647226	0.867905	0.87939	0.0119373	0.00019563
cg27012920	11	75939645	C11orf30	NA	0.801232	0.777832	-0.0235043	0.000647402	0.809908	0.79349	-0.0160174	0.0181986
cg09219177	16	30569209	PRR14	N_Shore	0.0667113	0.0708638	0.00454948	0.00064741	0.0689994	0.0719563	0.00384578	0.00358922
cg27103083	10	102500447	PAX2;PAX2;PAX2;PAX2;PAX2	S_Shore	0.0806489	0.0752717	-0.00699464	0.000647487	0.0764534	0.0720811	-0.00639207	0.00160788
cg21195037	7	92699427	CCDC132;CCDC132	NA	0.010949	0.0100733	-0.00084108	0.000647514	0.0114941	0.0107533	-0.000491851	0.0747358
cg01366454	19	10260805	ICAM5	N_Shore	0.0197816	0.0181743	-0.00161536	0.000647537	0.0214356	0.0201536	-0.00124191	0.0208156
cg11221497	20	61728034	GMEB2	Island	0.0198811	0.0182021	-0.00184333	0.000647704	0.0189731	0.0183855	-0.000651571	0.240947
cg09629193	6	32913737	TAP2;TAP2	N_Shore	0.0486907	0.0426732	-0.00539206	0.000647776	0.0491602	0.0422789	-0.00584345	8.48317e-05
cg15840949	21	39643893	HMGN1	S_Shore	0.552165	0.578076	0.0236114	0.00064835	0.533848	0.565509	0.0267412	0.000220894
cg19475224	14	69146944	KIAA0247	N_Shore	0.882443	0.878706	-0.007058	0.000648696	0.877837	0.875575	-0.00495188	0.0184142
cg27529871	5	176914676	FAM193B;FAM193B	S_Shore	0.899708	0.907077	0.00700299	0.00064875	0.896765	0.902533	0.00602932	0.00549623
cg12105108	4	24699763	NA	S_Shore	0.136978	0.122393	-0.0146584	0.000648751	0.113287	0.100467	-0.012087	0.0021033
cg11535366	20	61466048	NA	S_Shelf	0.740087	0.752425	0.008917	0.000649011	0.733004	0.74414	0.00789916	0.00385722
cg10731794	1	229243824	FAM89A	S_Shore	0.0730056	0.0820356	0.010236	0.000649236	0.0606569	0.0705247	0.0101921	2.20628e-05
ch.16.1914550R	5	140844885	PCDHGA4;PCDHGC3;PCDHGA12;PCDHGA11;PCDHGA11;PCDHGA9;PCDHGA1;PCDHGB1;PCDHGC4;PCDHGB6;PCDHGB3;PCDHGC4;PCDHGB7;PCDHGA6;PCDHGA8;PCDHGA10;PCDHGA5;PCDHGB4;PCDHGA3;PCDHGA2;PCDHGA7;PCDHGB2;PCDHGB5;PCDHGC3	Island	0.0220762	0.0204014	-0.00167267	0.000649398	0.0250872	0.0243998	-0.000705486	0.24596
cg10841343	19	52325579	SAE1;SAE1;SAE1;SAE1	N_Shore	0.945216	0.948684	0.00335845	0.000649533	0.943221	0.944547	0.00123891	0.24895
cg09672383	6	34091298	NA	NA	0.85791	0.864272	0.00546972	0.000649838	0.857907	0.863838	0.00462466	0.00317196
cg20421191	4	139382791	SLC7A11;SLC7A11	NA	0.165531	0.153965	-0.0119409	0.000650106	0.158223	0.150837	-0.00869969	0.0123428
cg13988209	2	27196627	CGREF1;CGREF1;CGREF1	S_Shore	0.934118	0.938056	0.00315674	0.000650172	0.932434	0.936084	0.00279105	0.0034914
cg17799033	1	939312	ISG15	Island	0.942658	0.939157	-0.0047841	0.000650228	0.944837	0.939248	-0.00660575	7.44609e-06
cg07478690	15	91591918	NA	NA	0.437775	0.467915	0.0358616	0.000650338	0.4634	0.474948	0.0186736	0.068979
cg10167561	17	7494485	ATP1B2	N_Shore	0.147366	0.1568	0.00792997	0.000650433	0.144116	0.158637	0.0127588	4.18386e-08
cg26261342	20	9445330	C20orf103	S_Shore	0.0208925	0.0227515	0.00267104	0.00065075	0.0276631	0.0273897	0.000698652	0.508505
cg10984183	15	81839312	NA	S_Shore	0.0297507	0.033488	0.00360751	0.000650848	0.0281586	0.0340852	0.00578921	3.88016e-08
cg07518714	10	131457818	NA	NA	0.954041	0.957996	0.00340564	0.000651268	0.956695	0.960885	0.00430851	4.48377e-07
cg06851971	5	132414803	HSPA4	N_Shore	0.032481	0.0297633	-0.00240962	0.000651605	0.0312591	0.0278688	-0.00287034	2.14911e-05
cg25577598	14	68112675	RAD51L1	NA	0.460688	0.449568	-0.014665	0.000651916	0.450194	0.447294	-0.0077766	0.0643438
cg23713900	6	50789674	TFAP2D;TFAP2D	N_Shore	0.0598282	0.0636421	0.00329027	0.000651952	0.0622733	0.0633766	0.00161061	0.100039
cg03013329	2	1838042	MYT1L	NA	0.46805	0.45032	-0.0169479	0.000651964	0.467996	0.452342	-0.014068	0.00379008
cg18841691	10	29738476	LOC387647	Island	0.0435352	0.0506192	0.00843848	0.000652632	0.0447362	0.0545367	0.0114208	1.51237e-05
cg22839123	8	142284918	NA	Island	0.0368507	0.0320376	-0.00605483	0.0006531	0.0389519	0.0346355	-0.00474307	0.0122618
ch.7.1201720F	6	39390309	KCNK17;KCNK17	S_Shore	0.125	0.135753	0.0137612	0.000653154	0.149979	0.155343	0.00933781	0.0345112
cg19708986	7	22861353	SNORD93	S_Shore	0.354763	0.331766	-0.0228876	0.000653155	0.350545	0.332849	-0.0164336	0.0171727
cg25661931	12	52732520	HOXC4;HOXC4	N_Shore	0.04455	0.0494938	0.00599431	0.000653681	0.0485855	0.0537887	0.00673699	0.000329922
cg16268051	10	134182432	NA	NA	0.623955	0.61217	-0.0192006	0.000653704	0.615747	0.601133	-0.020782	0.000348224
cg03917423	6	31656319	LTB;LTB	N_Shore	0.604821	0.614424	0.00822326	0.000653741	0.608237	0.622821	0.0134341	4.73924e-08
cg03723730	7	90731683	FZD1	Island	0.0672277	0.0703128	0.00358962	0.000653766	0.0706759	0.0701583	0.000780751	0.441802
cg10088332	8	145613891	SLC39A4;SLC39A4	S_Shore	0.63296	0.645146	0.0139459	0.000653811	0.653591	0.656541	0.00516736	0.210171
cg06790069	6	32837159	HLA-DQB2	N_Shore	0.955274	0.958692	0.00393934	0.000653953	0.95531	0.95951	0.00455084	0.000236789
cg16236679	17	29509265	ACCN1	S_Shore	0.782365	0.762754	-0.0246097	0.000653994	0.781666	0.775251	-0.0115146	0.0897111
cg05207048	1	1593797	LOC728661;CDK11B;CDK11B;CDK11B;CDK11B;CDK11B;CDK11B	S_Shore	0.962132	0.964797	0.00251198	0.00065419	0.962853	0.964698	0.00176145	0.0107438
cg04207142	4	41811980	BEND4;BEND4	NA	0.962277	0.964461	0.00207151	0.000654279	0.962336	0.963344	0.000528552	0.404547
cg23331484	11	100959836	TRPC6;TRPC6	Island	0.0166845	0.017981	0.00147264	0.000654559	0.0171461	0.0174709	0.000717843	0.11176
cg17742781	5	158465659	NA	N_Shore	0.201942	0.209001	0.00706698	0.000654667	0.204137	0.208722	0.00679067	0.000585636
cg13561518	19	55861472	SHANK1	Island	0.0836607	0.0902212	0.00559397	0.000654682	0.0846071	0.0929135	0.00741659	1.07565e-05
cg06722503	10	98938249	NA	S_Shelf	0.322264	0.358645	0.0369857	0.000654704	0.322814	0.363487	0.0380992	0.000372808
cg01619107	5	36728915	NA	S_Shelf	0.133565	0.144894	0.0120686	0.000654765	0.157458	0.162816	0.00709099	0.0418774
cg00274399	12	112071964	CCDC42B	N_Shelf	0.194699	0.187502	-0.0105123	0.000655142	0.182325	0.179784	-0.00651835	0.0281186
cg24968629	4	17320120	FAM184B	Island	0.973161	0.974676	0.00158331	0.000655667	0.97414	0.974978	0.000920172	0.0465064
cg14878471	4	81403949	NA	N_Shelf	0.528478	0.542722	0.0129387	0.000655727	0.542713	0.554935	0.0107926	0.00365937
cg27118929	2	25327033	DNMT3A;DNMT3A;DNMT3A	N_Shore	0.471423	0.480455	0.0121641	0.000655897	0.511491	0.514059	0.00538109	0.154339
cg18149653	10	134651350	NA	N_Shelf	0.658288	0.677924	0.0160662	0.000656147	0.624002	0.648011	0.019234	0.000110848
cg00316478	6	31842533	C6orf27	NA	0.855195	0.864404	0.00852162	0.000656218	0.863639	0.869034	0.00506295	0.0257264
cg11908557	9	135911030	BRD3	S_Shore	0.336742	0.320162	-0.0215969	0.000656315	0.30865	0.288101	-0.0241768	7.09473e-05
cg26515162	1	234992500	ACTN2	NA	0.907096	0.91456	0.00897135	0.000656358	0.908052	0.914206	0.00756062	0.00390135
cg08413402	7	56114751	SUMF2;SUMF2;SUMF2;SUMF2;SUMF2	NA	0.655859	0.646275	-0.0137975	0.000656439	0.600015	0.602734	-0.00187837	0.669141
cg21448057	8	144444217	ZNF696	N_Shore	0.0220581	0.0190268	-0.00341598	0.000656566	0.0264111	0.0226336	-0.00357554	0.00165222
cg23696214	10	102484310	NA	N_Shore	0.916091	0.924569	0.00944466	0.000656902	0.920412	0.929362	0.00947807	0.000452931
cg09246479	19	37764954	PDCD5	S_Shore	0.0479305	0.0445621	-0.00371331	0.000657378	0.043804	0.0418865	-0.00229086	0.0166417
cg16694011	13	20956228	NA	Island	0.340193	0.326478	-0.0147591	0.000657601	0.319715	0.319735	-0.00111345	0.800536
cg08140412	7	143402606	OR2A25	NA	0.901811	0.894248	-0.00836439	0.000658024	0.897763	0.894401	-0.00356076	0.168339
cg03717830	18	48119709	DCC	N_Shelf	0.868847	0.876498	0.00831321	0.000658056	0.870116	0.876565	0.00694137	0.00495484
cg25293325	15	76419079	CRABP1	N_Shore	0.340536	0.350418	0.0107833	0.000658253	0.348325	0.356574	0.00971591	0.000261544
cg19946982	10	74526747	P4HA1;P4HA1;P4HA1;P4HA1	Island	0.00558102	0.00463155	-0.000704063	0.000658928	0.00587298	0.00481291	-0.000669613	0.0864439
cg26816564	1	212623365	PTPN14	N_Shore	0.908839	0.912736	0.00391068	0.000659018	0.911297	0.912845	0.00130153	0.26693
cg27546391	19	712765	C19orf21	S_Shelf	0.912597	0.916797	0.00364057	0.00065914	0.912249	0.915289	0.00277932	0.0136288
cg11421509	9	137120779	OLFM1;OLFM1	S_Shore	0.034019	0.031412	-0.00311608	0.000659164	0.0377838	0.0354358	-0.00256813	0.0122534
cg16211161	8	27501858	NA	N_Shelf	0.701627	0.728653	0.029004	0.000659271	0.708753	0.731975	0.0274053	0.00115174
cg06906555	12	47651591	WNT10B;WNT10B	S_Shore	0.00482832	0.00449353	-0.000385795	0.000659449	0.00474708	0.00459064	-0.000125551	0.269613
cg02199887	1	204852803	LGTN	S_Shore	0.388581	0.413759	0.0207152	0.000659466	0.383884	0.411846	0.0223229	0.000209234
cg20373544	15	19943412	NA	NA	0.860861	0.873084	0.009412	0.000659672	0.850525	0.864076	0.0100836	0.000455064
cg15806158	1	228269787	GALNT2	Island	0.0135177	0.0111141	-0.00185655	0.000659778	0.0149656	0.0125228	-0.00201109	0.00379381
cg16863052	19	45631269	NA	N_Shore	0.104792	0.112613	0.00685887	0.000660009	0.0952568	0.104301	0.00851905	1.17132e-05
cg27246280	4	26194489	TBC1D19	N_Shore	0.0108231	0.0126219	0.00171495	0.000660092	0.0113109	0.0123598	0.0011302	0.0281866
cg05385567	17	45403874	DLX4;DLX4	N_Shore	0.46102	0.473537	0.0112062	0.000660416	0.480012	0.489249	0.0109473	0.000960305
cg26920587	7	127668580	LEP;LEP	Island	0.167582	0.180653	0.0133002	0.000660429	0.177562	0.189319	0.0113961	0.00238912
cg14030055	21	39954266	B3GALT5;B3GALT5;B3GALT5;B3GALT5;B3GALT5	NA	0.330248	0.309655	-0.024703	0.000660433	0.259679	0.244491	-0.0212587	0.0020633
cg03173367	12	64869072	IRAK3;IRAK3	Island	0.0193267	0.0202308	0.0010843	0.000660464	0.0217496	0.0223303	0.00094237	0.0112549
cg11161837	11	100188658	FLJ32810	NA	0.915101	0.919827	0.00427818	0.000660786	0.919382	0.922587	0.00280384	0.0298747
cg15915658	10	59752829	NA	NA	0.792363	0.778004	-0.0130887	0.00066084	0.772039	0.773012	0.00282214	0.480284
cg04135377	1	990719	NA	N_Shore	0.956342	0.961003	0.00364115	0.000660972	0.953179	0.959566	0.00557664	1.23771e-06
cg20000994	19	47512946	TMEM145	S_Shelf	0.315162	0.326636	0.0117553	0.000661181	0.330463	0.336855	0.00643337	0.0537936
cg19095827	14	69084468	NA	Island	0.060781	0.0639311	0.00288767	0.000661209	0.0625583	0.0656753	0.00307335	0.00174294
cg11177404	5	159730421	C1QTNF2	S_Shore	0.505728	0.519041	0.00917871	0.000661369	0.493133	0.505084	0.00763252	0.00775536
cg11886358	10	32256365	ARHGAP12	N_Shore	0.111847	0.101311	-0.0132423	0.000662076	0.103071	0.096978	-0.00833684	0.029521
cg03120555	3	129545298	EEFSEC	NA	0.214579	0.203689	-0.0133537	0.000662204	0.229317	0.20559	-0.026676	5.42427e-11
cg16443954	16	87935577	ANKRD11	N_Shore	0.661887	0.65608	-0.013146	0.000662274	0.632766	0.630443	-0.0106024	0.00715994
cg16405432	5	61064611	NA	NA	0.909855	0.919674	0.0106652	0.000662553	0.911861	0.922207	0.0111371	9.14779e-05
cg09178844	6	106169588	NA	NA	0.784958	0.77514	-0.0129066	0.000663017	0.775731	0.7743	-0.00810441	0.0395139
cg19562969	19	55854496	NA	S_Shore	0.0168563	0.0154462	-0.00132287	0.00066306	0.0173668	0.015555	-0.00166238	1.86048e-05
cg10447977	14	99196111	HHIPL1;HHIPL1	Island	0.0433252	0.0468588	0.00270267	0.000663547	0.0457766	0.0471094	0.000896716	0.277103
cg26267310	7	148743335	NA	Island	0.0349239	0.0390045	0.00413755	0.0006636	0.0382297	0.0420887	0.00453259	0.00102861
cg15768933	8	69132009	PREX2;PREX2	NA	0.686377	0.676604	-0.0110596	0.000663644	0.684823	0.675118	-0.00773025	0.014888
cg08979515	5	72547168	NA	N_Shore	0.135367	0.142927	0.0100194	0.000663751	0.146089	0.150696	0.00788069	0.00659476
cg12731430	17	1119251	BHLHA9	N_Shore	0.859602	0.86659	0.00712737	0.000663945	0.849647	0.857229	0.0070702	0.00075439
cg00273449	1	25743568	LDLRAP1	Island	0.171851	0.180821	0.0073064	0.000663985	0.159766	0.175041	0.0130539	1.70565e-10
cg14767165	1	84539370	SAMD13;SAMD13	S_Shore	0.087673	0.0782143	-0.00803622	0.000664265	0.079262	0.0731265	-0.00560614	0.00742197
cg20159101	12	130005125	GPR133	NA	0.924621	0.932454	0.0052585	0.000664381	0.924303	0.930514	0.00430927	0.00600166
cg18847227	2	219569897	NA	S_Shore	0.613259	0.628841	0.0146415	0.000664615	0.613938	0.63051	0.0161076	0.000143485
cg14450605	1	2853675	NA	NA	0.571945	0.592205	0.0247116	0.000664811	0.579607	0.598256	0.0225734	0.00153173
cg11580026	2	71058667	ANKRD53;ANKRD53	N_Shore	0.0393887	0.0353558	-0.00417307	0.000664961	0.0330248	0.0293508	-0.00354571	0.000968914
cg08905166	2	124996247	CNTNAP5	NA	0.874704	0.880704	0.00475626	0.000665029	0.876299	0.878715	0.00141466	0.296894
cg20253855	8	1910459	KBTBD11	S_Shore	0.0794672	0.090301	0.00843848	0.000665159	0.074671	0.0850578	0.00845622	0.000175271
cg10180650	22	44059700	UPK3A;UPK3A	S_Shore	0.285957	0.296045	0.00980809	0.000665575	0.292726	0.301101	0.00851699	0.00342514
cg25720793	14	72461997	DCAF4;DCAF4;DCAF4;DCAF4;DCAF4	N_Shore	0.823855	0.832671	0.00600321	0.000665733	0.827974	0.833252	0.00382096	0.0361299
cg04406574	21	34964622	CLIC6	Island	0.134406	0.143698	0.0147199	0.000665752	0.142125	0.141341	0.00309147	0.463787
cg19650632	4	2506766	NA	N_Shore	0.867369	0.874789	0.00648964	0.00066592	0.868885	0.874501	0.00516669	0.0047676
cg14277923	1	1968592	NA	N_Shelf	0.47822	0.497585	0.0185597	0.00066627	0.509176	0.518963	0.0118439	0.027168
cg04273431	7	157153886	PTPRN2;PTPRN2;PTPRN2	NA	0.867988	0.876898	0.00841685	0.000666283	0.870203	0.877859	0.00729825	0.00383393
cg03437675	17	76992143	BAHCC1	Island	0.8454	0.837206	-0.0166168	0.000666421	0.812066	0.800203	-0.0205831	6.81046e-05
cg02622074	15	49420722	GLDN	N_Shore	0.907589	0.91619	0.00588902	0.000667004	0.905201	0.912479	0.00550991	0.00149323
cg00168942	1	226142306	NA	Island	0.556495	0.586389	0.0287526	0.000667184	0.589256	0.606457	0.0185409	0.0274711
cg14687298	2	233096531	NA	Island	0.311303	0.299799	-0.0135239	0.000667448	0.307823	0.300008	-0.0112478	0.00531959
cg02956148	4	8258019	SH3TC1	NA	0.383149	0.401963	0.0252505	0.00066782	0.423309	0.424652	0.0103847	0.154554
cg20239639	19	50196230	RELB	N_Shore	0.105991	0.113587	0.00615498	0.000667878	0.1048	0.115141	0.00917649	5.45359e-07
cg00566158	16	690366	FBXL16	N_Shore	0.842786	0.838337	-0.00701685	0.000668485	0.842569	0.83561	-0.00929	1.05164e-05
cg04131063	4	153774373	TMEM154	NA	0.93853	0.931477	-0.00596945	0.000668643	0.936293	0.932778	-0.00244049	0.188676
cg09278187	14	51585486	NID2	NA	0.396203	0.376279	-0.0207725	0.000668789	0.358451	0.341912	-0.0200047	0.000589669
cg21808406	4	188770152	NA	N_Shore	0.9012	0.907571	0.00606339	0.000668993	0.897239	0.901607	0.00480619	0.0112722
cg27584467	15	97805478	NA	NA	0.749619	0.770139	0.0201204	0.000669303	0.7617	0.778229	0.0156911	0.00620267
cg02774935	16	65871101	PLEKHG4;PLEKHG4;PLEKHG4;PLEKHG4;PLEKHG4;PLEKHG4;PLEKHG4	Island	0.605204	0.615917	0.00960653	0.000669743	0.605003	0.612259	0.00688325	0.0128401
cg04964676	9	137689552	NA	NA	0.932446	0.935548	0.00320255	0.000670007	0.934362	0.935465	0.000873884	0.376946
cg21793127	22	36575997	EIF3L	S_Shore	0.080001	0.0747713	-0.00545365	0.000670254	0.0757233	0.0737125	-0.00271059	0.0761614
cg11709896	12	47981283	NA	S_Shelf	0.942348	0.946189	0.00336969	0.000670574	0.944028	0.946316	0.00216453	0.0126814
cg02460120	14	102663660	TNFAIP2	Island	0.817856	0.808527	-0.0122064	0.000670757	0.794814	0.786338	-0.0112999	0.00286426
cg09616559	15	81037633	CPEB1;CPEB1;CPEB1;CPEB1	NA	0.0242477	0.0272182	0.00241614	0.000670943	0.0262497	0.0300821	0.00341695	4.80088e-05
cg05500125	10	105209162	CALHM1	S_Shore	0.799191	0.810398	0.0109311	0.000671023	0.806398	0.810418	0.00438984	0.169112
cg05755354	6	43564962	TJAP1;TJAP1;TJAP1;TJAP1;TJAP1;TJAP1;TJAP1	NA	0.785455	0.781378	-0.00907457	0.000671078	0.778307	0.774822	-0.00844161	0.00303755
cg13209441	17	37222793	SC65;FKBP10;FKBP10	S_Shore	0.484026	0.471866	-0.0132126	0.000671194	0.499891	0.49185	-0.00830879	0.0369542
cg14495729	1	233862810	GNG4;GNG4;GNG4	NA	0.0171293	0.0137155	-0.00375495	0.000671271	0.0200022	0.0149872	-0.005225	0.000278971
cg13339771	1	158578787	COPA;COPA;NCSTN	N_Shore	0.022839	0.0209856	-0.00194862	0.000671544	0.0238194	0.0214785	-0.00197747	0.00156329
cg11637682	4	166098192	C4orf39;TRIM61;C4orf39	S_Shore	0.344298	0.313195	-0.0314365	0.000671652	0.344845	0.313254	-0.0303794	0.000793491
cg22466425	6	170291809	NA	N_Shore	0.964762	0.962688	-0.00318928	0.000671909	0.963453	0.963658	-0.000766432	0.431212
cg08435079	10	118893050	NA	S_Shelf	0.705949	0.726113	0.0201031	0.000671926	0.692569	0.715549	0.0192215	0.0014948
cg26573321	7	27150515	HOXA5	Island	0.730739	0.720465	-0.0167114	0.00067218	0.715026	0.705363	-0.0177668	0.000203306
cg14384224	2	11808151	LPIN1	S_Shelf	0.0530794	0.0473454	-0.00522797	0.000672185	0.0473058	0.046399	0.000420148	0.77453
cg03313271	16	30579199	NA	S_Shore	0.0197907	0.0185098	-0.00145138	0.00067221	0.0205623	0.019533	-0.00113914	0.0123567
cg11832956	15	70351233	PARP6	N_Shore	0.701963	0.694438	-0.0144442	0.000672361	0.675003	0.674392	-0.00848318	0.0595882
cg12033622	10	125843666	NA	S_Shore	0.0176337	0.0185468	0.000802958	0.000672376	0.0182922	0.0183042	0.00018746	0.432991
cg07515422	17	75377761	NA	N_Shore	0.515712	0.530205	0.0166537	0.000672548	0.554288	0.555021	0.00651995	0.17795
cg17674042	15	62776576	OAZ2	NA	0.882804	0.875386	-0.00829219	0.000673007	0.875273	0.871781	-0.00369393	0.156705
cg14449963	3	13672127	LOC285375	Island	0.412646	0.426887	0.0172632	0.00067321	0.445029	0.451118	0.0104491	0.0341237
cg15971496	10	42583586	NA	NA	0.950415	0.955887	0.00356325	0.000673311	0.950247	0.955148	0.00319092	0.00442458
cg11937033	8	60607065	NA	NA	0.736278	0.724037	-0.0142934	0.000673634	0.725933	0.723358	-0.00779639	0.053407
cg24770927	3	154339463	NA	NA	0.113101	0.100135	-0.0128315	0.000673652	0.0941332	0.0798562	-0.0150323	1.04844e-07
cg22767461	2	117887160	NA	NA	0.935226	0.939599	0.00347088	0.000674045	0.93421	0.936306	0.000892209	0.403766
cg00708215	6	99861919	C6orf168	NA	0.878324	0.88426	0.00615825	0.000674237	0.888072	0.892925	0.00426897	0.0122734
cg20697958	20	51659759	NA	NA	0.0990687	0.104871	0.00784046	0.00067436	0.11669	0.118254	0.00624684	0.0189356
cg25201101	8	11797751	NA	S_Shore	0.701411	0.711896	0.00887446	0.000674428	0.682659	0.691912	0.00728385	0.00974428
cg12675583	2	3601567	RPS7	Island	0.0165967	0.0147085	-0.00183037	0.000674584	0.0179178	0.0154087	-0.00248017	1.54535e-05
ch.11.2527482R	1	33863251	CSMD2	Island	0.947559	0.944821	-0.00326144	0.000674829	0.945882	0.944319	-0.00215455	0.0350903
cg14785681	8	110725618	GOLSYN;GOLSYN;GOLSYN;GOLSYN;GOLSYN;GOLSYN;GOLSYN;GOLSYN;GOLSYN;GOLSYN;GOLSYN;GOLSYN;GOLSYN;GOLSYN;GOLSYN	N_Shore	0.0367966	0.0430092	0.00434221	0.000674885	0.0387451	0.0412182	0.000960693	0.432258
cg10324810	17	77386273	DYSFIP1	S_Shore	0.952698	0.949361	-0.00443755	0.000675002	0.954475	0.949431	-0.005787	6.25324e-06
cg05019142	17	43403821	CDK5RAP3	Island	0.0334388	0.0287871	-0.00491702	0.00067501	0.0311049	0.0275155	-0.00354613	0.00776695
cg12186618	11	62447038	CHRM1	N_Shore	0.32261	0.338866	0.0141233	0.000675948	0.310603	0.331332	0.0184998	1.12165e-05
cg23031975	3	38740013	SCN10A	NA	0.913282	0.918482	0.00410393	0.000676128	0.910959	0.916749	0.00446201	0.000838765
cg01152073	19	3546778	TBXA2R;TBXA2R	Island	0.915953	0.929014	0.0104833	0.000676229	0.909975	0.925366	0.0126969	0.000128054
cg12559997	7	35264916	NA	S_Shore	0.0533322	0.0582175	0.00461109	0.00067637	0.062168	0.0643748	0.00221406	0.106008
cg09119967	10	23504296	NA	S_Shore	0.121258	0.128756	0.00870704	0.000676588	0.130012	0.139174	0.0101087	0.000221969
cg02618319	10	63327179	NA	NA	0.362399	0.375261	0.0113141	0.000676912	0.364104	0.382721	0.0177894	8.68605e-08
cg13134475	10	69835984	RUFY2;RUFY2	N_Shore	0.224929	0.218218	-0.00957814	0.000676932	0.206444	0.205043	-0.00568196	0.0366184
cg01112965	2	26375281	NA	NA	0.0429954	0.0472415	0.0034954	0.000676979	0.045117	0.0457465	-0.000170355	0.8677
cg03888764	6	33237828	NA	S_Shore	0.693412	0.70843	0.0103607	0.000676991	0.661829	0.678818	0.0118348	0.000575109
cg09564913	4	4907805	NA	N_Shore	0.0292646	0.0313327	0.00206743	0.000677078	0.0330418	0.0340125	0.00133492	0.0493921
cg23305046	5	149999689	SYNPO;SYNPO;SYNPO;SYNPO	NA	0.491989	0.485946	-0.0111958	0.000677112	0.467797	0.460617	-0.012321	0.000187237
cg00576550	19	61866874	ZNF835	Island	0.965197	0.969504	0.00349995	0.00067716	0.964171	0.968047	0.00313312	0.00278636
cg25788719	2	54637906	SPTBN1;SPTBN1	N_Shore	0.864758	0.861218	-0.00614196	0.000677181	0.861021	0.860281	-0.00332392	0.0607194
cg05371711	5	43228702	MGC42105	Island	0.0556519	0.0525725	-0.00301452	0.000677221	0.0537496	0.0517228	-0.00250316	0.00329938
cg08220136	16	28894330	SPNS1;SPNS1;SPNS1;SPNS1;SPNS1	S_Shore	0.551297	0.564998	0.011677	0.000677266	0.541307	0.555282	0.0103319	0.00366365
cg19085352	15	61120845	TPM1;TPM1;TPM1;TPM1;TPM1;TPM1	N_Shore	0.865564	0.875767	0.00934842	0.000677521	0.873391	0.885193	0.011818	4.79936e-06
cg03630271	22	45651086	TBC1D22A	NA	0.906084	0.9112	0.00525657	0.000677595	0.90272	0.9073	0.00505452	0.000486567
cg21145686	6	30690395	PPP1R10	N_Shelf	0.0715408	0.0677659	-0.00452992	0.0006778	0.0623553	0.0635148	0.000349273	0.767335
cg26979279	3	171012410	LRRC34	N_Shore	0.0347868	0.0426813	0.00786146	0.000677924	0.0364602	0.0445274	0.00811798	0.000649473
cg01458752	20	47329855	SNORD12B;C20orf199;MIR1259;C20orf199;SNORD12;C20orf199	S_Shore	0.853324	0.833571	-0.019482	0.000677977	0.826577	0.817816	-0.00916869	0.133795
cg19659741	6	293323	DUSP22	NA	0.938854	0.945143	0.00454398	0.000678263	0.937364	0.944294	0.00550948	8.42249e-05
cg07381973	2	36542068	CRIM1	NA	0.0154309	0.013842	-0.00162515	0.000678455	0.0151011	0.0142466	-0.000428496	0.280801
cg02806739	2	230284379	DNER	N_Shore	0.418938	0.43033	0.0117422	0.000678589	0.421882	0.433555	0.0124924	0.000415569
cg17423207	1	1556550	MMP23A;MMP23B	Island	0.115547	0.121904	0.00862059	0.000678618	0.126308	0.136103	0.0114367	1.23987e-05
cg23651728	9	138236021	LHX3;LHX3	N_Shore	0.839301	0.82553	-0.015514	0.000678622	0.83757	0.822721	-0.0177866	6.84797e-05
cg03462380	10	124588640	CUZD1	NA	0.832583	0.826471	-0.00856471	0.000678702	0.818797	0.813365	-0.00883698	0.000986275
cg18728264	14	51850295	PTGER2	N_Shore	0.253745	0.266054	0.0129125	0.000679187	0.234978	0.251887	0.0163716	9.59524e-06
cg27661460	10	75374465	NA	NA	0.963882	0.966295	0.00254773	0.000679458	0.963482	0.965788	0.00257123	0.000629282
cg26265234	12	64627986	HMGA2	NA	0.934302	0.926885	-0.00726508	0.00068047	0.925781	0.925197	-0.0011307	0.628
cg09340639	7	123690553	NA	NA	0.895952	0.901438	0.00451923	0.000680795	0.896313	0.900726	0.00367397	0.005866
cg15870334	12	51001317	KRT83	Island	0.680521	0.694533	0.0141877	0.000681347	0.691708	0.703296	0.0123658	0.00492977
cg11844970	18	66024313	RTTN	Island	0.0157052	0.0170862	0.001098	0.000681351	0.016295	0.017514	0.0010087	0.00180779
cg03353971	17	77474114	MAFG;MAFG	Island	0.681954	0.674456	-0.0112279	0.000681659	0.680853	0.672328	-0.0105332	0.00119332
cg06746450	12	104657739	NA	NA	0.930239	0.933915	0.00340175	0.000681809	0.931119	0.931482	-8.99302e-06	0.993441
cg00154357	13	112613137	NA	NA	0.916735	0.911142	-0.00652183	0.000681888	0.908794	0.908626	-0.0012157	0.537908
cg18326610	11	124705094	PKNOX2	NA	0.699839	0.682089	-0.0189678	0.000681987	0.725339	0.710355	-0.0163392	0.00152356
cg15335768	17	74477002	NA	NA	0.796089	0.804058	0.00853283	0.00068268	0.790662	0.789512	-4.2626e-05	0.987575
cg05946169	4	186285536	NA	Island	0.722438	0.739711	0.0141681	0.000682924	0.709225	0.728372	0.0152464	0.000333494
cg18644543	2	26639338	C2orf70	N_Shore	0.0196055	0.0183138	-0.00178204	0.000682934	0.0191041	0.0185462	-0.000700602	0.158392
cg00280758	17	38987917	NA	NA	0.598398	0.620315	0.0236778	0.000683229	0.652372	0.666011	0.0157477	0.0165718
cg07717903	18	37789160	PIK3C3	NA	0.0132342	0.0145666	0.00123983	0.000683254	0.0158023	0.0154102	-4.0201e-05	0.921306
cg26963397	16	70080976	ZNF19	NA	0.736026	0.74737	0.0111108	0.000683302	0.74732	0.751388	0.00443494	0.175071
cg01259329	12	69289375	PTPRB;PTPRB	N_Shore	0.946585	0.950585	0.00282302	0.000683401	0.947724	0.950816	0.00203041	0.0226839
cg07792345	4	39378865	UBE2K;UBE2K;UBE2K	S_Shelf	0.524236	0.517115	-0.0163112	0.000683576	0.495009	0.494097	-0.010513	0.0282869
cg07523904	8	1637716	DLGAP2	S_Shore	0.858506	0.849572	-0.0101876	0.000683584	0.859865	0.851039	-0.0102163	0.000274352
cg04454576	5	138758785	LOC389333	Island	0.890339	0.883621	-0.00980208	0.000684402	0.875879	0.868891	-0.00992957	0.00214616
cg09183388	3	116714128	NA	NA	0.01046	0.00982642	-0.000826739	0.000684475	0.0107336	0.0103025	-0.000474163	0.0559573
cg15299510	12	92685247	CRADD	NA	0.0162332	0.0145291	-0.00201184	0.000685862	0.0151405	0.0151527	-7.05532e-05	0.887646
cg26858526	12	121779194	GPR81;GPR81	NA	0.658823	0.669709	0.0146627	0.000685985	0.653629	0.663283	0.015215	0.000585895
cg14103106	22	44848855	NA	S_Shore	0.492935	0.486765	-0.0131706	0.000686678	0.452338	0.454985	-0.00401544	0.303301
cg10287113	14	100359948	NA	N_Shore	0.878782	0.885614	0.00623517	0.000686802	0.885439	0.89103	0.00599342	0.00111659
cg10089978	3	13835478	WNT7A	Island	0.835835	0.846372	0.0102695	0.00068689	0.841888	0.851425	0.00943431	0.00232791
cg01421539	1	35359175	NA	Island	0.0965594	0.108788	0.0132666	0.000687054	0.100581	0.112374	0.013315	0.000580475
cg02987482	11	66116776	CCDC87;CCS	Island	0.379565	0.388455	0.00968021	0.000687397	0.397779	0.411812	0.014968	1.53984e-07
cg24531536	2	120940379	LOC84931	NA	0.915195	0.922963	0.00577942	0.000687801	0.914736	0.924858	0.00777684	6.2525e-06
cg11558731	17	74905524	HRNBP3	NA	0.815196	0.82422	0.00677407	0.000687958	0.806717	0.815523	0.0067829	0.000960844
cg10027114	3	187973479	NA	Island	0.0933721	0.10197	0.00893346	0.000688209	0.0990382	0.106715	0.00902024	0.00074089
cg06584433	11	101644472	NA	N_Shore	0.320169	0.340146	0.0144745	0.000688419	0.306541	0.331338	0.0192317	3.47867e-06
cg01686522	5	1108962	SLC12A7	N_Shore	0.944593	0.948018	0.00349117	0.000688518	0.948399	0.949173	0.000341575	0.724863
cg04658021	8	143380133	TSNARE1	S_Shelf	0.553635	0.573977	0.0225989	0.000688553	0.588157	0.59359	0.0117657	0.0639382
cg08878263	4	184604373	CDKN2AIP	S_Shore	0.423333	0.402424	-0.0167396	0.000688966	0.42134	0.403463	-0.0143679	0.00521176
cg05767411	1	90999907	NA	NA	0.634192	0.672843	0.0342655	0.000689062	0.644046	0.681506	0.0307307	0.00122953
cg07556915	19	51826746	NA	N_Shelf	0.422849	0.400208	-0.0194898	0.000689184	0.426729	0.402453	-0.021875	8.65052e-05
cg14658493	19	48610722	TEX101;TEX101	Island	0.901761	0.908409	0.00395389	0.000689349	0.905037	0.907304	0.00111622	0.3472
cg04187545	7	101864074	ORAI2;ORAI2	S_Shelf	0.954733	0.947759	-0.00855691	0.000689712	0.955292	0.947708	-0.00889127	0.000552779
cg24006505	12	120099584	P2RX7	NA	0.90172	0.889493	-0.0120063	0.000689718	0.906462	0.896358	-0.0105335	0.00136735
cg13856674	7	18501757	HDAC9;HDAC9;HDAC9;HDAC9;HDAC9	NA	0.0210449	0.0193722	-0.0018987	0.000689877	0.0207296	0.0194756	-0.00133642	0.00601953
cg14489570	18	17998121	NA	N_Shore	0.755901	0.742679	-0.017079	0.000690045	0.714177	0.715849	-0.00541065	0.315264
cg17766707	11	27680365	BDNF;BDNF;BDNF;BDNF;BDNF;BDNF;BDNF;BDNF;BDNF;BDNF;BDNF	S_Shore	0.289218	0.303864	0.0195511	0.000690413	0.323355	0.331638	0.0144126	0.0129193
cg25285658	1	191045513	RGS2	S_Shore	0.74757	0.73954	-0.0166893	0.000691326	0.713025	0.71991	-0.000255297	0.960705
cg12371386	17	71585122	GALR2	Island	0.214484	0.226488	0.0113642	0.000691402	0.218352	0.236948	0.0155471	5.62265e-06
cg16265542	19	18754683	COMP	N_Shelf	0.869305	0.876518	0.00541324	0.000691519	0.870437	0.87614	0.00436058	0.00390551
cg09922452	16	53613714	NA	S_Shelf	0.912335	0.903609	-0.00799986	0.000691674	0.909237	0.904813	-0.00304387	0.205545
cg15457934	2	134445232	NA	NA	0.833465	0.824811	-0.0116607	0.00069185	0.821001	0.810372	-0.0121654	0.00261231
cg26090619	19	62596066	ZNF548	S_Shelf	0.940288	0.943605	0.00302304	0.000691905	0.940834	0.942744	0.00150943	0.0933488
cg22877623	1	27822930	FGR;FGR;FGR	NA	0.611005	0.621692	0.0134771	0.000692036	0.630718	0.638481	0.010633	0.00976181
cg26720404	6	101018422	SIM1	N_Shore	0.036323	0.0402537	0.00327499	0.000692073	0.0424993	0.0421667	-0.000572204	0.552857
cg01905090	19	51691129	PNMAL2	Island	0.208997	0.220505	0.00998661	0.00069234	0.234836	0.249531	0.0120741	0.000177283
cg26566898	17	76002216	FLJ35220;FLJ35220;FLJ35220;LOC100294362	N_Shore	0.900872	0.90997	0.00886131	0.000692904	0.903199	0.912835	0.00899273	0.000456742
cg05927714	1	50652147	NA	N_Shore	0.779646	0.788484	0.00743117	0.000693331	0.776101	0.787741	0.0098639	7.47675e-06
cg16345226	10	135041933	PAOX;PAOX;PAOX	Island	0.0226845	0.0244478	0.00158475	0.00069373	0.023658	0.0239402	6.93878e-05	0.883099
cg04949149	1	3298146	PRDM16;PRDM16	N_Shore	0.914501	0.910922	-0.00651139	0.000693955	0.908271	0.904556	-0.00605346	0.00142925
cg19899505	3	180228269	ZMAT3;ZMAT3	NA	0.752725	0.739247	-0.0153744	0.000693992	0.747296	0.729555	-0.0203096	7.97354e-06
cg07011163	14	103722588	NA	NA	0.829942	0.847694	0.013949	0.000694083	0.813223	0.834353	0.0154546	0.000322814
cg06915112	12	39373368	CNTN1;CNTN1	Island	0.0133528	0.0121115	-0.00117767	0.000694451	0.0116198	0.0104953	-0.000899085	0.00174537
cg17248603	15	26999632	APBA2;APBA2	NA	0.858447	0.864054	0.00512499	0.000694722	0.86057	0.86242	0.00132671	0.40834
cg09025215	21	17907481	BTG3;BTG3	Island	0.0726193	0.0766023	0.00397718	0.000695234	0.0821567	0.0875075	0.0055393	1.14372e-05
cg05273302	19	359683	C2CD4C	Island	0.0553354	0.0518135	-0.00396883	0.000695556	0.0549503	0.0514315	-0.00371282	0.00135504
cg00385471	2	191200911	NA	NA	0.018419	0.0216108	0.00401871	0.00069616	0.019943	0.0228313	0.0035578	0.0150751
cg16620731	13	24662592	NA	NA	0.887762	0.895228	0.00605792	0.000696222	0.88648	0.893841	0.00597756	0.000958764
cg19848291	2	71876171	NA	NA	0.946516	0.949427	0.00277542	0.000696369	0.948797	0.948238	-0.000683758	0.370189
ch.7.1415213R	13	35902617	CCNA1;CCNA1	N_Shore	0.0480809	0.0546442	0.00585395	0.000696376	0.0568115	0.0612451	0.00392318	0.0529936
cg10158843	10	102123538	C10orf75	Island	0.010073	0.00941775	-0.000727642	0.0006964	0.0103222	0.0096315	-0.000615653	0.00972974
cg27216780	10	71230218	COL13A1;COL13A1;COL13A1;COL13A1;COL13A1;COL13A1;COL13A1;COL13A1;COL13A1;COL13A1;COL13A1;COL13A1;COL13A1;COL13A1;COL13A1;COL13A1;COL13A1;COL13A1;COL13A1;COL13A1	N_Shore	0.519556	0.5316	0.0101416	0.000696894	0.516142	0.531353	0.0140989	6.02017e-06
cg10518231	11	68378226	NA	N_Shore	0.902342	0.912133	0.00622802	0.000697027	0.896669	0.905165	0.00510218	0.00840523
cg13894624	2	25663897	DTNB;DTNB;DTNB;DTNB;DTNB	NA	0.516644	0.495882	-0.0171516	0.000697808	0.549215	0.524979	-0.0203261	7.27463e-05
cg26283141	16	1157172	CACNA1H;CACNA1H	Island	0.922597	0.918107	-0.00462562	0.000697892	0.920353	0.9178	-0.00345666	0.0105941
cg27294582	5	170669429	TLX3	Island	0.130061	0.125148	-0.00580979	0.00069809	0.13407	0.128463	-0.00734087	8.6622e-06
cg25514947	8	128891725	PVT1	NA	0.615573	0.607104	-0.0155323	0.000698111	0.580739	0.5787	-0.0105945	0.0219904
cg15074869	17	23145186	NOS2	S_Shore	0.272493	0.283603	0.012399	0.000698418	0.262133	0.278811	0.0144352	8.96695e-05
cg23022574	1	159306668	ARHGAP30;ARHGAP30	NA	0.857896	0.865316	0.00692079	0.00069844	0.858708	0.866738	0.00742077	0.000419446
cg27087650	5	158465540	NA	N_Shore	0.485011	0.501801	0.0123414	0.000699039	0.472655	0.490231	0.0134676	0.000234562
cg03916421	16	67711783	CHTF8;CHTF8;CHTF8;CHTF8	NA	0.97404	0.972775	-0.00161483	0.000699174	0.973511	0.973321	-0.00047174	0.339242
cg12485386	3	109158912	NA	NA	0.627237	0.613366	-0.0153425	0.000699203	0.600074	0.597196	-0.00593458	0.214872
cg14378659	17	18826162	SLC5A10;FAM83G;SLC5A10	NA	0.46609	0.482685	0.0124908	0.000699625	0.438212	0.455365	0.0125812	0.000703033
cg08158408	3	33815010	PDCD6IP;PDCD6IP;PDCD6IP	Island	0.0104888	0.00970742	-0.000826846	0.000699713	0.0115617	0.0107068	-0.000689352	0.014157
cg05524354	17	52478355	RNF126P1	Island	0.209127	0.219718	0.0153938	0.000699832	0.243489	0.242193	0.00544174	0.235521
cg03310838	6	71049628	COL9A1;COL9A1;COL9A1	Island	0.335421	0.353988	0.0210049	0.000699874	0.37384	0.390887	0.0209607	0.00061188
cg15726314	2	136897712	NA	Island	0.0178011	0.0166311	-0.00120086	0.000700181	0.0178716	0.0172452	-0.000437981	0.19879
cg12486287	4	1097720	RNF212;RNF212	Island	0.67453	0.697397	0.0185856	0.000700508	0.667603	0.688808	0.0178856	0.00119726
cg07456081	2	128082984	MYO7B	NA	0.75997	0.770256	0.00830117	0.000700523	0.763862	0.770871	0.00698708	0.00508776
cg16298927	8	75425077	GDAP1;GDAP1	Island	0.0542782	0.0570023	0.00353685	0.00070075	0.0543601	0.0559787	0.0016227	0.107352
cg10781828	21	42886666	NA	S_Shelf	0.021362	0.0226211	0.00113587	0.000701181	0.0217488	0.0224391	0.000955806	0.00310785
cg07583503	14	64505161	RAB15	N_Shelf	0.765286	0.749968	-0.0160066	0.000701194	0.752732	0.739266	-0.0143412	0.00224293
cg11558212	8	13417512	DLC1;DLC1	NA	0.867739	0.878777	0.0109294	0.000701455	0.874783	0.885305	0.0102424	0.000972053
cg21849844	1	98282770	NA	N_Shore	0.382411	0.392754	0.0102036	0.000701506	0.391445	0.405807	0.013006	1.6869e-05
cg18381051	2	136589879	CXCR4;CXCR4	N_Shore	0.817437	0.8269	0.0107398	0.000701657	0.818319	0.833995	0.0174125	2.53277e-07
cg09721659	17	74909353	HRNBP3	NA	0.877622	0.885516	0.00762677	0.000701682	0.877287	0.888291	0.0109537	1.22279e-06
cg04652943	7	65308211	TPST1	Island	0.0208669	0.019071	-0.00236642	0.000701747	0.0210183	0.0203741	-0.000848008	0.18492
cg03921300	11	66117657	CCDC87;CCS	S_Shore	0.191209	0.203731	0.0161389	0.000701896	0.190885	0.203311	0.0144631	0.0024483
cg04834666	15	28983891	MTMR15;MTMR15;MTMR15;MTMR15	S_Shore	0.0279221	0.0249604	-0.00293653	0.000701948	0.0266584	0.0253308	-0.00121225	0.107446
cg19520115	20	44180230	CD40;CD40	Island	0.0224342	0.0172522	-0.00561091	0.000701962	0.0252847	0.0192419	-0.00587334	0.00133753
cg09345320	7	100792566	EMID2	N_Shore	0.875417	0.88774	0.0105551	0.00070237	0.880178	0.889681	0.00773203	0.0101437
cg14424111	9	138760705	LCN6	Island	0.770245	0.785149	0.0155538	0.000702585	0.761896	0.773111	0.0119922	0.0150667
cg11408986	11	59279493	STX3;STX3	Island	0.0381371	0.0406466	0.00293965	0.000702802	0.0386197	0.0425694	0.00400511	1.92545e-05
cg23860337	8	53489171	NA	NA	0.307071	0.325684	0.0215398	0.000702807	0.291044	0.314349	0.0242691	7.76695e-05
cg24128389	5	40717201	PTGER4	Island	0.244903	0.229993	-0.0141124	0.000702965	0.224833	0.20537	-0.0178355	9.56501e-06
cg06380320	14	104513286	AHNAK2	N_Shelf	0.482365	0.494245	0.0133626	0.000703069	0.500223	0.503847	0.00728562	0.0714426
cg00575744	5	134948470	NA	NA	0.79104	0.800357	0.00768086	0.000703226	0.794557	0.805059	0.00887109	3.02144e-05
cg20748038	4	144841763	FREM3	S_Shore	0.02406	0.0227105	-0.00161645	0.000703278	0.0239635	0.0237298	-0.0005128	0.291901
cg02952078	7	100326958	ACHE;ACHE	N_Shore	0.0134157	0.0147773	0.00139828	0.000703566	0.0159565	0.0169159	0.0010932	0.0151564
cg00901675	8	41287229	SFRP1	S_Shore	0.38226	0.398031	0.0221506	0.000703722	0.409341	0.415853	0.0129753	0.0441443
cg05893365	3	46693983	ALS2CL;ALS2CL	NA	0.433766	0.413801	-0.0197582	0.000703779	0.445908	0.427547	-0.0201269	0.00036118
cg01659038	7	100555694	SERPINE1;SERPINE1	NA	0.92684	0.923262	-0.00366835	0.000704436	0.923912	0.922463	-0.000999843	0.356156
cg01575818	11	115036211	NA	S_Shore	0.0510808	0.0551622	0.00514496	0.000704513	0.0647089	0.0633134	0.000868808	0.640172
cg02335441	2	96176255	DUSP2	S_Shore	0.607984	0.618332	0.0108891	0.000705349	0.642145	0.649555	0.00834212	0.00493152
cg10421188	17	7420801	EIF4A1;SNORD10;SNORA67	S_Shelf	0.962182	0.96483	0.0022304	0.000705527	0.961686	0.96275	0.000836717	0.22218
cg26014466	6	46763741	TDRD6;TDRD6;TDRD6;TDRD6	Island	0.956864	0.961317	0.00388963	0.00070561	0.957092	0.962293	0.00509431	9.28506e-06
cg15694605	22	37295691	DMC1	Island	0.0177557	0.0153274	-0.00212392	0.000706106	0.019021	0.017243	-0.00143738	0.0839189
cg01404518	5	140454329	PCDHB2	N_Shore	0.0433672	0.0398258	-0.00320793	0.000706725	0.0441925	0.0409928	-0.00243573	0.0158981
cg23696180	7	1071847	C7orf50;C7orf50;C7orf50	Island	0.103623	0.0949104	-0.00977192	0.000707171	0.0948588	0.0857716	-0.00994745	0.000203583
cg06686679	22	23031817	CYTSA;CYTSA	NA	0.949244	0.952539	0.00340916	0.000707213	0.946607	0.948804	0.00196224	0.0824808
cg24059741	1	107402285	PRMT6;PRMT6	S_Shore	0.569005	0.552736	-0.0170996	0.000707523	0.570709	0.552718	-0.0188174	0.000119287
cg05676562	3	52531424	STAB1	N_Shelf	0.930764	0.935516	0.00356304	0.000707599	0.931142	0.934711	0.00261667	0.0294821
cg20134215	1	16885315	NA	NA	0.636972	0.670456	0.0254395	0.000707626	0.642794	0.678913	0.0303373	6.833e-05
cg26697605	20	30830098	DNMT3B;DNMT3B;DNMT3B;DNMT3B	NA	0.659862	0.671541	0.0129005	0.000707905	0.66079	0.665494	0.00678747	0.0841119
ch.13.81021746R	1	53079123	NA	N_Shore	0.89339	0.881117	-0.0110663	0.000708951	0.8849	0.878295	-0.00490842	0.186526
cg04247336	17	71411924	MRPL38	N_Shore	0.102616	0.0969735	-0.0053998	0.000709018	0.1004	0.0954411	-0.00496343	0.00102635
cg07169826	13	78952977	NDFIP2;NDFIP2	N_Shore	0.0797385	0.0888206	0.00964836	0.000709064	0.0801976	0.0891615	0.00934312	0.000886913
cg11195662	7	27160234	HOXA7	N_Shore	0.885641	0.87985	-0.00847792	0.000709408	0.877248	0.869272	-0.0118593	2.47132e-06
cg26201952	11	62449746	NA	N_Shore	0.117956	0.124292	0.00747607	0.000709513	0.132471	0.140022	0.00933371	8.4514e-05
cg14119350	2	164300817	FIGN	N_Shore	0.00978312	0.0108463	0.00110641	0.000709544	0.010077	0.0105514	0.00072811	0.0905976
cg23093590	5	149305472	PDE6A	NA	0.713537	0.69314	-0.0169449	0.000709765	0.690543	0.681271	-0.00367083	0.467414
cg19249231	11	2847193	KCNQ1DN	Island	0.158521	0.171598	0.0146666	0.000709858	0.169249	0.185007	0.0179441	2.45352e-05
cg01085210	6	32181336	TNXB	NA	0.905027	0.913608	0.00668542	0.000710457	0.905881	0.913636	0.00590069	0.00245065
cg23499126	1	179844470	CACNA1E	NA	0.957237	0.959324	0.00211932	0.000710623	0.956818	0.958843	0.00192199	0.00300014
cg01220651	12	131671980	NA	Island	0.802815	0.811245	0.00764417	0.000710664	0.806221	0.814477	0.00746413	0.00106539
cg26168881	10	100986815	HPSE2;HPSE2;HPSE2;HPSE2	S_Shelf	0.167715	0.177373	0.0144836	0.00071068	0.219831	0.223672	0.0107682	0.0210085
cg08927145	5	174052941	NA	NA	0.0498435	0.0529019	0.00446111	0.000710754	0.0582065	0.0593703	0.00299105	0.0499361
ch.8.1681415R	6	86359878	SNX14;SNX14	Island	0.0513548	0.0550497	0.00424616	0.000710902	0.0542401	0.0536557	-0.000399873	0.742938
cg06530441	13	19633871	GJA3	Island	0.021605	0.0234787	0.00204883	0.000710978	0.0264948	0.0268229	0.000919888	0.201744
cg02430797	15	64179859	MEGF11	NA	0.860049	0.873438	0.0114719	0.000711173	0.859939	0.87382	0.0123821	0.000488353
cg19751276	7	129206912	NA	Island	0.0451229	0.0428403	-0.00239816	0.000711213	0.0444647	0.0424983	-0.00215781	0.00148134
cg12084952	9	66196459	NA	N_Shore	0.441062	0.464122	0.0242201	0.000711322	0.475183	0.488687	0.0178282	0.0101429
cg05958910	19	55486019	MYH14;MYH14;MYH14	NA	0.750003	0.762887	0.0122753	0.000711532	0.768791	0.778886	0.0106661	0.00192674
cg06710596	6	262607	DUSP22	NA	0.774775	0.793609	0.0139678	0.000712253	0.767843	0.783816	0.0118456	0.00420667
cg03615269	5	72628804	NA	N_Shore	0.442868	0.453746	0.013334	0.000712449	0.461788	0.465534	0.00673431	0.109395
cg11624728	10	128366034	NA	NA	0.819289	0.829738	0.00997951	0.000712722	0.81956	0.830717	0.0109618	0.000215828
cg05504117	6	28956879	NA	NA	0.0105009	0.0116424	0.00144954	0.000712941	0.0117146	0.0124096	0.00125937	0.00555931
cg18057618	17	77584612	RAC3	S_Shore	0.894932	0.88998	-0.0084089	0.000712944	0.890145	0.88699	-0.00560807	0.0325466
cg01396817	15	72396921	CCDC33;CCDC33	NA	0.137197	0.130711	-0.00697046	0.000713053	0.139848	0.133146	-0.0074472	0.000352956
cg26395382	1	148019647	FCGR1A	NA	0.850401	0.846688	-0.00627193	0.000713606	0.850355	0.847686	-0.0040143	0.0338291
cg16665444	8	11763695	CTSB;CTSB;CTSB;CTSB;CTSB	S_Shore	0.0236854	0.0251319	0.00135681	0.000713919	0.023904	0.0242285	0.000553376	0.154214
cg04008821	8	41169809	NA	NA	0.441826	0.452529	0.0152887	0.000714516	0.466528	0.472752	0.0126604	0.00356204
cg06625640	19	56914258	HAS1	Island	0.119233	0.12886	0.012195	0.00071478	0.123249	0.132516	0.0118086	0.00171072
cg16937735	8	78074888	PXMP3;PXMP3;PXMP3;PXMP3	Island	0.00573444	0.0053022	-0.000443419	0.000714782	0.00620391	0.00565495	-0.000468644	0.00194607
cg22297710	1	147405075	NA	S_Shore	0.046247	0.0491301	0.00374448	0.000714947	0.0544657	0.0563225	0.00303956	0.0126972
cg01806238	3	10724371	NA	NA	0.357925	0.336454	-0.0225414	0.000714986	0.356924	0.332767	-0.0256349	9.93268e-05
cg05973455	14	56430870	OTX2OS1	NA	0.395883	0.412182	0.0147922	0.000715047	0.395438	0.413379	0.0173883	5.64397e-05
cg14829948	2	73273059	NA	NA	0.408906	0.422382	0.0106702	0.000715358	0.393116	0.405402	0.00984099	0.00126476
cg16709901	6	34590457	PACSIN1	NA	0.543834	0.585563	0.0369075	0.00071573	0.528807	0.57418	0.0388788	0.000316619
cg08291506	6	114288175	MARCKS	Island	0.651193	0.637853	-0.0174865	0.000715962	0.638377	0.624359	-0.0169438	0.00152132
cg22395765	1	188711289	FAM5C	NA	0.0189723	0.0175458	-0.00124055	0.000716044	0.0201313	0.0197813	6.0512e-05	0.888825
cg02371798	6	41578900	NA	N_Shore	0.328234	0.340133	0.0145419	0.000716134	0.361644	0.368234	0.0140163	0.00183815
cg22787286	14	95578055	C14orf132	S_Shore	0.668772	0.677203	0.00850368	0.000716492	0.661403	0.668191	0.00806173	0.00233904
cg20492933	4	7863636	AFAP1;AFAP1	NA	0.894211	0.890474	-0.00473128	0.000717466	0.891383	0.887918	-0.00475621	0.000261496
cg18766210	17	42685877	ITGB3	N_Shore	0.769755	0.78204	0.0093942	0.000717493	0.767984	0.779979	0.00906899	0.00157325
cg27385193	5	74844049	COL4A3BP;COL4A3BP;COL4A3BP;POLK	S_Shore	0.0174903	0.0157807	-0.00176119	0.000718115	0.0181785	0.0153309	-0.00251126	3.97189e-06
cg04999036	16	88296592	SPATA2L	S_Shore	0.82517	0.831654	0.00629437	0.000718179	0.824718	0.83185	0.00596794	0.000976497
cg24648119	1	33320300	ADC	S_Shore	0.0963317	0.107189	0.0106336	0.00071834	0.103275	0.115893	0.0137151	4.40382e-05
cg12506971	6	30815061	FLOT1	N_Shelf	0.929497	0.933385	0.00333998	0.000718517	0.931225	0.930586	-0.00126043	0.191125
cg17972708	13	51056058	WDFY2	Island	0.0109094	0.0101546	-0.00084203	0.00071856	0.0109769	0.010165	-0.000595758	0.0158343
cg12977772	22	44705703	WNT7B	Island	0.713605	0.696871	-0.0156542	0.000718867	0.72842	0.700218	-0.0261296	3.19891e-08
cg05118636	19	40824467	ETV2	N_Shore	0.0206279	0.0219589	0.00168961	0.000719274	0.0269548	0.0278894	0.00148851	0.0566485
cg16724557	10	60607263	PHYHIPL;PHYHIPL;PHYHIPL	S_Shore	0.199352	0.212711	0.013044	0.000719425	0.205485	0.21978	0.0141918	0.00018846
cg00396894	4	111056807	EGF	NA	0.778107	0.765796	-0.0157753	0.000719425	0.790659	0.778125	-0.0167099	7.351e-05
cg26960562	11	20649443	NELL1;NELL1	S_Shore	0.117713	0.123826	0.00946304	0.000719484	0.136538	0.145387	0.0123647	0.000100751
cg22403471	16	691057	FBXL16	Island	0.0514785	0.0473552	-0.00413434	0.000719882	0.0507615	0.0457274	-0.00464206	0.000133128
cg06614318	2	62273389	NA	N_Shelf	0.790449	0.780681	-0.00952146	0.000720044	0.79241	0.776225	-0.0157736	5.07692e-09
cg26662656	12	733866	WNK1	S_Shore	0.0258744	0.0235076	-0.00243126	0.000720455	0.026051	0.022964	-0.00285501	0.000115815
cg21299542	17	32274022	NA	NA	0.785554	0.80074	0.0118713	0.00072077	0.774178	0.789864	0.0115919	0.00167223
cg00217953	4	2408519	NA	NA	0.978353	0.980182	0.00170294	0.000720888	0.978905	0.980423	0.00133519	0.00200107
cg00346236	19	5429303	NA	Island	0.0196136	0.0166272	-0.00260137	0.000721026	0.0185118	0.0162914	-0.00195852	0.00754885
cg26766403	6	160141237	PNLDC1	Island	0.970759	0.973573	0.00234836	0.000721103	0.970587	0.973174	0.0023523	0.00326512
cg00460704	2	242391887	GAL3ST2	Island	0.00761926	0.00620075	-0.00122352	0.000721193	0.00803891	0.00614139	-0.00145117	0.00561786
cg16429927	1	212219332	NA	N_Shore	0.559791	0.575504	0.0187572	0.000721272	0.590835	0.594	0.00833275	0.129046
cg20491695	6	30755107	KIAA1949;KIAA1949	NA	0.276051	0.270095	-0.00730596	0.000721316	0.277169	0.274595	-0.00359794	0.101393
cg19816235	22	41835977	BIK	Island	0.164898	0.183832	0.0141357	0.000721352	0.171786	0.193396	0.0191996	1.05736e-05
ch.10.220353F	5	34703644	RAI14;RAI14;RAI14	NA	0.942086	0.946031	0.00300911	0.000721702	0.944725	0.945854	0.000620111	0.501677
cg18771955	9	20502334	MLLT3	NA	0.778727	0.788414	0.0100245	0.000721736	0.78756	0.786655	0.000428598	0.885283
cg01401694	2	27195397	CGREF1;CGREF1;CGREF1;CGREF1;CGREF1	Island	0.123526	0.112282	-0.0127861	0.000721985	0.127254	0.11296	-0.0177987	3.19953e-06
cg22041137	15	83161659	ALPK3	S_Shore	0.0292945	0.0314585	0.00214175	0.000722077	0.0327745	0.0347534	0.00157358	0.0375685
cg03217115	3	158016770	NA	Island	0.096079	0.103849	0.00866997	0.000722105	0.113587	0.125909	0.0106658	0.000130139
cg02072538	10	94442291	HHEX	Island	0.015152	0.0137051	-0.00130245	0.000722387	0.0164751	0.0142979	-0.00201448	1.28453e-06
cg18335068	1	3256300	PRDM16;PRDM16	NA	0.588913	0.60466	0.0139975	0.000722455	0.573511	0.590878	0.0149433	0.00033792
ch.2.1726169F	3	49825511	UBA7	NA	0.683577	0.676893	-0.0105502	0.000722666	0.653346	0.649874	-0.00795261	0.013913
cg12537728	2	62651430	NA	NA	0.548073	0.563524	0.0159255	0.000722739	0.570396	0.583006	0.0126099	0.00619557
cg16583552	22	30126612	DRG1	S_Shore	0.863486	0.859342	-0.00776407	0.000723105	0.846401	0.844397	-0.00680362	0.00383879
cg17526175	5	110927213	NA	NA	0.808813	0.794413	-0.0144185	0.000723854	0.784168	0.768469	-0.0153409	0.000489867
cg01170196	17	14151909	HS3ST3B1	N_Shore	0.934843	0.929954	-0.00707348	0.000723982	0.918904	0.916675	-0.00543877	0.0418289
cg12786548	17	22705590	NA	S_Shore	0.25996	0.273592	0.0135064	0.000724007	0.253946	0.269274	0.0153861	0.00011699
cg06911113	8	124288880	FAM83A;FAM83A	Island	0.929001	0.940188	0.00698091	0.000724064	0.932492	0.942878	0.00690716	0.00046797
cg06520672	19	48548586	CD177	NA	0.338157	0.31675	-0.0230839	0.000724375	0.362059	0.32639	-0.0346463	5.06914e-07
cg03276479	6	71046989	COL9A1;COL9A1	N_Shore	0.17719	0.19175	0.0133976	0.000724595	0.170817	0.189983	0.0169741	1.38546e-05
cg22467129	20	47618239	PTGIS	Island	0.008245	0.00882625	0.00116285	0.000724799	0.00853345	0.00884141	0.000864468	0.062497
cg18082112	4	44144328	KCTD8	Island	0.0280583	0.0259637	-0.00216602	0.000725375	0.0308072	0.0278384	-0.00268678	1.89873e-05
cg23034134	6	129292704	LAMA2;LAMA2	N_Shore	0.597499	0.610191	0.0115105	0.000725413	0.598621	0.608941	0.00866579	0.0115554
cg00206639	1	55019542	TTC22	Island	0.744186	0.767888	0.0211213	0.000726066	0.787837	0.799951	0.00913521	0.126561
cg05915981	4	166118157	TRIM61;TRIM61	NA	0.186583	0.203058	0.0158728	0.000726396	0.1888	0.206391	0.0179884	0.000137915
cg17765294	7	2613004	IQCE;IQCE	S_Shore	0.954468	0.958074	0.00252933	0.000726435	0.953709	0.956772	0.00254437	0.000955329
cg15519786	20	30258272	POFUT1;PLAGL2;POFUT1	N_Shore	0.419637	0.40474	-0.019139	0.000727389	0.392487	0.381396	-0.015944	0.0027675
cg07297802	19	627009	FSTL3	S_Shore	0.205984	0.197381	-0.010546	0.000727436	0.196666	0.189867	-0.00910153	0.0022796
cg16119274	1	200217785	RNPEP	N_Shore	0.88473	0.893614	0.00728188	0.00072805	0.889098	0.896125	0.00553423	0.00923693
cg27594756	10	112620825	LOC282997;PDCD4;PDCD4	N_Shore	0.895188	0.890083	-0.00666194	0.000728527	0.888733	0.892248	0.00266254	0.18542
cg16416715	4	135341860	PABPC4L	NA	0.30964	0.303412	-0.0121979	0.00072883	0.303677	0.301977	-0.00617737	0.0833926
cg03742705	13	45253842	SIAH3	NA	0.765221	0.750807	-0.0212975	0.000729289	0.738649	0.728651	-0.0171383	0.00724423
cg00304288	7	107996877	THAP5;DNAJB9;THAP5;THAP5	N_Shore	0.00916858	0.00797766	-0.000881561	0.000729323	0.0115179	0.0100172	-0.000995214	0.00824
cg18861827	18	3287176	NA	NA	0.0923471	0.0790339	-0.0133513	0.000729816	0.0861304	0.0730788	-0.0126979	0.00084124
cg11892747	15	72005807	LOXL1	Island	0.38829	0.376729	-0.0187366	0.000729991	0.346349	0.332863	-0.0207372	0.00025721
cg20960833	8	94823200	RBM12B	S_Shore	0.739076	0.755528	0.0149975	0.000730175	0.724285	0.739125	0.0127557	0.00497134
cg12578100	7	53122715	NA	NA	0.908922	0.913089	0.00404925	0.000730259	0.909629	0.910858	0.00101335	0.38118
cg08471800	4	102931420	BANK1;BANK1	S_Shore	0.0674811	0.0736341	0.00903894	0.000730456	0.084754	0.0863424	0.00562598	0.0836741
cg22403850	11	2907857	PHLDA2	Island	0.0228146	0.0218789	-0.00136949	0.000730516	0.0231937	0.0223074	-0.000918618	0.0274418
cg15304308	22	41835898	BIK	Island	0.565278	0.581771	0.0122715	0.000730892	0.562118	0.581151	0.0143702	0.000169473
cg11173579	11	22166829	NA	N_Shelf	0.821029	0.812512	-0.0129461	0.000731302	0.817467	0.813693	-0.00677094	0.0813771
cg22876277	22	16887747	MICAL3;MICAL3;MICAL3	S_Shore	0.28904	0.272045	-0.021377	0.000731647	0.271361	0.265187	-0.00939842	0.122986
cg06755413	3	142997472	GRK7	N_Shore	0.680739	0.692914	0.0137928	0.000731676	0.661269	0.682363	0.0214756	7.89376e-07
cg20337445	17	46363321	NA	N_Shore	0.0893838	0.0970815	0.00655107	0.000732326	0.0879819	0.09101	0.00325708	0.0512131
cg15236528	18	70966615	NA	Island	0.784766	0.808866	0.0195106	0.000732397	0.78581	0.804527	0.0161313	0.00458055
cg25557835	8	97243558	GDF6	S_Shore	0.570568	0.588997	0.0221912	0.000732892	0.607559	0.618986	0.0170174	0.00828414
cg19370122	5	153853342	NA	Island	0.397453	0.420408	0.0196874	0.000733062	0.417866	0.435634	0.0173039	0.00265909
cg07188665	15	64333767	MEGF11	S_Shore	0.107686	0.11385	0.00749752	0.000733445	0.122417	0.128681	0.00823992	0.00143276
cg21792156	1	9135108	MIR34A	NA	0.627757	0.620474	-0.00855578	0.000733514	0.625567	0.621217	-0.00518353	0.0564698
cg01588019	2	222870372	PAX3;PAX3;PAX3;CCDC140;PAX3;PAX3;PAX3;PAX3;PAX3	N_Shore	0.269699	0.27741	0.00908717	0.000733567	0.285408	0.29359	0.00979995	0.000468843
cg24597512	11	3210365	MRGPRE	Island	0.757543	0.772524	0.0110034	0.000733692	0.740998	0.758944	0.0141222	3.38418e-05
cg08973281	14	61477320	NA	NA	0.548082	0.573962	0.0209491	0.000733718	0.520721	0.547692	0.0194526	0.0013697
cg11407078	10	112246815	DUSP5	N_Shore	0.286298	0.302552	0.0127476	0.000734174	0.263861	0.28551	0.0161635	9.1424e-06
cg13929106	16	84434744	NA	N_Shore	0.851718	0.859011	0.00533502	0.000734354	0.851963	0.855089	0.00141259	0.392157
cg04999637	16	64719704	NA	NA	0.401757	0.38308	-0.0221816	0.000734826	0.38301	0.372425	-0.0117291	0.0719462
cg15657686	3	9617630	NA	Island	0.120694	0.131717	0.0124956	0.000734884	0.117323	0.130007	0.0129944	0.000794445
cg02153814	1	203689060	NA	N_Shelf	0.87922	0.884394	0.00450771	0.000736007	0.884255	0.886783	0.00220162	0.0923805
cg09781307	15	39984347	EHD4	S_Shelf	0.485142	0.497774	0.0110446	0.000736215	0.502429	0.519745	0.0150561	4.24434e-06
cg22466995	5	94983025	GPR150	S_Shore	0.249532	0.259605	0.00864951	0.000736248	0.257864	0.271842	0.0142583	1.13872e-07
cg27043786	21	33523998	IFNAR2;IFNAR2;IFNAR2	N_Shore	0.0416667	0.044302	0.00279742	0.000736318	0.0434053	0.0428612	-0.00071559	0.365715
cg00533496	5	158463710	NA	N_Shore	0.653983	0.674544	0.0134572	0.000736503	0.636367	0.656809	0.0139293	0.000541974
cg14568338	5	176222149	UNC5A	NA	0.668597	0.682131	0.0100592	0.000736554	0.663001	0.675061	0.00800368	0.00678284
cg08275704	21	46849111	S100B	NA	0.801193	0.795087	-0.0111568	0.000736687	0.794123	0.789705	-0.00899685	0.00771678
cg00869158	9	126286203	NR5A1	N_Shelf	0.761799	0.748318	-0.0128617	0.000736813	0.76893	0.751271	-0.0162789	8.13955e-06
cg01178099	7	27137519	HOXA4	S_Shore	0.341801	0.318932	-0.0279214	0.00073711	0.362682	0.337548	-0.0301547	0.000224421
cg27039118	6	32224911	PRRT1	Island	0.0135003	0.0148142	0.00102989	0.000737592	0.0157361	0.0165193	0.000775583	0.0216785
cg14183313	5	114626473	PGGT1B	Island	0.00683047	0.00632662	-0.000526234	0.000738365	0.00762862	0.00722841	-0.000247878	0.313756
cg25228625	1	25127333	RUNX3;RUNX3	N_Shore	0.0668181	0.0635325	-0.00378944	0.000738407	0.0668726	0.0646855	-0.0021308	0.0525653
cg09367970	15	42756227	PATL2	NA	0.59079	0.603754	0.0154757	0.000739179	0.6239	0.635189	0.0129736	0.00511619
cg08524514	11	93918560	FUT4;FUT4	Island	0.0994196	0.109592	0.0109236	0.000739229	0.0953949	0.102827	0.0084922	0.00199463
cg02331196	6	33374909	RGL2;RGL2;RGL2	Island	0.0106149	0.0117823	0.000988663	0.000739605	0.0111837	0.0106324	-0.000593158	0.0447161
cg04663932	7	2716067	AMZ1	NA	0.211194	0.234783	0.0198065	0.000739746	0.214761	0.231639	0.0131405	0.0234475
cg10593493	6	30336026	HLA-L	Island	0.0223886	0.0254039	0.00326997	0.000740281	0.0296887	0.0325222	0.0035347	0.00736693
cg26284264	20	61649188	SRMS	Island	0.824015	0.835774	0.0101281	0.000740349	0.817933	0.831315	0.0112505	0.000271104
cg03764161	11	128266629	KCNJ5;KCNJ5	S_Shore	0.0625313	0.06679	0.00455688	0.000740615	0.0551074	0.0584964	0.00334869	0.00579954
cg18154328	7	116380349	ST7OT4;ST7OT1;ST7;ST7	N_Shore	0.0275562	0.0248502	-0.00250936	0.000741105	0.0224534	0.0227422	0.000341248	0.591316
cg01111093	6	28555066	NA	NA	0.324713	0.349175	0.0289733	0.00074112	0.341613	0.369269	0.0285696	0.000975549
cg25204852	18	13716605	RNMT;C18orf19;C18orf19	Island	0.00874009	0.00942296	0.000581575	0.000741378	0.0092378	0.00961617	0.000288813	0.127248
cg02290969	14	72462401	DCAF4;DCAF4;DCAF4;DCAF4;DCAF4	N_Shore	0.0247082	0.0290521	0.0038882	0.000741794	0.0261428	0.0286051	0.00177422	0.193603
cg05351750	18	18971409	CABLES1;CABLES1	S_Shore	0.0323421	0.0260579	-0.00522047	0.000742807	0.0381303	0.0293035	-0.0070933	0.000456659
cg24084606	12	67167694	NA	NA	0.911684	0.920768	0.00628753	0.000743406	0.910103	0.917735	0.00574533	0.001941
cg25099087	19	11669367	NA	S_Shelf	0.569675	0.549794	-0.0166638	0.000743496	0.585709	0.572861	-0.00793579	0.122009
cg03639675	9	135313948	ADAMTS13;ADAMTS13;ADAMTS13;C9orf7;C9orf7;ADAMTS13	N_Shore	0.729511	0.741539	0.00998621	0.000743564	0.729345	0.740108	0.00909942	0.00238496
cg15265785	5	14954012	NA	NA	0.957343	0.961803	0.0043604	0.000743752	0.959328	0.964251	0.00496969	0.000719031
cg26215406	15	23660297	ATP10A	S_Shore	0.677474	0.696143	0.0178946	0.000743907	0.71711	0.735978	0.0205168	1.49558e-05
cg26558919	10	93636971	NA	N_Shore	0.0209737	0.0194572	-0.0014602	0.000743909	0.0232662	0.0208902	-0.00171984	0.00183237
cg02069999	6	2917157	SERPINB6	S_Shore	0.0264705	0.0239393	-0.00226152	0.00074419	0.0263748	0.0241607	-0.00164182	0.0387762
cg05853788	19	1835145	FAM108A1;FAM108A1	N_Shore	0.237513	0.228925	-0.00939303	0.00074422	0.241041	0.228839	-0.0126172	3.14063e-06
cg15169162	1	117119361	NA	NA	0.956653	0.96386	0.0060126	0.000744528	0.955657	0.962607	0.00629328	0.000694169
cg21507095	5	92954371	NR2F1	N_Shore	0.75601	0.770193	0.0137008	0.00074455	0.786141	0.798088	0.0126202	0.00081843
cg24294950	7	117236296	CTTNBP2	NA	0.867088	0.860679	-0.0100562	0.000744974	0.841845	0.833442	-0.0119995	0.000266896
cg19832312	13	95002519	CLDN10;CLDN10;CLDN10	N_Shore	0.372614	0.352416	-0.0166163	0.000744977	0.38521	0.372873	-0.00894384	0.070715
cg27323154	7	150503825	ASB10;ASB10;ASB10	S_Shore	0.934024	0.938707	0.0034035	0.00074509	0.934251	0.937928	0.00286396	0.00449976
cg25049162	13	99972131	PCCA;PCCA	NA	0.877739	0.86606	-0.0107769	0.000745208	0.880287	0.869746	-0.00946508	0.0025876
cg12073949	19	17921024	NA	Island	0.13258	0.139836	0.00777049	0.000746349	0.124076	0.133835	0.0103745	1.1063e-06
cg18189893	15	68115355	NA	S_Shore	0.791202	0.80278	0.0125712	0.000746428	0.81384	0.823206	0.0105276	0.00365168
cg13802736	17	56756869	BCAS3;BCAS3	NA	0.895612	0.886564	-0.00766671	0.000746693	0.894513	0.889681	-0.00401386	0.077705
cg20732198	11	116475080	SIK3	S_Shore	0.301074	0.287774	-0.0178232	0.000746824	0.262433	0.260756	-0.00630486	0.189123
cg13084335	4	76815808	G3BP2;G3BP2;G3BP2	N_Shore	0.909686	0.904576	-0.00757385	0.000746837	0.893967	0.892025	-0.00503921	0.0345489
cg12654412	2	11728082	NTSR2	S_Shore	0.795372	0.805425	0.00829216	0.000747843	0.775183	0.78276	0.00419676	0.13364
cg22697864	12	1503519	NA	NA	0.942758	0.945454	0.00288641	0.000747886	0.941084	0.94382	0.00310903	0.000842042
cg05125838	1	153301807	ADAM15;EFNA4;ADAM15;ADAM15;EFNA4;ADAM15;ADAM15;EFNA4;ADAM15	Island	0.0755889	0.080979	0.00493313	0.00074815	0.0748476	0.0793552	0.00378669	0.00936739
cg10080728	8	143831789	LYPD2	NA	0.87573	0.869488	-0.00941492	0.000748489	0.859084	0.864769	0.00251589	0.411661
cg22792785	1	231498576	PCNXL2	S_Shore	0.0420404	0.0395335	-0.00227108	0.000748743	0.0430579	0.0399544	-0.00284888	2.89079e-05
cg23400617	4	141440977	SCOC	NA	0.384002	0.377076	-0.0119655	0.000749272	0.359155	0.362685	-0.00237816	0.48248
cg03449108	14	103735800	NA	NA	0.820703	0.808367	-0.0129791	0.000749279	0.814178	0.802145	-0.0119993	0.00407913
cg25339112	16	3345132	OR2C1	NA	0.844936	0.85704	0.0106862	0.000749358	0.843904	0.855823	0.00949913	0.00272631
cg14653390	7	1359226	NA	NA	0.752822	0.76329	0.00837427	0.000749382	0.741221	0.755924	0.0116569	1.14156e-05
cg17632937	6	31842437	C6orf27	NA	0.646145	0.661874	0.01328	0.000749412	0.668487	0.68067	0.00872375	0.0218748
cg24741713	21	46905670	PRMT2;PRMT2	Island	0.231212	0.210207	-0.023712	0.000749713	0.241309	0.212662	-0.0341656	3.95152e-06
cg17580798	19	14982204	CCDC105	N_Shore	0.940117	0.945262	0.00423102	0.000749753	0.944464	0.94852	0.00341176	0.00253593
cg03784363	3	46513746	RTP3	NA	0.91889	0.92361	0.0042496	0.000750317	0.917862	0.923508	0.00461018	0.0008882
cg04751558	15	47039602	SHC4	N_Shelf	0.882771	0.889051	0.00568558	0.000750447	0.876918	0.882587	0.00459579	0.00781894
cg22312275	19	39955325	ZNF599	N_Shore	0.0980161	0.0937058	-0.00539937	0.000750467	0.0969618	0.0958007	-0.00183145	0.264367
cg12058043	16	20682374	ACSM3;ACSM3	NA	0.147552	0.133662	-0.0153167	0.000750561	0.115466	0.112034	-0.0038759	0.27595
cg03484180	11	103541152	PDGFD;PDGFD	S_Shore	0.925163	0.930027	0.00367081	0.000750599	0.928027	0.931803	0.00249408	0.0202293
cg10583382	1	2696820	NA	Island	0.794976	0.805831	0.00971513	0.000750668	0.790037	0.800213	0.00899507	0.00261823
cg25074426	9	126293345	NR5A1	S_Shelf	0.829292	0.833975	0.00496734	0.000751334	0.827794	0.829469	0.00146032	0.310602
cg13695288	14	104383771	NA	S_Shelf	0.942625	0.946828	0.00413886	0.000751734	0.944531	0.94856	0.00372032	0.000830959
cg06708237	5	2020249	NA	NA	0.937064	0.929308	-0.00908108	0.000751874	0.936006	0.930041	-0.00637543	0.019693
cg15174905	19	16632394	TMEM38A;C19orf42	Island	0.230054	0.216144	-0.0172656	0.000752271	0.221578	0.20639	-0.0178098	0.00032303
cg07855221	1	29320558	TMEM200B	Island	0.0982697	0.0879687	-0.00905802	0.000752344	0.133876	0.118774	-0.013571	2.30102e-05
cg15203618	17	34639299	NA	S_Shelf	0.581529	0.570057	-0.0172909	0.000752608	0.55724	0.551876	-0.0106517	0.0477816
cg13708635	5	149515958	PDGFRB	NA	0.0496523	0.0528147	0.00339457	0.000753056	0.0512252	0.05341	0.00318061	0.00339268
cg12320676	5	153319081	NA	NA	0.711891	0.727652	0.0136204	0.000753077	0.731648	0.749719	0.0139333	0.000234183
cg23251248	2	130657176	SMPD4;SMPD4;SMPD4;SMPD4;SMPD4;SMPD4;SMPD4;FAM128B	S_Shore	0.522961	0.515023	-0.0106162	0.000753373	0.510698	0.50388	-0.0108147	0.000693887
cg05280206	16	87770328	CDH15	N_Shelf	0.711642	0.703773	-0.00849669	0.000753398	0.700374	0.695572	-0.00758452	0.00291811
cg09817016	10	16519198	PTER;PTER	Island	0.0125674	0.0143685	0.00218373	0.00075381	0.0132426	0.014885	0.0024129	0.00296645
cg04241844	12	48260485	NA	NA	0.917059	0.920609	0.00351781	0.000753879	0.919949	0.918331	-0.00189563	0.0869211
cg06931905	10	27743295	PTCHD3;PTCHD3	Island	0.484385	0.498261	0.0104773	0.000754056	0.484792	0.494281	0.00691934	0.0225636
cg21484547	19	17819956	JAK3	S_Shore	0.212541	0.226696	0.0175481	0.000754074	0.256026	0.263147	0.0134507	0.0134145
cg23424125	12	21817791	KCNJ8	NA	0.167533	0.174915	0.0117476	0.000754267	0.204439	0.200399	0.000193562	0.957506
cg17601658	8	132124663	NA	S_Shore	0.875293	0.882287	0.00659595	0.000754454	0.872924	0.879936	0.00606425	0.00231897
cg20214477	19	50543799	KLC3	S_Shore	0.604903	0.614042	0.00829366	0.000754862	0.602794	0.609915	0.00644653	0.0141555
cg14625581	9	118621184	ASTN2;ASTN2;ASTN2	NA	0.945249	0.949007	0.003473	0.000755276	0.947557	0.949903	0.00217165	0.0250859
cg05151824	1	4616414	AJAP1;AJAP1	Island	0.0159226	0.0172562	0.00132035	0.000755291	0.0160588	0.0166429	0.000913826	0.0201835
cg24964694	6	31431835	HLA-B	N_Shore	0.527509	0.502871	-0.024922	0.000755325	0.503097	0.482739	-0.0224728	0.00308503
cg25480418	12	123782684	NA	NA	0.960325	0.958251	-0.00252093	0.000755326	0.961218	0.958871	-0.00283242	7.41157e-05
cg25595381	5	55153506	NA	Island	0.157847	0.172989	0.0162268	0.000755553	0.194294	0.20164	0.0114324	0.0247919
cg00126739	12	34646835	NA	NA	0.82433	0.831781	0.00678607	0.000756008	0.816509	0.822262	0.00411784	0.0527436
cg18673726	1	43587351	MPL	Island	0.646541	0.669887	0.020487	0.000756266	0.648925	0.664818	0.0130158	0.0282502
cg18235573	2	69366623	NA	NA	0.020254	0.0173527	-0.00256415	0.000756475	0.0237776	0.0180869	-0.00507822	1.91929e-08
cg03411938	17	56829651	NA	Island	0.0393595	0.037496	-0.00218494	0.000756951	0.040508	0.0392177	-0.00147576	0.021838
cg14085262	7	62168753	NA	S_Shelf	0.578523	0.59071	0.0105172	0.000757331	0.574058	0.583091	0.00762611	0.0188158
cg07124366	19	11392874	CCDC151	N_Shore	0.0993494	0.105947	0.00933568	0.000757438	0.117389	0.125168	0.0114318	0.00023476
cg10651618	12	112688344	NA	NA	0.606885	0.58644	-0.0252386	0.000757643	0.580564	0.56637	-0.0193535	0.0116531
cg06577850	5	176040340	NA	S_Shore	0.84171	0.85032	0.00804505	0.000757805	0.846552	0.854548	0.00808484	0.000751911
cg14680921	8	64493596	NA	NA	0.861034	0.871308	0.00858472	0.000757916	0.84798	0.860777	0.0107737	0.000133231
cg21240441	15	89280188	UNC45A;UNC45A	S_Shore	0.483019	0.47645	-0.012439	0.000758057	0.459685	0.456196	-0.00943523	0.0101204
cg00149455	14	94896750	NA	S_Shore	0.67808	0.691696	0.0142002	0.000758284	0.697307	0.707411	0.0112766	0.00691306
cg00345862	7	2613481	IQCE;IQCE	S_Shore	0.70523	0.721092	0.0142368	0.000758303	0.679013	0.698074	0.0182055	0.000149984
cg20263901	15	86982619	ISG20	NA	0.853598	0.8644	0.00903006	0.00075877	0.857986	0.865977	0.00721985	0.00760831
cg00560632	2	171386497	GAD1;GAD1	N_Shore	0.254678	0.242468	-0.0129325	0.000758805	0.247818	0.233215	-0.0155832	3.32104e-05
cg00611192	12	119009036	CCDC64	N_Shore	0.0249249	0.0265678	0.00151015	0.000758837	0.0244334	0.0261619	0.00177947	4.51989e-05
cg21977210	15	75743180	NA	NA	0.750959	0.759252	0.00734251	0.000759109	0.742681	0.752021	0.00763077	0.000408831
cg17880703	5	92440154	NA	NA	0.56279	0.53547	-0.0328401	0.000759308	0.533262	0.506508	-0.0306112	0.0013709
cg04127539	6	32955583	PPP1R2P1	Island	0.613989	0.633171	0.0166281	0.00075933	0.607119	0.631427	0.0202758	6.95154e-05
cg12329460	12	120503463	KDM2B;KDM2B	S_Shore	0.133878	0.145447	0.0124426	0.000759845	0.132631	0.138069	0.0062788	0.0704522
cg07699613	5	66160248	MAST4;MAST4;MAST4	NA	0.0148582	0.0135413	-0.00134314	0.000759929	0.015026	0.0137469	-0.00117798	0.00218567
cg14997707	7	143738473	NA	NA	0.386675	0.371276	-0.0184261	0.000760237	0.338947	0.325818	-0.0172963	0.00102254
cg13979305	7	97868413	BAIAP2L1	S_Shore	0.111183	0.117734	0.00715634	0.000760585	0.114025	0.117593	0.00355581	0.0924368
cg13599477	6	117909403	DCBLD1	N_Shore	0.12992	0.137859	0.01101	0.000760809	0.175561	0.186584	0.0146498	0.000107254
cg02642549	15	95883493	NA	NA	0.947625	0.950255	0.00249163	0.000761061	0.948475	0.94905	9.28056e-05	0.899535
cg16668896	14	66725835	FAM71D	NA	0.562586	0.577319	0.0123018	0.00076109	0.562825	0.580869	0.0158701	2.15366e-05
cg00987031	14	57688789	C14orf37	Island	0.0144851	0.0154834	0.000970188	0.000761108	0.0145899	0.0151694	0.000467839	0.0879449
cg01999787	10	42572311	NA	S_Shore	0.877318	0.884763	0.00579967	0.000761554	0.867022	0.873734	0.00448498	0.017747
cg23539688	11	18187537	LOC494141;LOC494141;LOC494141	S_Shore	0.43836	0.452816	0.0150131	0.00076159	0.443312	0.457556	0.0142729	0.00201142
cg07472511	3	142510005	NA	N_Shelf	0.75499	0.765499	0.0111312	0.000761824	0.757877	0.767415	0.0111042	0.000470794
cg19793904	2	113392884	IL1F7;IL1F7;IL1F7;IL1F7;IL1F7	NA	0.738212	0.750616	0.0105143	0.000762347	0.751371	0.765047	0.0123872	2.51763e-05
cg01263877	1	202646273	PPP1R15B	N_Shore	0.0330763	0.0307254	-0.00235706	0.00076248	0.0398085	0.0365528	-0.0023776	0.0241162
cg19715771	19	18916698	NA	S_Shelf	0.907236	0.912513	0.00403189	0.000762821	0.905177	0.906967	0.00013391	0.910813
cg12950181	7	73662889	NA	S_Shelf	0.596956	0.583749	-0.0210991	0.000763199	0.555787	0.561281	-0.00383323	0.524081
cg25003922	4	185063209	STOX2	N_Shore	0.055024	0.0495915	-0.00560802	0.000763824	0.0460974	0.0382939	-0.00789392	1.73249e-07
cg24125648	3	195202552	NA	N_Shore	0.928141	0.935603	0.00656455	0.000763863	0.926979	0.932367	0.00479055	0.0115189
cg16234978	4	16509831	LDB2;LDB2	NA	0.96363	0.959145	-0.00392689	0.000763963	0.962467	0.96018	-0.00197921	0.124547
cg08308725	1	43768637	PTPRF;PTPRF	N_Shore	0.829485	0.838176	0.00645538	0.000764203	0.821959	0.828973	0.00439911	0.0267266
cg12232783	4	39237170	C4orf34	NA	0.952222	0.945576	-0.00451959	0.000764404	0.949041	0.94451	-0.00222338	0.107993
cg16568373	10	133623509	NA	NA	0.977	0.979569	0.00198936	0.000764443	0.976648	0.979316	0.00183778	0.00494432
cg05865340	5	172029669	NEURL1B	Island	0.903055	0.918285	0.0140214	0.000764553	0.924224	0.933713	0.00871271	0.0161386
cg17066403	5	39060041	RICTOR	NA	0.528832	0.505745	-0.0212102	0.000764659	0.527553	0.517128	-0.0136315	0.0325902
cg23136742	14	98714881	BCL11B;BCL11B	S_Shelf	0.656756	0.644547	-0.0122486	0.000764889	0.668012	0.657984	-0.00963294	0.0088699
cg13489576	7	54700717	NA	S_Shore	0.685075	0.694716	0.00806919	0.000764913	0.680469	0.686953	0.00413986	0.107759
cg22761431	5	180163373	MGAT1;MGAT1;MGAT1;MGAT1;MGAT1;MGAT1	S_Shore	0.0722422	0.0619831	-0.00784439	0.000765298	0.0841792	0.0698601	-0.0109056	2.2468e-05
cg05928448	10	132999003	TCERG1L	N_Shore	0.022431	0.0245806	0.00154301	0.000765339	0.0228401	0.0245514	0.00155571	0.000453763
cg18672030	1	55019944	TTC22	Island	0.781046	0.798897	0.0150445	0.000765524	0.804392	0.811579	0.00397325	0.376559
cg16804165	8	134402478	NA	NA	0.577129	0.565191	-0.0194996	0.000765714	0.534826	0.534763	-0.00971261	0.0882411
cg21029201	2	172653520	MAP1D	Island	0.0719642	0.0755881	0.00678972	0.000765733	0.101274	0.0973296	0.000541198	0.838458
cg02447268	2	99137443	LIPT1;LIPT1;LIPT1;LIPT1;TSGA10;LIPT1	N_Shore	0.462886	0.454162	-0.0152625	0.000765918	0.4105	0.408355	-0.00939921	0.0375798
cg17198711	5	159275853	ADRA1B	Island	0.0119444	0.0126502	0.00114521	0.000766095	0.0125385	0.0130242	0.000807311	0.140401
cg21417675	1	3226548	PRDM16;PRDM16	N_Shelf	0.378218	0.38882	0.0115357	0.000766242	0.372298	0.386703	0.0143475	2.33639e-05
cg22192069	17	43045395	NPEPPS	NA	0.922049	0.914963	-0.00707813	0.000766308	0.918026	0.913323	-0.00382423	0.0891331
cg03832522	12	131696811	NA	Island	0.700333	0.682874	-0.0160183	0.000766697	0.692755	0.675371	-0.0182506	0.000163916
cg14935378	10	43483505	NA	Island	0.804794	0.815185	0.00752237	0.000766754	0.810212	0.819958	0.00759979	0.000774071
cg12722337	11	1725958	HCCA2;LOC402778	Island	0.477649	0.4646	-0.0197526	0.000767024	0.454039	0.440168	-0.0206541	0.000589453
cg24139878	16	1949085	NDUFB10	N_Shore	0.907317	0.913886	0.00531454	0.000767084	0.908904	0.915119	0.00585754	0.000176903
cg05331143	5	134237683	TXNDC15;TXNDC15	N_Shore	0.778348	0.774323	-0.00894265	0.000767182	0.75883	0.757844	-0.00550935	0.0510789
cg12526474	15	21674456	NA	Island	0.166117	0.15597	-0.00999401	0.000767244	0.173596	0.160775	-0.0138522	2.07981e-06
cg20479384	19	763517	LPPR3	Island	0.674576	0.705138	0.029609	0.000767409	0.736309	0.743139	0.00712366	0.399851
cg13775165	6	28914485	NA	N_Shore	0.0100551	0.00935329	-0.000893899	0.000767842	0.011168	0.0106371	-0.000417544	0.195174
cg02089629	10	135190730	CYP2E1	N_Shore	0.826797	0.841804	0.0109619	0.00076824	0.815057	0.832524	0.0144867	6.86005e-05
cg14429919	7	57253007	LOC642006	S_Shore	0.7412	0.754204	0.0099367	0.000768484	0.73809	0.751843	0.0132443	6.79348e-06
cg01851378	7	137797578	TRIM24;TRIM24	S_Shore	0.620656	0.59447	-0.021821	0.000768658	0.634336	0.624763	-0.00737451	0.247128
cg02012974	3	148593970	ZIC4;ZIC4;ZIC4;ZIC4;ZIC4	Island	0.0946814	0.100703	0.0063246	0.000768704	0.103687	0.110161	0.00673645	0.000319952
cg02605634	13	111886529	NA	NA	0.753899	0.740215	-0.0134887	0.00076875	0.766163	0.749225	-0.0174202	1.95714e-05
cg00138126	10	82106183	DYDC2;DYDC1	Island	0.219873	0.232572	0.0113882	0.000768781	0.206605	0.224429	0.0151996	4.51037e-06
cg27350402	17	4455803	SMTNL2;SMTNL2	N_Shore	0.946879	0.95229	0.00539844	0.000769413	0.946954	0.952327	0.00547361	0.000780647
cg07106766	6	33375759	TAPBP;TAPBP;RGL2;RGL2	S_Shore	0.0242283	0.0260187	0.00191048	0.00076944	0.0251172	0.0263972	0.000943322	0.116438
cg15014826	18	75646016	NA	Island	0.901469	0.910926	0.00823602	0.000770606	0.904828	0.911843	0.00617139	0.011453
cg00846483	10	4695434	LOC100216001	NA	0.726888	0.716915	-0.0187034	0.000770624	0.685796	0.684869	-0.0106808	0.0709343
cg05385434	16	65984684	TPPP3;TPPP3	N_Shore	0.405697	0.421564	0.0106217	0.000770659	0.390191	0.40878	0.0125727	8.62199e-05
cg06677048	6	134257774	TCF21	N_Shore	0.366961	0.386021	0.0166399	0.000770747	0.354589	0.378443	0.0203587	3.06845e-05
cg00202829	2	78622502	NA	NA	0.891792	0.907865	0.0135314	0.0007713	0.889257	0.902875	0.00982581	0.0156293
cg16866678	1	110415119	ALX3	S_Shore	0.37472	0.387027	0.00909866	0.000771454	0.365048	0.380462	0.012202	4.73261e-06
cg10215110	19	340308	NA	S_Shore	0.808414	0.829617	0.0198241	0.000771572	0.808335	0.827074	0.0166223	0.00685401
cg01931958	8	72728022	NA	NA	0.949467	0.952635	0.00283377	0.000771599	0.950945	0.95136	0.000106955	0.895571
cg16632433	13	45088199	FAM194B	NA	0.844094	0.851935	0.00753087	0.000771696	0.848252	0.857709	0.00917915	3.1138e-05
cg27597681	6	53769023	LRRC1	S_Shore	0.275362	0.263652	-0.0148514	0.000771769	0.256637	0.250315	-0.0107744	0.0145007
cg14665413	6	35217463	TCP11;TCP11	Island	0.838259	0.847791	0.0077553	0.000772433	0.842338	0.852284	0.00821491	0.000397473
cg25214914	1	207915808	G0S2	Island	0.0188986	0.0142198	-0.00446333	0.000772884	0.0228508	0.0172036	-0.00489187	0.00278452
cg05022306	8	22911597	RHOBTB2;RHOBTB2;RHOBTB2	N_Shore	0.239034	0.228197	-0.0135879	0.000773126	0.211862	0.21479	-0.000253148	0.946974
cg03668078	12	52632422	NA	N_Shore	0.0218376	0.023154	0.00105881	0.00077315	0.0228374	0.0234093	0.000430257	0.198172
cg02118652	3	130517693	H1FX;H1FX;C3orf47	Island	0.0226996	0.0245724	0.00167757	0.000773185	0.0237208	0.0242826	0.000211692	0.699868
cg01230250	2	240724871	MYEOV2;MYEOV2	S_Shore	0.0834319	0.0984402	0.0147433	0.000773373	0.0791829	0.100022	0.0201628	6.81572e-06
cg09247696	1	2550744	MMEL1	Island	0.0181819	0.0196307	0.0018185	0.000773667	0.0215285	0.0229561	0.00213582	0.00074145
cg16978571	5	72629362	NA	N_Shore	0.291862	0.303863	0.0185147	0.000774079	0.327847	0.334726	0.0135138	0.0127702
cg11670211	19	45663649	SPTBN4;BLVRB	Island	0.00511548	0.00566357	0.000474188	0.000774169	0.00585858	0.00593307	6.63912e-05	0.660916
cg24322968	16	65511326	CDH16	N_Shelf	0.880465	0.888055	0.00674598	0.000774215	0.883403	0.887541	0.00297158	0.12038
cg11586124	17	68819899	CDC42EP4	Island	0.0070009	0.00634063	-0.000630593	0.000774551	0.00694832	0.00648406	-0.000315683	0.0510991
cg05689413	9	1039244	DMRT2;DMRT2;DMRT2	N_Shore	0.188333	0.199689	0.0184559	0.000774866	0.241495	0.237715	0.0055045	0.321848
cg24990494	13	111781740	NA	NA	0.595869	0.612283	0.0137315	0.000774941	0.598079	0.613226	0.013273	0.00159349
cg14529146	2	104738608	NA	NA	0.852298	0.840301	-0.0141435	0.000775374	0.838595	0.835279	-0.00318702	0.465264
cg09395195	1	41600863	NA	Island	0.0584928	0.063138	0.00399484	0.000775854	0.0638725	0.0669294	0.00347071	0.00716155
cg11702274	2	239988746	HDAC4	Island	0.0168579	0.0158011	-0.00119491	0.000776005	0.0172641	0.016082	-0.000788128	0.0354322
cg02944934	19	54719697	FCGRT;FCGRT	Island	0.950063	0.945438	-0.00550876	0.000776019	0.948315	0.949644	0.000773598	0.636785
cg10251229	6	33976416	NA	NA	0.894746	0.887196	-0.0059674	0.000776025	0.896634	0.891674	-0.0040545	0.0133607
cg08966208	17	76468827	RPTOR;RPTOR	N_Shelf	0.710912	0.696051	-0.0135541	0.000776043	0.724033	0.709598	-0.0118399	0.00385475
cg12840248	21	21291673	NCAM2	Island	0.0907254	0.0948697	0.00506716	0.00077615	0.0984547	0.0998946	0.0025945	0.0831547
cg27307810	5	140533176	PCDHB7	N_Shore	0.280593	0.256694	-0.020506	0.000776412	0.297784	0.270279	-0.0245532	3.87436e-05
cg04407431	16	973409	SOX8	Island	0.724115	0.716246	-0.0150831	0.000776609	0.693589	0.687187	-0.013864	0.00250889
cg01168649	17	19749670	AKAP10	NA	0.315896	0.345604	0.0287018	0.000776734	0.291637	0.342153	0.0462521	6.8616e-08
cg11368643	3	44993913	ZDHHC3;ZDHHC3;EXOSC7;ZDHHC3;EXOSC7	S_Shore	0.677367	0.670201	-0.0145032	0.000777168	0.639834	0.638075	-0.0102721	0.0181776
cg00468380	21	37514482	DSCR9	N_Shore	0.565233	0.582044	0.0152759	0.000777185	0.553994	0.579278	0.0227238	2.00944e-06
cg00095976	1	849871	SAMD11	Island	0.0648628	0.0712035	0.00736728	0.000777352	0.0680461	0.0728063	0.00460234	0.0423898
cg24162251	6	125245350	NA	NA	0.47469	0.460127	-0.0193738	0.00077739	0.449109	0.437859	-0.0179616	0.00244892
cg13781744	10	118359973	NA	S_Shore	0.972847	0.9746	0.00200934	0.000777689	0.972641	0.974135	0.00168668	0.00416849
cg06148375	3	120665530	TMEM39A	NA	0.548143	0.563523	0.0176624	0.000777762	0.554424	0.565941	0.0142715	0.00540341
cg27642771	10	13240443	NA	N_Shelf	0.498379	0.485198	-0.0128331	0.000777983	0.499154	0.479424	-0.0191426	3.96374e-07
cg27159979	3	326003	CHL1	S_Shore	0.626579	0.64185	0.016958	0.00077804	0.641063	0.649692	0.0101501	0.0429011
cg12666980	11	1186021	NA	S_Shore	0.906323	0.911735	0.00417003	0.000778117	0.900136	0.906022	0.0041413	0.0023648
cg15428620	11	86742491	NA	NA	0.955267	0.957656	0.00241172	0.000778183	0.955082	0.956753	0.00154791	0.0390799
cg18190515	11	84748741	DLG2	NA	0.885689	0.879781	-0.0109992	0.00077819	0.862142	0.859662	-0.00860888	0.0185262
cg11200656	2	65511082	SPRED2	N_Shore	0.0153272	0.0139391	-0.00146007	0.000778234	0.0147429	0.0138568	-0.000852573	0.0315546
cg12520276	1	22541226	NA	Island	0.103032	0.110113	0.00951542	0.000778463	0.118138	0.125714	0.0103345	0.00107679
cg08177015	7	100301142	SLC12A9	N_Shore	0.609198	0.602164	-0.0146307	0.000778549	0.534062	0.528558	-0.0142829	0.00126237
cg22274662	3	58221411	ABHD6	NA	0.838012	0.82868	-0.0095582	0.000778558	0.847551	0.834433	-0.0130912	1.37058e-06
cg26708797	15	70864099	ADPGK;ADPGK;ADPGK	S_Shore	0.934651	0.939238	0.00324539	0.00077889	0.93451	0.937889	0.00260245	0.00435751
cg08665772	7	96469320	DLX6AS	Island	0.309871	0.323576	0.0167903	0.000779057	0.346767	0.351478	0.0100326	0.0436318
cg07508260	11	1253642	TOLLIP	N_Shore	0.779235	0.789008	0.00981771	0.000779419	0.79249	0.792925	0.00128831	0.657592
cg09633568	3	102358255	NA	NA	0.763285	0.755991	-0.0156315	0.000779456	0.719681	0.724353	-0.00585659	0.216453
cg05961632	1	23321955	LUZP1;LUZP1	NA	0.603293	0.594772	-0.0162493	0.000780452	0.553958	0.552994	-0.00927678	0.0552994
cg03127244	14	53482968	NA	N_Shore	0.711923	0.723849	0.0104574	0.00078059	0.730978	0.734078	0.00329379	0.306236
cg13050357	6	110904169	SLC22A16	Island	0.0309943	0.0327676	0.00234636	0.000780694	0.0327359	0.0323417	0.000300617	0.678817
cg26366091	17	1921968	SMG6;SMG6	NA	0.871212	0.865249	-0.00628473	0.000780872	0.875495	0.867679	-0.00795883	1.86314e-05
cg24728542	2	232473491	NA	Island	0.313626	0.324608	0.01169	0.000780897	0.331166	0.335964	0.00681391	0.0485976
cg02261765	9	2005064	SMARCA2;SMARCA2	Island	0.00619544	0.00569925	-0.000538321	0.000781292	0.00632623	0.00583794	-0.000422844	0.00522697
cg14799927	6	143874704	FUCA2	S_Shore	0.163025	0.155741	-0.00885446	0.000781611	0.160888	0.159025	-0.00300147	0.282916
cg08918020	4	6299015	NA	S_Shore	0.594997	0.618166	0.0211959	0.000782259	0.571093	0.599563	0.02629	4.80691e-05
cg22790934	1	195971397	DENND1B;DENND1B	NA	0.931231	0.920992	-0.00821152	0.000782529	0.928821	0.920792	-0.00608922	0.0264121
cg21070272	11	107969946	EXPH5	S_Shore	0.0223614	0.0201788	-0.00231248	0.000782764	0.0212634	0.0195657	-0.00166588	0.00990168
cg25577367	8	128927105	PVT1	NA	0.721733	0.709487	-0.0119747	0.000783046	0.709129	0.694384	-0.0152704	5.26979e-05
cg13782728	7	5127772	NA	Island	0.903612	0.909001	0.0046189	0.000783083	0.905624	0.91067	0.00505521	0.000207733
cg07363855	1	95310434	ALG14	N_Shore	0.471459	0.497725	0.0214797	0.000783262	0.439101	0.474123	0.0281297	1.09262e-05
cg19828362	19	43486685	YIF1B;YIF1B;C19orf33;YIF1B;YIF1B;YIF1B;YIF1B;YIF1B;C19orf33	NA	0.360352	0.386651	0.0202538	0.00078348	0.336908	0.369836	0.026732	3.83725e-06
cg20966754	5	16791047	MYO10	NA	0.772379	0.762959	-0.0102388	0.000783835	0.763919	0.756704	-0.00675792	0.0276718
cg12118843	16	31122108	PYCARD;PYCARD	S_Shore	0.0819868	0.076538	-0.00559125	0.000784213	0.0704178	0.0701619	-0.000774521	0.580383
cg11545360	1	109004791	C1orf59;C1orf59	N_Shore	0.887301	0.895896	0.00973474	0.000784387	0.890458	0.90493	0.0151503	2.87223e-08
cg25501191	19	23974558	NA	NA	0.926608	0.930292	0.00330954	0.000784744	0.925456	0.928164	0.00235155	0.0169714
cg16484401	9	14334359	NA	N_Shore	0.624806	0.64541	0.0144983	0.000784979	0.601896	0.623286	0.0142421	0.000901743
cg00112251	14	36126209	NA	S_Shelf	0.748115	0.760275	0.014599	0.00078513	0.767894	0.777247	0.0135287	0.000892185
cg06076277	20	33783403	RBM39;RBM39	NA	0.983781	0.9825	-0.00125476	0.000785441	0.983173	0.982338	-0.000802757	0.0319534
cg22548353	11	129804064	ADAMTS8	S_Shore	0.307331	0.31718	0.0122106	0.00078563	0.325421	0.338679	0.0169026	4.55238e-06
cg00619470	4	186163057	NA	N_Shore	0.0138301	0.0156374	0.00181387	0.000786092	0.01387	0.0152376	0.00152096	0.0177758
cg03496709	16	1969257	NOXO1;NOXO1;NOXO1	Island	0.457718	0.476532	0.0145244	0.000786172	0.449967	0.466834	0.0128109	0.00340944
cg07154537	2	85748559	SFTPB;SFTPB	NA	0.94325	0.940501	-0.00317703	0.000786272	0.943071	0.939648	-0.00365308	6.53123e-05
cg24430580	5	115401885	NA	NA	0.756496	0.746873	-0.0109265	0.000786524	0.756988	0.754952	-0.00211236	0.507657
cg05324776	12	94860377	AMDHD1;CCDC38;CCDC38	Island	0.0134486	0.0124879	-0.000959255	0.00078681	0.013922	0.0129419	-0.00059915	0.0402831
cg06175981	17	32925572	DUSP14	S_Shore	0.619115	0.595081	-0.0317523	0.000786856	0.5884	0.574452	-0.0225149	0.0124521
cg18928153	11	34491056	ELF5;ELF5	NA	0.890884	0.897283	0.00516102	0.000786942	0.885086	0.892093	0.00518081	0.00141589
cg19119071	19	243271	PPAP2C;PPAP2C;PPAP2C	S_Shore	0.734948	0.754316	0.0178957	0.000787121	0.735997	0.751793	0.0151948	0.00610143
cg15942481	10	35235144	NA	NA	0.557844	0.587166	0.0230867	0.000787189	0.523161	0.564265	0.0321151	6.70773e-06
cg04717895	1	158268989	PIGM	S_Shore	0.116457	0.107967	-0.00834231	0.0007872	0.100115	0.0984377	-0.00228291	0.310214
cg09880012	6	3794433	FAM50B	Island	0.633201	0.623523	-0.013676	0.000787491	0.63016	0.613424	-0.0193956	1.51702e-06
cg10629165	19	55084729	IL4I1;IL4I1	N_Shore	0.937591	0.944842	0.00786987	0.000788011	0.942883	0.947246	0.00505769	0.0286393
cg18119961	4	30333939	PCDH7;PCDH7;PCDH7	Island	0.264443	0.273265	0.0112323	0.000788378	0.281636	0.286206	0.00655671	0.0585033
cg27151561	16	50467379	NA	NA	0.771008	0.783796	0.0104178	0.000788419	0.77518	0.783793	0.00744145	0.0186738
cg15228606	1	6443708	NA	Island	0.878611	0.886093	0.00610448	0.000788685	0.878968	0.887231	0.00702589	2.48827e-05
cg12743743	1	203578822	KLHDC8A	N_Shore	0.796135	0.806957	0.0111845	0.000789052	0.830735	0.833683	0.00385518	0.216072
cg27384476	1	17162815	CROCC	N_Shelf	0.665491	0.65458	-0.0167751	0.000789117	0.636279	0.629935	-0.0126804	0.008897
cg23302638	16	56577394	TEPP;TEPP	Island	0.815562	0.829808	0.0111323	0.000789306	0.822572	0.837842	0.00985399	0.00226953
cg01566745	22	44083578	FAM118A;FAM118A	N_Shore	0.0789472	0.0919487	0.0104829	0.000789321	0.0931457	0.105283	0.0109735	0.00184638
cg04985652	10	134460322	NA	N_Shore	0.8765	0.872034	-0.00766164	0.000789544	0.872594	0.868729	-0.00667799	0.007565
cg15726123	7	42244592	GLI3	S_Shore	0.134069	0.140968	0.00777331	0.000789618	0.153009	0.169793	0.0170555	1.53294e-09
cg09605893	1	3000904	PRDM16;PRDM16	NA	0.801823	0.809121	0.00611786	0.000790333	0.801895	0.806901	0.00400527	0.0280149
cg26244661	17	2605462	NA	Island	0.0262913	0.0230763	-0.00272917	0.000790388	0.0274167	0.0231463	-0.00386563	3.21312e-05
cg10990993	1	85287142	MCOLN3	Island	0.0722923	0.0685343	-0.004031	0.000790391	0.0699472	0.0676943	-0.0019687	0.0834094
cg26439759	1	149371673	SEMA6C	Island	0.730125	0.751369	0.0190636	0.000790458	0.735153	0.757701	0.0182077	0.00151769
cg12410921	10	77541650	C10orf11	N_Shore	0.838197	0.854632	0.0139819	0.000790499	0.828799	0.84966	0.0167999	7.44629e-05
cg08142172	1	55957684	NA	NA	0.963106	0.965758	0.00230674	0.00079113	0.965272	0.966242	0.000846128	0.215577
cg07433152	17	9615712	DHRS7C	Island	0.946526	0.95045	0.00366876	0.000791259	0.950575	0.952861	0.00255928	0.0104666
cg24698536	11	117718624	CD3D;CD3D;CD3D;CD3D	NA	0.925006	0.920638	-0.00426898	0.000791326	0.924481	0.919732	-0.00503118	0.000198872
cg12469955	16	29598025	QPRT	NA	0.128099	0.120409	-0.0067895	0.000791338	0.131419	0.123523	-0.00690242	0.000701827
cg26577017	15	62078376	DAPK2	NA	0.918258	0.914545	-0.00440315	0.000791545	0.914687	0.91306	-0.00303894	0.0241706
cg16578737	8	145897271	NA	S_Shore	0.474382	0.463109	-0.0135278	0.000791743	0.467926	0.455032	-0.015978	0.00010588
cg00184457	17	32351511	NA	NA	0.483424	0.496124	0.0137328	0.00079192	0.506437	0.519447	0.0165673	3.30557e-05
cg24279243	4	6954864	NA	NA	0.685095	0.677901	-0.0129613	0.00079208	0.655803	0.663417	0.00293387	0.448286
cg22157027	7	157082490	PTPRN2;PTPRN2;PTPRN2	S_Shelf	0.757096	0.745111	-0.0175818	0.000792082	0.720741	0.706104	-0.0218069	9.58055e-05
cg03440414	2	176656945	EVX2	N_Shore	0.0625432	0.0670792	0.00443228	0.00079217	0.0677334	0.0712956	0.00414879	0.00326
cg05155595	17	3535889	P2RX5;P2RX5	NA	0.322363	0.350704	0.0229252	0.00079225	0.32765	0.365354	0.0330572	1.96904e-06
cg06399971	6	31735632	C6orf47	N_Shore	0.450901	0.441555	-0.013129	0.000792415	0.418918	0.416601	-0.00714844	0.0686425
cg24935900	12	149096	IQSEC3;IQSEC3	NA	0.621506	0.633807	0.01234	0.000792942	0.627872	0.63283	0.0061861	0.101181
cg15542798	2	120000856	NA	S_Shelf	0.863044	0.855763	-0.00781516	0.000793035	0.858845	0.849539	-0.00982344	5.59719e-05
cg12730771	19	19227511	HAPLN4	N_Shelf	0.941397	0.947044	0.00492203	0.00079308	0.940171	0.946237	0.00573768	1.71057e-05
cg04645676	19	38955916	CHST8;CHST8;CHST8	S_Shore	0.748942	0.758538	0.00780157	0.000794773	0.741963	0.752166	0.00901622	0.000186818
cg03606954	1	241331465	LOC731275	N_Shore	0.197409	0.225702	0.0274352	0.000795058	0.201876	0.230505	0.025114	0.00138005
cg25952581	19	56293696	CTU1	Island	0.885748	0.896101	0.0108019	0.000795424	0.892073	0.895947	0.00536046	0.0770256
cg12821702	9	138236568	LHX3	Island	0.0379635	0.0349196	-0.00333194	0.000795445	0.0447588	0.0425676	-0.00262225	0.0153993
cg08856118	2	176656939	EVX2	N_Shore	0.0401231	0.0435879	0.00320341	0.000795661	0.0447217	0.0461002	0.0015533	0.0958386
cg14153654	14	102465121	AMN	Island	0.0379576	0.0359095	-0.00257276	0.000795945	0.0373548	0.0368694	-0.000754374	0.345406
cg09839635	4	44423601	GNPDA2	S_Shore	0.0498359	0.0560787	0.00614648	0.000796402	0.0489166	0.0551376	0.00619986	0.000550646
cg20983397	12	131923235	NA	Island	0.88266	0.867498	-0.0180705	0.000796488	0.900098	0.885104	-0.0166728	0.000931214
cg23455614	12	131350571	GALNT9	N_Shelf	0.774716	0.784515	0.00829536	0.000796672	0.777119	0.788955	0.00925373	0.00014218
cg07774299	21	37041790	SIM2	Island	0.0306763	0.0249919	-0.0050567	0.000796987	0.0413211	0.0305087	-0.00879109	1.20144e-06
cg03699079	4	48682772	CWH43	Island	0.1826	0.190407	0.00867076	0.000797069	0.185781	0.196974	0.0105903	1.21666e-05
cg09063835	17	28278729	TMEM98;TMEM98	N_Shore	0.58749	0.600278	0.0103628	0.000797375	0.572452	0.588237	0.0117666	0.000319731
cg01909833	8	94696742	NA	NA	0.613868	0.607786	-0.013198	0.000797485	0.580381	0.570837	-0.0174179	9.86171e-06
cg03723497	3	33238536	NA	S_Shelf	0.952946	0.955781	0.00274383	0.000797546	0.953041	0.954915	0.00143776	0.0705861
cg04284320	1	26479499	SH3BGRL3	Island	0.0157211	0.0167961	0.00112868	0.000797645	0.016943	0.0169529	2.57103e-05	0.940622
cg13420975	21	44594409	NA	NA	0.0453402	0.0410417	-0.00542521	0.000798148	0.0454032	0.040345	-0.00507891	0.00171498
cg00852783	3	14556963	GRIP2	NA	0.834525	0.843296	0.00683866	0.000798793	0.825016	0.836049	0.0083036	0.000127339
cg08240778	19	43405213	DPF1;DPF1;DPF1	Island	0.518286	0.50304	-0.017467	0.000798864	0.518871	0.497761	-0.0225184	1.74336e-05
cg11890639	11	66580163	RHOD	N_Shore	0.412777	0.435379	0.0206592	0.00079893	0.385008	0.415522	0.0257956	1.50042e-05
cg19226100	2	135311793	ACMSD	NA	0.867982	0.863139	-0.00624978	0.000799238	0.861783	0.854923	-0.00848161	1.85129e-05
cg26821137	10	134105595	NA	NA	0.759916	0.767232	0.00644381	0.000799472	0.758583	0.762732	0.00496682	0.00793861
cg03405139	11	46077797	PHF21A;PHF21A	NA	0.615534	0.604403	-0.0179135	0.000799649	0.58131	0.573915	-0.016229	0.00317149
cg20170271	8	49945609	NA	Island	0.0883684	0.0831566	-0.00641717	0.00080053	0.0927453	0.0866972	-0.00682199	0.000359893
cg12793711	1	41057683	KCNQ4;KCNQ4	Island	0.866848	0.876622	0.00818821	0.000800864	0.880091	0.887026	0.00649501	0.0111572
cg18329175	20	39200179	PLCG1;PLCG1	Island	0.035129	0.0391229	0.00400389	0.000800977	0.032153	0.0365138	0.00428144	0.000172883
cg22877452	11	64954599	NA	NA	0.206412	0.196926	-0.00991905	0.00080112	0.177669	0.170486	-0.00800637	0.00729188
cg05725797	11	63766489	FKBP2;FKBP2;FKBP2	Island	0.0466878	0.0417861	-0.00526965	0.0008012	0.0446549	0.0414497	-0.0035573	0.0201711
cg03545133	6	33240628	COL11A2;COL11A2;COL11A2	S_Shelf	0.760692	0.773442	0.00918934	0.000801201	0.759219	0.768498	0.00549506	0.0506993
cg05979597	5	54867103	PPAP2A;PPAP2A;RNF138P1	S_Shore	0.183755	0.169947	-0.0146024	0.000801208	0.169374	0.159581	-0.0121814	0.00555536
cg23006040	13	100866235	NALCN	Island	0.249892	0.260503	0.0113241	0.000801446	0.268397	0.275021	0.00740774	0.0266356
cg13772515	2	10967306	NA	N_Shelf	0.924661	0.931238	0.00481072	0.000801572	0.927444	0.929164	-7.03132e-06	0.996007
cg05295703	19	50780290	OPA3;OPA3	S_Shore	0.00957147	0.00885521	-0.000716249	0.000801741	0.00929196	0.0089336	-0.000279068	0.207466
cg17907567	17	24068296	RAB34;RAB34;RAB34;RAB34;RAB34;RAB34;RAB34	Island	0.675195	0.668003	-0.0137082	0.000801883	0.643758	0.635181	-0.0149531	0.000517648
cg06186790	2	219991400	DES;DES	N_Shore	0.0457053	0.0539318	0.00896249	0.000801929	0.0573346	0.070575	0.0131848	2.5247e-05
cg27330193	7	2724531	NA	Island	0.905929	0.910774	0.00471079	0.000802105	0.905136	0.912606	0.0075751	4.76157e-08
cg13305165	7	65308986	TPST1	S_Shore	0.461795	0.454364	-0.0146719	0.000802189	0.413554	0.41277	-0.00653156	0.124422
cg08869244	8	81802424	ZNF704	NA	0.410103	0.400476	-0.0146687	0.000802247	0.381379	0.376262	-0.0115191	0.00967465
cg11814235	2	79220472	REG1P	NA	0.798828	0.810307	0.00937635	0.000802367	0.781763	0.788505	0.00515735	0.0721975
cg13249774	4	3341921	RGS12;RGS12;RGS12	N_Shelf	0.569884	0.558316	-0.0162761	0.000802771	0.55074	0.542502	-0.0132264	0.00444344
cg26994526	11	8246897	NA	Island	0.0211805	0.0229077	0.00218008	0.000802911	0.0267488	0.0295028	0.00343344	8.65258e-05
cg06358608	7	32305620	NA	S_Shore	0.73653	0.75325	0.0142522	0.000802996	0.660847	0.686725	0.0231469	9.28364e-06
cg05457514	2	120996356	NA	Island	0.52939	0.521092	-0.0116685	0.000803103	0.512257	0.506608	-0.00899526	0.0128133
cg14771658	22	22074725	ZDHHC8P	NA	0.0669098	0.0772916	0.00953102	0.000803154	0.0676736	0.0752793	0.00705745	0.00537786
cg01766368	22	26164549	NA	Island	0.465023	0.486991	0.0160488	0.000803254	0.441492	0.466381	0.0194246	8.61852e-05
cg17953141	1	1355774	NA	S_Shelf	0.170612	0.189345	0.0161041	0.000803373	0.140766	0.159804	0.0181359	7.11796e-05
cg20713639	2	152492421	CACNB4;CACNB4;CACNB4;CACNB4	NA	0.702669	0.697284	-0.0135298	0.000803638	0.677452	0.672907	-0.0137419	0.00140504
cg05843340	2	96565987	ARID5A	N_Shore	0.496209	0.488996	-0.00843496	0.000804082	0.471357	0.465085	-0.00831555	0.00150425
cg10004897	7	92162797	CDK6;CDK6	NA	0.706628	0.694407	-0.019639	0.000804177	NA	NA	NA	NA
cg18474885	6	30203119	NA	N_Shore	0.794629	0.811851	0.0119228	0.000804863	0.776084	0.795281	0.012859	0.000626619
cg12113932	5	38293298	EGFLAM	N_Shore	0.0135524	0.0145165	0.00099562	0.000805034	0.0150921	0.0152001	0.000242409	0.446861
cg23983208	3	129695166	GATA2	S_Shore	0.186924	0.175513	-0.0107679	0.000805067	0.173122	0.161769	-0.00998392	0.000690557
cg06834637	8	103320657	RRM2B	Island	0.130034	0.138582	0.00740003	0.000805983	0.133241	0.13534	0.00278852	0.218221
cg27607283	15	24572010	NA	S_Shore	0.837927	0.8464	0.00651616	0.000806023	0.838907	0.846605	0.00591695	0.00211172
cg16851282	22	29197939	SEC14L3	NA	0.842936	0.851134	0.00649524	0.00080675	0.846892	0.853057	0.00463237	0.0174501
cg21348497	9	97383549	NA	NA	0.878609	0.886039	0.00572601	0.000807633	0.873661	0.884069	0.00839669	1.63152e-06
cg14428048	20	30634645	NA	Island	0.0208552	0.0219937	0.00113216	0.000807687	0.0218377	0.0224727	0.000615814	0.0737589
cg21134182	13	78082102	NA	S_Shore	0.369082	0.37926	0.0130696	0.000807756	0.380602	0.39157	0.0132096	0.00050771
cg08595989	10	132948159	TCERG1L	N_Shore	0.804472	0.813583	0.00920379	0.00080811	0.810718	0.816991	0.00676769	0.0151108
cg19725972	6	30991171	VARS2;VARS2;VARS2	S_Shore	0.58798	0.580374	-0.0137147	0.000808155	0.55231	0.54276	-0.0168697	3.78516e-05
cg15408360	20	33669744	SPAG4	N_Shore	0.192263	0.204746	0.0101959	0.000808238	0.165999	0.189905	0.0214715	1.47298e-13
cg13229026	16	57094728	NDRG4;NDRG4;NDRG4	S_Shore	0.941371	0.945696	0.00326363	0.000808309	0.940838	0.943978	0.00233194	0.0155762
cg02159913	6	160600068	SLC22A2	S_Shore	0.879985	0.88629	0.00582458	0.000808857	0.884157	0.887505	0.00412283	0.0188729
cg02085119	14	33598810	NA	N_Shore	0.921125	0.92637	0.00445262	0.000808934	0.916852	0.919347	0.00248265	0.0932051
cg13136556	12	88517071	ATP2B1;ATP2B1	NA	0.93131	0.927278	-0.00527806	0.00080898	0.922501	0.914421	-0.00917593	5.65966e-07
cg15538767	12	67964267	NA	NA	0.0372223	0.0425973	0.00714085	0.000809329	0.039143	0.0413661	0.00344729	0.116741
cg06469895	5	67619354	PIK3R1;PIK3R1	N_Shore	0.736143	0.725645	-0.0119906	0.000809429	0.703261	0.696937	-0.00943056	0.0150723
cg00958304	7	49030953	NA	NA	0.775823	0.78562	0.00954671	0.000809669	0.768481	0.775	0.00564631	0.0468723
cg03961283	13	94154203	NA	N_Shore	0.443284	0.456127	0.0193974	0.000809752	0.47721	0.479753	0.00800138	0.16528
cg10243004	20	61203014	HAR1B;HAR1A	N_Shore	0.692533	0.710459	0.0165467	0.000810079	0.728142	0.747389	0.0150539	0.00143968
cg08870433	3	62836965	CADPS;CADPS;CADPS	S_Shore	0.0252306	0.0232048	-0.00177244	0.000810331	0.0291145	0.0279767	-0.000652833	0.282297
cg04654917	16	2463469	NTN3	Island	0.0617624	0.0661436	0.00366287	0.000810579	0.0603832	0.0626373	0.0021962	0.0343141
cg17519101	2	241651751	SNED1	N_Shore	0.523953	0.511156	-0.0214455	0.000810584	0.496284	0.483761	-0.021571	0.00118971
ch.19.1004238R	6	1542524	NA	N_Shore	0.887531	0.897105	0.0088713	0.000811639	0.885067	0.892821	0.0068957	0.00885014
cg22778788	17	70965051	KIAA0195	S_Shore	0.0778043	0.074091	-0.00377014	0.0008118	0.0741461	0.0700003	-0.00365726	0.000556144
cg14980255	5	125064214	NA	NA	0.787756	0.774795	-0.0171534	0.000812371	0.807448	0.795596	-0.0154985	0.00134103
cg06830500	17	35628725	WIPF2	N_Shore	0.00729848	0.00803857	0.000845563	0.000812428	0.0075586	0.00812863	0.00076524	0.00277997
cg13263904	7	97199344	TAC1;TAC1;TAC1;TAC1;TAC1;TAC1;TAC1;TAC1	Island	0.0199064	0.0216924	0.00142244	0.000812515	0.0223767	0.0225967	-2.40426e-05	0.947137
cg25446061	6	30795138	TUBB	N_Shore	0.459367	0.445088	-0.0152512	0.000812743	0.467762	0.463809	-0.00397493	0.370192
cg24495681	3	151720947	NA	NA	0.953269	0.956627	0.00351318	0.000812987	0.952864	0.956628	0.00393655	0.000120408
cg13443953	22	23220831	C22orf45;C22orf45;UPB1	Island	0.0248223	0.0280492	0.00325541	0.000813034	0.0258152	0.029625	0.00349934	0.000123686
cg11505037	7	98440817	TRRAP	NA	0.952824	0.956425	0.00275562	0.000813111	0.952763	0.955254	0.00133298	0.154112
cg23663332	5	73647959	NA	NA	0.80133	0.811413	0.00816342	0.000813444	0.79692	0.806354	0.00853306	7.98839e-05
cg00887511	15	21674325	NA	Island	0.2671	0.248046	-0.0170536	0.000813608	0.267153	0.249203	-0.0161294	0.00154778
cg19375810	5	140532553	PCDHB7;PCDHB7	N_Shore	0.606798	0.581372	-0.0236842	0.000814059	0.606301	0.579778	-0.0257875	0.000235862
cg11458134	4	102931033	BANK1;BANK1;BANK1;BANK1	Island	0.128108	0.138885	0.0120924	0.00081438	0.154066	0.163776	0.0124825	0.00129661
cg15904523	19	61350314	ZNF444	Island	0.846924	0.855465	0.00935999	0.00081448	0.841614	0.849122	0.00631465	0.0278962
cg25273340	17	22732258	NA	NA	0.51889	0.528446	0.0100383	0.000814792	0.528904	0.538469	0.0101581	0.000951652
cg12711814	12	107400922	NA	NA	0.486107	0.471281	-0.0169066	0.000814941	0.472991	0.462713	-0.0123866	0.0179767
cg27001715	8	23626389	NA	N_Shore	0.774615	0.786081	0.0124544	0.00081495	0.780243	0.784884	0.0062653	0.0837448
cg04383058	19	38804850	CHST8;CHST8;CHST8;CHST8	Island	0.0168396	0.0184829	0.00158811	0.0008157	0.0165092	0.0174348	0.000754994	0.0156381
cg04382468	1	94779317	F3	N_Shore	0.301468	0.285497	-0.0181819	0.000815742	0.30814	0.29979	-0.0070286	0.199535
cg08863459	16	793534	NA	N_Shelf	0.742746	0.757969	0.0113321	0.000816428	0.735296	0.75143	0.0125865	0.000223639
cg18267381	5	140605252	PCDHB15	N_Shore	0.150679	0.139973	-0.00903839	0.000816903	0.164238	0.149833	-0.0118301	3.0268e-05
cg01923037	1	161774022	NA	NA	0.487585	0.471571	-0.0210662	0.000816932	0.461426	0.449432	-0.0180113	0.00567152
cg06417125	1	99502092	LPPR4;LPPR4	N_Shore	0.528781	0.543238	0.010843	0.000817128	0.521642	0.536078	0.0112246	0.00102066
cg07499182	14	104738553	NA	NA	0.678858	0.689415	0.0107628	0.000817206	0.679134	0.689117	0.0101332	0.00190566
cg23011597	8	142251348	DENND3	N_Shore	0.753818	0.72409	-0.0214716	0.000817337	0.740143	0.729717	-0.00700424	0.28142
cg14821008	1	206126904	CD34;CD34	NA	0.918372	0.92258	0.00350892	0.000817618	0.91862	0.920906	0.00154304	0.141747
cg00678361	3	34053490	NA	NA	0.832516	0.819449	-0.0121298	0.000818048	0.825461	0.821674	-0.00165249	0.647043
cg24553170	6	31868746	VARS	N_Shelf	0.771064	0.782069	0.00846689	0.000818202	0.761979	0.776007	0.0115315	3.20919e-05
cg03309232	11	63808314	GPR137;BAD;BAD;GPR137	N_Shore	0.0282727	0.0263243	-0.0022867	0.000818479	0.0251121	0.0235309	-0.00140159	0.0201781
cg00255889	6	33009620	NA	NA	0.186021	0.178538	-0.00927626	0.000818492	0.154634	0.149651	-0.00694306	0.00642048
cg01056004	13	109229692	IRS2	N_Shelf	0.616245	0.626336	0.011755	0.00081867	0.635026	0.637933	0.00836148	0.0128052
cg05365835	3	26638555	LRRC3B	N_Shore	0.150128	0.155145	0.0112103	0.00081873	0.189858	0.189824	0.00515294	0.189211
cg22728385	1	109966070	AMPD2;AMPD2	S_Shore	0.498288	0.492045	-0.00956997	0.00081883	0.484405	0.482053	-0.00621463	0.0256373
cg06979924	16	46836929	LONP2	S_Shore	0.696437	0.689737	-0.0143776	0.000819	0.657668	0.656232	-0.0100535	0.0245314
cg20078972	10	102500346	PAX2;PAX2;PAX2;PAX2;PAX2	S_Shore	0.0891564	0.0849431	-0.00472754	0.000819218	0.0917866	0.0865135	-0.00584943	3.95581e-05
cg01846065	3	30664839	TGFBR2;TGFBR2	NA	0.719448	0.702442	-0.0168079	0.000819258	0.733817	0.719614	-0.0128649	0.0100206
cg24715767	11	786607	SLC25A22	N_Shore	0.22802	0.220653	-0.00998056	0.000819277	0.189473	0.189872	-0.00290904	0.297975
cg21821913	17	76479968	RPTOR;RPTOR	S_Shore	0.675929	0.663079	-0.0218214	0.000819459	0.65509	0.641544	-0.0229201	0.000620108
cg11871021	2	220070486	GMPPA;GMPPA	Island	0.0445923	0.0480633	0.00347211	0.00081947	0.0481126	0.0503621	0.00260374	0.0203059
cg03401452	15	95128592	SPATA8	NA	0.923046	0.92715	0.00365562	0.000819501	0.925295	0.926108	9.43691e-05	0.928378
cg17580935	8	20122216	ATP6V1B2	NA	0.929012	0.938077	0.00717047	0.00081956	0.936613	0.946274	0.00742302	9.67347e-05
cg12671336	2	18605603	RDH14	S_Shore	0.016046	0.0149009	-0.00128561	0.000819615	0.0183822	0.0175361	-0.000669545	0.171664
cg18010718	2	219533005	CDK5R2	Island	0.207617	0.202472	-0.00643096	0.000819627	0.203408	0.202957	-0.00285713	0.133848
cg02090638	14	54977254	TBPL2	S_Shore	0.927099	0.932268	0.00434033	0.000819895	0.930997	0.935243	0.00401235	0.00129632
cg10369688	20	3845762	PANK2;MIR103-2;PANK2;PANK2	NA	0.910315	0.901696	-0.0075538	0.000820108	0.904592	0.902851	-0.00184476	0.43547
cg22077260	17	74290046	CYTH1;CYTH1	S_Shore	0.111429	0.117827	0.00645675	0.000820164	0.114721	0.11637	0.00208133	0.284495
cg00700436	10	135190840	CYP2E1	N_Shore	0.841222	0.855995	0.0118187	0.000820401	0.832236	0.849215	0.0142607	0.000158088
cg03064968	8	1481953	DLGAP2	N_Shore	0.945985	0.942387	-0.00592386	0.000820578	0.945485	0.941049	-0.00639581	0.000346645
cg27381549	20	32415706	ITCH	S_Shore	0.729127	0.718963	-0.0168959	0.000820773	0.682773	0.685159	-0.00671168	0.201467
cg13840188	8	43251282	NA	Island	0.500101	0.517222	0.0156986	0.00082085	0.506983	0.525622	0.0179736	0.000154861
cg23532765	6	43507357	ABCC10	S_Shelf	0.927058	0.931477	0.00434457	0.000821355	0.92496	0.928053	0.00426269	0.0034263
cg17695462	16	85636766	NA	NA	0.923088	0.93105	0.00649767	0.000821417	0.92329	0.928214	0.00236075	0.262186
cg17999319	1	1088243	NA	Island	0.545913	0.563623	0.0120475	0.000821562	0.527378	0.540566	0.00730591	0.0557058
cg05971148	2	11212036	PQLC3	N_Shore	0.588669	0.597888	0.00963175	0.000821934	0.584837	0.593162	0.00729671	0.0135525
cg14579177	17	37968748	COASY;COASY;COASY;COASY;COASY	Island	0.910407	0.919748	0.00711868	0.000822634	0.901449	0.916055	0.0119246	2.16712e-08
cg14638351	17	34378084	FBXO47	NA	0.952001	0.948894	-0.00329683	0.000822663	0.951146	0.951145	0.000165676	0.857165
cg15610198	12	45054210	SLC38A2	S_Shore	0.32077	0.304722	-0.0142905	0.000822827	0.309171	0.295819	-0.014169	0.00110003
cg11883258	19	52462586	CCDC9	S_Shelf	0.926202	0.921521	-0.00862865	0.000823459	0.905368	0.900545	-0.00902387	0.00289159
cg06318274	11	71427408	NUMA1	NA	0.692152	0.679515	-0.0193385	0.000823462	0.617156	0.612478	-0.0148947	0.0150959
cg05819249	2	196744679	STK17B	S_Shore	0.0669908	0.0715603	0.00561915	0.000823499	0.0702363	0.0718884	0.00181538	0.266849
cg27126924	15	22780349	PAR5;SNORD64	NA	0.938757	0.945126	0.00445832	0.000824118	0.939041	0.944629	0.00416813	0.00184366
cg17192322	4	114232	ZNF718	N_Shore	0.147298	0.116152	-0.036377	0.000824876	0.138559	0.104468	-0.0372047	0.000292682
cg26541867	16	84742622	NA	NA	0.915814	0.922473	0.00512735	0.000825475	0.911587	0.919428	0.00643693	2.13284e-05
cg03823863	1	246085439	NA	N_Shore	0.424429	0.435941	0.0141664	0.000825551	0.431771	0.436466	0.00730024	0.0877166
cg13243169	17	778098	NXN	NA	0.315237	0.304967	-0.0144375	0.000825729	0.293037	0.282894	-0.0140008	0.000741601
cg10140391	1	41754979	HIVEP3;HIVEP3	S_Shore	0.141679	0.129815	-0.0153971	0.00082595	0.134339	0.122553	-0.0145128	0.000965933
cg12999366	21	45785823	SLC19A1	N_Shore	0.915511	0.912537	-0.00567569	0.000826859	0.901672	0.900392	-0.00413096	0.0341732
cg05307070	17	44902706	NA	Island	0.0397758	0.0327917	-0.00743942	0.000826959	0.0403752	0.0325503	-0.00774232	0.000589838
cg22234897	6	30184959	TRIM31	NA	0.735349	0.74822	0.0100578	0.000827106	0.733392	0.742965	0.0072654	0.0187394
cg01399219	15	73074601	SCAMP5	N_Shore	0.442529	0.461256	0.0166657	0.000827173	0.429293	0.451779	0.0195814	0.000185328
cg06611426	22	40641320	NA	Island	0.0315181	0.0347419	0.00260647	0.000827337	0.0328417	0.037423	0.0044047	2.91504e-07
cg04756296	1	199462670	IGFN1	Island	0.906109	0.911543	0.00391528	0.000827358	0.906855	0.911426	0.00378022	0.000897651
cg08850274	17	29775667	NA	NA	0.171846	0.144842	-0.0350242	0.000827444	0.189477	0.1731	-0.0230174	0.0350517
cg16510460	11	65536102	CST6	Island	0.0240367	0.0259711	0.00185391	0.000827461	0.0243516	0.0256446	0.00152006	0.00482375
cg22081008	8	23619517	NKX2-6	Island	0.118704	0.129446	0.0101417	0.000827743	0.150697	0.152679	0.0034951	0.286608
cg05222794	7	55986866	MRPS17	Island	0.0212195	0.0231221	0.00160746	0.000827833	0.0217163	0.0232099	0.00163351	0.000762642
cg14818413	3	15116220	ZFYVE20	S_Shore	0.0323432	0.0347289	0.00241795	0.000828195	0.0329977	0.033959	0.00161182	0.0341364
cg00028184	4	89299223	ABCG2	Island	0.0134452	0.0123696	-0.00107265	0.000828659	0.0134272	0.012612	-0.000357185	0.252647
cg20383084	1	1703804	NA	Island	0.209976	0.226371	0.0133479	0.000828994	0.193381	0.214136	0.0173795	2.52183e-06
ch.5.52674027R	15	89261075	MAN2A2	NA	0.381643	0.39968	0.0185895	0.000829463	0.384208	0.398627	0.0163916	0.00453635
cg10588622	19	4922487	KDM4B	S_Shelf	0.0656167	0.0552578	-0.0131025	0.000829777	0.0637014	0.0493357	-0.0164239	9.93853e-06
cg01952989	7	20792678	SP8;SP8	S_Shore	0.145113	0.154166	0.0100066	0.000829943	0.15428	0.153422	0.000859729	0.789902
cg23910413	11	111875798	NA	NA	0.832734	0.840089	0.00546192	0.000830789	0.833018	0.840707	0.00619541	0.00017804
cg06802522	5	177343986	NA	Island	0.355613	0.371608	0.0205519	0.000830956	0.398134	0.397718	0.00759552	0.214422
cg16387532	2	24001996	ATAD2B	N_Shore	0.0120969	0.0108021	-0.0013221	0.000831271	0.0122534	0.0109681	-0.00121328	0.000568581
cg24213625	11	65358330	SNX32	S_Shore	0.284984	0.265282	-0.0222046	0.000831279	0.278529	0.259436	-0.0219814	0.000551566
cg11613164	8	141559306	NA	NA	0.330086	0.316426	-0.0172753	0.000831625	0.296745	0.297075	-0.00146782	0.773441
cg27618240	2	174904145	NA	N_Shelf	0.329974	0.338564	0.00954627	0.000831795	0.352061	0.35428	0.00399019	0.174589
cg05449257	2	74580400	LBX2	Island	0.0968333	0.10296	0.00769286	0.000832135	0.122012	0.126804	0.00627483	0.0266084
cg06866103	14	73106414	ACOT2	Island	0.0133967	0.0145922	0.000970838	0.000832305	0.0137176	0.0141919	0.000478462	0.0949892
cg21146537	1	27159669	C1orf172	Island	0.0292168	0.0318989	0.00262229	0.000832779	0.0302127	0.0325641	0.00203568	0.0146959
cg07239018	3	161239384	NA	Island	0.0584999	0.0627063	0.00420922	0.000832916	0.0599276	0.0613085	0.00194367	0.123905
cg24419528	1	1556237	MMP23B	Island	0.189524	0.199314	0.00939847	0.000833068	0.194487	0.20929	0.0137494	1.87185e-06
cg07623702	14	95412500	NA	Island	0.0174036	0.0187116	0.0014768	0.000833218	0.0181842	0.018484	0.000541499	0.209202
cg03601092	16	3019895	CCDC64B	Island	0.0135381	0.0165128	0.00283991	0.000833339	0.0128117	0.0160229	0.00324894	9.42776e-05
cg13069910	19	49455941	ZNF233;ZNF233	Island	0.0217589	0.0180354	-0.00316029	0.000833429	0.0334302	0.0303347	-0.00306659	0.0254784
cg19616230	5	35266325	PRLR;PRLR	NA	0.0264949	0.0251102	-0.0018058	0.000833665	0.0263763	0.0256873	-0.000686743	0.186082
cg26363695	2	144994583	ZEB2;ZEB2;ZEB2	N_Shelf	0.0360725	0.0325763	-0.00383657	0.000833765	0.0276986	0.0265769	-0.00102343	0.253768
cg20399871	11	78211945	ODZ4	NA	0.937634	0.941737	0.00359223	0.000833875	0.940191	0.940289	-9.78054e-05	0.926454
cg13730618	6	159574018	FNDC1	Island	0.841985	0.848885	0.00641415	0.000833935	0.843252	0.851041	0.00757464	0.00012855
cg22810546	8	145867924	NA	NA	0.882567	0.874003	-0.00852412	0.000833996	0.878936	0.876435	-0.00264383	0.297991
cg13813391	20	44180062	CD40;CD40	N_Shore	0.0505125	0.040971	-0.0100092	0.000834029	0.0565757	0.0465604	-0.00908239	0.00482615
cg04933168	1	180908837	RGS8;RGS8	NA	0.946582	0.950413	0.0031959	0.000834175	0.950399	0.952268	0.00139781	0.0946481
cg17408973	5	138669763	MATR3;MATR3	NA	0.856328	0.84799	-0.0105726	0.000834401	0.838646	0.83145	-0.0104321	0.000946731
cg24373253	11	46653958	NA	NA	0.202609	0.192654	-0.0127304	0.000834495	0.191469	0.188428	-0.00586173	0.0921232
cg14013604	3	42176572	TRAK1;TRAK1	NA	0.487642	0.474977	-0.0172098	0.000834497	0.461268	0.457671	-0.00963336	0.0560539
cg23181900	1	15446183	FHAD1	N_Shore	0.104816	0.0973546	-0.00772287	0.000834613	0.111296	0.10459	-0.00674562	0.00277485
cg26288577	13	77006375	SCEL;SCEL;SCEL	NA	0.490493	0.472914	-0.022837	0.000834697	0.454248	0.460571	0.000302882	0.963464
cg26779378	20	61838442	LIME1;LIME1	N_Shore	0.191008	0.20003	0.00717361	0.000834719	0.185236	0.190755	0.00415762	0.0468325
cg22686022	2	104417450	LOC150568	NA	0.222718	0.21048	-0.014352	0.000835199	0.208628	0.202693	-0.0089635	0.0318832
cg01542423	8	11869232	DEFB136	NA	0.685752	0.700415	0.0117654	0.000835901	0.689773	0.70047	0.00698885	0.0439954
cg26918577	19	58988910	NLRP12;NLRP12	NA	0.874788	0.863642	-0.0101193	0.000835991	0.862412	0.857998	-0.00364502	0.216587
cg09227144	19	12135662	ZNF136	S_Shore	0.32055	0.309783	-0.0136662	0.000836126	0.29706	0.294861	-0.00663482	0.085725
cg26817546	10	133141850	NA	NA	0.106586	0.0980914	-0.0115999	0.000836141	0.102096	0.0947889	-0.00972209	0.00529125
cg11639815	3	44878067	MIR564;TMEM42	Island	0.178162	0.188751	0.0137341	0.000836265	0.184294	0.187454	0.00496754	0.229964
cg06295987	11	125479614	NA	NA	0.78631	0.798958	0.0116814	0.000836519	0.804517	0.809163	0.0043942	0.19186
cg02239830	5	37874120	GDNF	Island	0.0225257	0.0204901	-0.00199403	0.000837189	0.0215709	0.0200656	-0.00147995	0.012753
cg17840178	1	144274072	ANKRD35	NA	0.248458	0.260295	0.0145657	0.000837241	0.272027	0.272624	0.00383194	0.37467
cg17148978	10	7614788	NA	NA	0.94876	0.953866	0.00341428	0.000837467	0.949056	0.952551	0.00147528	0.196213
cg04510564	17	41327255	MAPT;LOC100128977;MAPT;MAPT;MAPT;MAPT;MAPT	Island	0.027775	0.0310282	0.00226126	0.000837802	0.029214	0.0312066	0.00132262	0.0367253
cg13924974	12	70519156	TBC1D15;TBC1D15;TBC1D15;TBC1D15	N_Shore	0.963692	0.966467	0.00336978	0.000837822	0.961196	0.964623	0.00387819	0.000589911
cg07727170	1	148050836	HIST2H2BF;HIST2H2BF	N_Shore	0.0844115	0.0762289	-0.00814011	0.000837966	0.0785631	0.0729729	-0.00624899	0.00893001
cg26234223	13	90425027	NA	NA	0.0999902	0.0902407	-0.0092187	0.000838282	0.104261	0.0983907	-0.00576773	0.0404759
ch.19.22680R	18	65288010	DOK6	Island	0.963951	0.968916	0.00315443	0.000838324	0.958636	0.963035	0.00232251	0.0454573
cg21163415	17	4792553	PFN1;PFN1	Island	0.0448569	0.0467937	0.00326309	0.000838527	0.0446853	0.0458334	0.000975478	0.285599
cg08620474	20	18065663	PET117	N_Shore	0.108172	0.114566	0.0120814	0.000838844	0.133016	0.136151	0.0093455	0.0129416
cg21603679	12	36831203	NA	NA	0.89642	0.902131	0.00456028	0.000839175	0.896504	0.899123	0.00161718	0.249244
cg03314644	10	34448592	PARD3	NA	0.940984	0.946138	0.00560182	0.00083929	0.944938	0.947428	0.00348579	0.0246166
cg06611727	5	137117518	HNRNPA0	Island	0.0059997	0.00553172	-0.000457355	0.000839487	0.00618898	0.00576485	-0.000308258	0.0476693
cg09475324	19	356795	C2CD4C	N_Shore	0.330816	0.342276	0.0137482	0.000839496	0.318559	0.336058	0.0173853	2.26294e-05
cg21226665	7	96457004	DLX6AS	NA	0.13305	0.140295	0.00909042	0.0008401	0.149792	0.158224	0.0113309	0.000163291
cg21522026	10	42565086	NA	N_Shelf	0.653401	0.670273	0.0162677	0.000840386	0.636102	0.651064	0.0121644	0.0171317
cg02381751	12	101866427	NA	N_Shelf	0.603864	0.621791	0.0208328	0.000840554	0.598538	0.618302	0.0219964	0.00053112
cg19366042	10	132777708	NA	NA	0.947532	0.95111	0.00309481	0.000840829	0.948199	0.951281	0.00226642	0.0208607
cg01591025	2	149894387	LYPD6	N_Shore	0.174011	0.184637	0.0123013	0.000841237	0.182897	0.185397	0.00479453	0.190564
cg09423651	20	579461	SRXN1	N_Shelf	0.953411	0.950994	-0.00396727	0.000842444	0.941841	0.942365	-0.00156946	0.287457
ch.4.77087090F	19	42517519	HKR1;HKR1	Island	0.0993135	0.0836311	-0.015668	0.000842697	0.155574	0.139135	-0.0187305	0.00160698
cg22071015	14	90821484	CCDC88C	N_Shelf	0.699065	0.676231	-0.0198791	0.000842751	0.795344	0.769395	-0.024759	4.30241e-06
cg25349370	16	707326	METRN	Island	0.922219	0.929753	0.00552345	0.000843441	0.919872	0.929848	0.00733325	2.30021e-05
cg16377117	17	34261556	RPL23	N_Shore	0.481934	0.474357	-0.0103487	0.000843687	0.466482	0.466437	-0.00381341	0.226366
cg24777762	2	219613808	CCDC108;CCDC108	N_Shore	0.565312	0.578846	0.0119528	0.000843733	0.565741	0.576638	0.00869233	0.0175804
cg01047043	7	63143246	ZNF727	N_Shore	0.124436	0.105984	-0.0171564	0.000844259	0.124062	0.102932	-0.0209228	5.59781e-05
cg15776355	3	54980562	CACNA2D3	NA	0.864288	0.869736	0.00593478	0.000844598	0.87177	0.873306	0.00199675	0.272763
cg10495754	7	4781866	KIAA0415;KIAA0415	Island	0.0076012	0.00834677	0.000675261	0.000844984	0.00828797	0.00784664	-0.00051521	0.00632901
cg06882298	20	3000224	OXT	Island	0.718641	0.734928	0.0166863	0.000845697	0.720462	0.731444	0.0126553	0.0135841
cg04186169	17	1319501	MYO1C;MYO1C;MYO1C	N_Shelf	0.713715	0.684134	-0.0301912	0.000845892	0.726955	0.68614	-0.0396561	1.64864e-05
cg08863777	7	65842232	RABGEF1	N_Shore	0.22726	0.212809	-0.0130031	0.000846389	0.2163	0.205286	-0.0095123	0.00560104
cg01442132	20	25125389	ENTPD6;ENTPD6	S_Shore	0.0810644	0.0707299	-0.0107758	0.000846398	0.0787759	0.0727645	-0.00820411	0.00716722
cg10413281	5	30899692	NA	NA	0.908976	0.898615	-0.00955686	0.000846744	0.903998	0.898792	-0.00382615	0.158845
cg21903817	2	43203917	NA	NA	0.577282	0.55872	-0.0171935	0.0008468	0.592211	0.577813	-0.0114288	0.029041
cg02369907	1	54889454	C1orf175;C1orf175	NA	0.823507	0.818791	-0.0107711	0.000847189	0.801208	0.802695	-0.00409675	0.260771
cg19390148	8	37279304	NA	NA	0.196657	0.208536	0.00968763	0.000847769	0.181653	0.196378	0.0123219	5.27973e-06
cg15089025	17	67847026	NA	NA	0.270292	0.280548	0.0147183	0.000847886	0.307706	0.313923	0.0102205	0.0269744
cg14615768	6	32217779	NA	NA	0.706118	0.713885	0.00940939	0.000848133	0.716288	0.722172	0.00683736	0.0146398
cg18052053	1	92720549	GFI1;GFI1;GFI1	Island	0.0495306	0.0432115	-0.00645838	0.000848166	0.0483877	0.0450315	-0.00304094	0.076431
cg03850113	1	216684392	TGFB2;TGFB2	NA	0.735443	0.727804	-0.0128037	0.000848239	0.704843	0.694433	-0.0146223	0.000570993
cg16132219	17	830044	NXN	Island	0.00844566	0.00931401	0.0007956	0.000848284	0.00933657	0.00908232	-7.9238e-05	0.76518
cg05975219	6	10521509	TFAP2A;TFAP2A;TFAP2A	Island	0.177287	0.18401	0.00527126	0.000848347	0.176443	0.180295	0.00212219	0.192604
cg18282388	10	64894447	JMJD1C;LOC84989	N_Shore	0.839999	0.835442	-0.00851176	0.00084841	0.824772	0.824668	-0.00448949	0.099409
cg17107073	3	47686951	SMARCC1	NA	0.842339	0.819545	-0.0223282	0.000848804	0.83174	0.82012	-0.0101663	0.116375
cg17382459	12	50690428	GRASP	S_Shelf	0.500773	0.480301	-0.019144	0.000848933	0.499538	0.47554	-0.0200788	0.000376679
cg07365960	15	71451371	NA	S_Shelf	0.693317	0.707811	0.0109801	0.000849183	0.69711	0.710564	0.0104063	0.00331598
cg13699414	1	1048521	NA	NA	0.578223	0.589125	0.00981187	0.000849336	0.567301	0.577555	0.00839742	0.00643521
cg25694915	1	54220599	NA	NA	0.77155	0.776343	0.00641008	0.000849924	0.76841	0.777297	0.00887234	1.88495e-06
cg20589883	11	45627591	CHST1	N_Shore	0.896916	0.909112	0.00886595	0.000850159	0.891116	0.904717	0.0103092	0.000185225
cg07546654	1	176273906	NA	Island	0.0174627	0.0216173	0.0040241	0.000850206	0.0179953	0.0200076	0.00187985	0.0939829
cg25029579	1	46724176	NA	Island	0.0336024	0.0359011	0.00335141	0.000850457	0.0441639	0.0469287	0.00411474	0.00142001
ch.18.1546242R	13	35690084	NA	S_Shelf	0.949827	0.944679	-0.00469688	0.000851324	0.947246	0.944626	-0.00171499	0.231536
cg20569108	10	105226223	CALHM3	S_Shelf	0.606743	0.614752	0.00962608	0.000851351	0.609409	0.622253	0.0140584	2.32069e-06
cg08048577	14	106324335	NA	NA	0.183436	0.163128	-0.0167074	0.000851654	0.229756	0.207098	-0.0171611	0.000641102
cg11579421	1	158191896	SLAMF9;SLAMF9;SLAMF9	NA	0.449516	0.432965	-0.0196421	0.0008517	0.405317	0.406832	-0.00409144	0.500176
cg24476449	16	10820197	FAM18A	Island	0.624999	0.63896	0.0129103	0.000851703	0.631385	0.640259	0.00866662	0.021141
cg16537245	19	4721564	C19orf30;MIR7-3	NA	0.840617	0.852302	0.00988073	0.000852379	0.839207	0.847556	0.00798968	0.00633375
cg04393905	8	91362806	NA	NA	0.322586	0.338938	0.0138809	0.00085238	0.335514	0.348355	0.00988839	0.0120555
cg23020657	1	203063114	NFASC;NFASC;NFASC;NFASC;NFASC	N_Shore	0.734074	0.745924	0.00890036	0.00085245	0.728978	0.743096	0.0106673	0.000160858
cg08548748	22	37220680	DDX17;DDX17	NA	0.584902	0.597358	0.0135981	0.000852467	0.599396	0.599144	0.000415737	0.918521
cg23553008	1	20385531	UBXN10	S_Shore	0.0200792	0.021692	0.00167992	0.000852501	0.0227717	0.023213	0.000372126	0.514706
cg21401746	1	202450152	GOLT1A	NA	0.20045	0.20933	0.00919441	0.000852961	0.194977	0.210702	0.0145422	1.16852e-07
cg15350455	21	33784987	DNAJC28;DNAJC28	N_Shore	0.935785	0.932619	-0.00452453	0.000853485	0.927153	0.927077	-0.00176093	0.245767
cg18254850	14	99877399	WARS;WARS;WARS;WARS	NA	0.108456	0.117918	0.0102576	0.000853901	0.130575	0.140998	0.0128944	0.000166455
cg00070899	4	186814896	SORBS2;SORBS2;SORBS2;SORBS2;SORBS2;SORBS2;SORBS2;SORBS2;SORBS2;SORBS2	NA	0.727186	0.715546	-0.0190007	0.000854011	0.692136	0.685186	-0.0155489	0.00950967
cg04526965	8	59953871	TOX	NA	0.942778	0.93699	-0.00630024	0.000854125	0.933191	0.932536	-0.00106982	0.607083
cg06933824	7	127013185	GCC1	Island	0.387144	0.406989	0.0165661	0.000854165	0.384771	0.412209	0.0244591	1.39772e-06
cg02942825	5	92936290	FLJ42709;FLJ42709	S_Shore	0.116536	0.123983	0.0113148	0.000854492	0.134292	0.13536	0.00374926	0.294894
cg17150866	1	42979889	CLDN19;CLDN19	S_Shelf	0.955316	0.957831	0.00236007	0.000854617	0.956402	0.956998	0.000406518	0.579258
cg19744952	11	125678792	DCPS	Island	0.0136433	0.015311	0.00168436	0.000854715	0.0144186	0.015792	0.00157617	0.000790222
cg03521600	19	56909200	HAS1	Island	0.815835	0.826198	0.00880144	0.000854748	0.814814	0.825472	0.0104593	0.00018567
cg19940644	11	32869295	NA	N_Shore	0.916831	0.907629	-0.00813892	0.000854857	0.919315	0.910914	-0.00717842	0.00545618
cg26260995	6	18093543	KIF13A;KIF13A;KIF13A;KIF13A	N_Shore	0.573344	0.554796	-0.0253897	0.000854969	0.476276	0.464434	-0.0189069	0.0185321
cg04855141	19	56377039	NA	Island	0.916673	0.908767	-0.0108348	0.000855114	0.911153	0.903179	-0.00846361	0.00922777
cg18120825	12	64919541	IRAK3;IRAK3	NA	0.791717	0.764609	-0.0302721	0.000855382	0.797607	0.762263	-0.0335766	0.000214182
cg22215678	11	17365013	KCNJ11;KCNJ11;KCNJ11	N_Shore	0.441514	0.450116	0.00961051	0.000855414	0.445484	0.457145	0.0133645	1.12029e-06
cg09030830	10	18334569	SLC39A12;SLC39A12	NA	0.82715	0.845865	0.0139753	0.00085552	0.795189	0.821747	0.0211726	2.53554e-06
cg12785643	4	6710247	NA	Island	0.762998	0.746023	-0.021083	0.000855802	0.810542	0.790564	-0.0228055	4.77313e-05
cg23305365	17	52962897	MSI2;MSI2	NA	0.648666	0.66144	0.0145572	0.000855927	0.664745	0.679127	0.017002	6.9727e-05
cg23790220	12	88687276	NA	NA	0.259627	0.247296	-0.0129206	0.000856518	0.253144	0.234652	-0.0186739	9.03069e-08
cg21879233	11	70237859	SHANK2	N_Shelf	0.523003	0.506582	-0.0198589	0.000856523	0.580001	0.571002	-0.011117	0.049322
cg21535366	16	87438342	GALNS	S_Shelf	0.898163	0.894927	-0.00737032	0.000856756	0.878931	0.877965	-0.00449068	0.0738499
cg00933182	17	76001977	LOC100294362	N_Shore	0.93008	0.940448	0.0063984	0.00085711	0.933006	0.943008	0.00729608	5.50107e-05
cg07221832	8	142984577	NA	S_Shelf	0.792626	0.784591	-0.0142995	0.000857237	0.760915	0.75546	-0.012235	0.0118558
cg09798536	2	38156091	CYP1B1	Island	0.0161907	0.017402	0.00165029	0.000857317	0.017781	0.0183231	0.00118759	0.0834536
cg24185116	2	183000003	PDE1A;PDE1A	NA	0.680942	0.674499	-0.0110937	0.000857354	0.660654	0.661621	-0.00556212	0.103144
cg06330621	14	105075538	NA	NA	0.12964	0.140074	0.0106242	0.000857581	0.120204	0.130289	0.0097012	0.00172824
cg25620901	5	92955128	NR2F1	Island	0.0961516	0.102822	0.0107665	0.000857894	0.125678	0.124636	0.00295664	0.39836
cg22354595	20	17530752	DSTN;DSTN	NA	0.515609	0.502733	-0.0152975	0.00085939	0.52147	0.515156	-0.0109218	0.015708
cg03849685	17	72544934	NA	NA	0.25511	0.223501	-0.0223282	0.000859654	0.278686	0.24693	-0.0227754	0.000664136
cg25614701	11	111142396	PPP2R1B;PPP2R1B	Island	0.0173961	0.0183774	0.000912706	0.000860318	0.0185183	0.0181734	-0.00014581	0.614217
cg24016054	7	2613308	IQCE;IQCE	S_Shore	0.928481	0.935104	0.00662817	0.000860365	0.905463	0.918574	0.0125094	2.79318e-06
cg24463605	10	38109726	NA	Island	0.343544	0.368518	0.0230191	0.00086043	0.354198	0.374186	0.0178018	0.00845017
cg03586839	3	170345722	MECOM;MECOM;MECOM;MECOM;MECOM;MECOM	N_Shore	0.325163	0.304416	-0.0174957	0.000860802	0.318807	0.297247	-0.0166971	0.000623961
cg23177714	1	44174347	ARTN;ARTN;ARTN;ARTN;ARTN	Island	0.39009	0.397857	0.00842998	0.000861126	0.389421	0.394473	0.005862	0.0174799
cg20059140	14	57931999	TOMM20L	N_Shore	0.958378	0.961013	0.00217508	0.000861318	0.958488	0.959836	0.000707529	0.320034
cg25565276	16	47968957	C16orf78	NA	0.950916	0.956121	0.00318258	0.000861438	0.953092	0.956577	0.00144747	0.153984
cg14965639	14	45985830	NA	NA	0.824018	0.831757	0.00630253	0.000861755	0.821387	0.827525	0.00446898	0.0307811
cg03253268	11	30562363	MPPED2	Island	0.0522337	0.047241	-0.00564262	0.000861826	0.0518186	0.0461067	-0.00573814	0.000224842
cg12434897	19	44061175	SIRT2;SIRT2;RINL	NA	0.572038	0.581182	0.00883505	0.000862077	0.591609	0.600854	0.00897888	0.00130833
cg12688240	17	685572	NXN	N_Shore	0.877167	0.889432	0.0102628	0.000862372	0.88196	0.893539	0.0102057	0.000513893
cg17460445	8	144428391	GLI4	N_Shore	0.861235	0.868838	0.0059974	0.000862493	0.862446	0.866285	0.00187842	0.327738
cg03962783	1	150349900	TCHH	Island	0.0688139	0.072577	0.0037704	0.000862585	0.0692321	0.0720204	0.00355036	0.00363836
cg01043409	1	39871398	HEYL	NA	0.431685	0.446926	0.0125183	0.000862628	0.482105	0.487962	0.00201335	0.602621
cg23981320	16	472597	RAB11FIP3;RAB11FIP3	Island	0.906494	0.911498	0.00472878	0.0008638	0.908219	0.910375	0.00191692	0.186
cg10090792	22	36473114	TRIOBP;TRIOBP;TRIOBP	S_Shore	0.229431	0.216736	-0.0147619	0.000863886	0.206688	0.199936	-0.00834807	0.0501004
cg02525705	6	27386954	POM121L2	N_Shore	0.95691	0.959728	0.00241112	0.000864088	0.956413	0.959805	0.00352686	1.44629e-06
cg00155879	1	118831158	NA	NA	0.929355	0.93259	0.00333447	0.000864278	0.931197	0.931684	0.000224706	0.815052
cg04876028	11	130592536	NA	NA	0.580455	0.598327	0.0181979	0.00086452	0.573613	0.587441	0.0122592	0.0200691
cg01804827	2	121342104	GLI2	S_Shore	0.208864	0.22757	0.0170089	0.00086465	0.229145	0.242009	0.0131004	0.0105079
cg01070854	7	98979148	NA	S_Shore	0.969557	0.970867	0.00136235	0.000864771	0.969524	0.970422	0.000768892	0.0496527
cg07676324	19	55400517	MYH14;MYH14;MYH14	Island	0.00857037	0.00752714	-0.000861829	0.000864839	0.00909834	0.00778032	-0.00111482	0.0135227
cg21136499	7	106596779	HBP1;HBP1	Island	0.154825	0.16738	0.0129328	0.000864878	0.162691	0.167592	0.00528973	0.158698
cg23741863	6	167204343	NA	Island	0.917159	0.911683	-0.00759313	0.000865045	0.910169	0.909551	-0.00268555	0.261374
cg15194100	20	34653829	TGIF2	NA	0.918212	0.924081	0.00509899	0.000865377	0.923682	0.92667	0.00267224	0.0843667
cg08528616	5	63292682	HTR1A	Island	0.18871	0.196111	0.00874862	0.000865382	0.199749	0.204469	0.00480097	0.0615252
cg22376582	6	28886100	NA	N_Shelf	0.0909484	0.0962902	0.00585251	0.000865591	0.101541	0.106257	0.00539289	0.00377203
cg25010788	13	34413575	NBEA	NA	0.701964	0.690791	-0.0136418	0.000865762	0.657909	0.651492	-0.00826157	0.0852725
cg10823926	2	136215436	UBXN4	N_Shore	0.525753	0.537629	0.0101275	0.000865806	0.513912	0.529295	0.0122423	5.67916e-05
cg14155849	20	10785098	NA	NA	0.0146897	0.0133993	-0.00124327	0.00086634	0.0152161	0.0143472	-0.000611443	0.126114
cg08582827	2	97707087	ZAP70	Island	0.689288	0.711418	0.017604	0.000866858	0.680529	0.702276	0.0162954	0.00226138
cg23455602	11	74971105	NA	N_Shore	0.938039	0.943693	0.00365095	0.000867241	0.937611	0.942693	0.0028255	0.0164677
cg07697321	7	127209163	SND1	NA	0.9074	0.901908	-0.00729258	0.000867745	0.88976	0.886477	-0.00595462	0.0213191
cg26459114	1	238346349	FMN2	NA	0.940272	0.943397	0.00268044	0.000867799	0.940983	0.941703	0.000552709	0.521426
cg13146826	6	32021793	CFB;CFB	NA	0.564318	0.582087	0.0141744	0.000868197	0.53261	0.547729	0.00969667	0.0259817
cg13307023	9	87327138	NA	N_Shore	0.916757	0.922629	0.00519815	0.000868494	0.920202	0.922898	0.00238285	0.129957
cg22171613	16	3355167	NA	Island	0.0373764	0.0347793	-0.00368942	0.000868931	0.0409507	0.0358426	-0.00544474	2.46159e-06
cg02100602	6	130565711	SAMD3;SAMD3	NA	0.535449	0.550044	0.0162556	0.000869319	0.560012	0.570123	0.0125676	0.00415001
cg09503853	2	7089748	RNF144A	Island	0.289303	0.306287	0.0136737	0.000869541	0.265993	0.281971	0.0121283	0.00193522
cg12669088	20	2749844	NA	Island	0.095646	0.104319	0.00905034	0.000869599	0.107799	0.113156	0.00596968	0.0369706
cg03861097	1	109969113	AMPD2;AMPD2;AMPD2	NA	0.666348	0.648955	-0.0138228	0.000869788	0.674409	0.660893	-0.00604709	0.130565
cg03623155	22	48551516	NA	Island	0.813538	0.829748	0.0127076	0.000869973	0.829777	0.838499	0.00593601	0.0920712
cg20462242	1	6401202	HES2	N_Shore	0.586101	0.601956	0.0120069	0.000870477	0.565139	0.581337	0.0111542	0.0022011
cg16941177	19	12166553	NA	Island	0.265773	0.251912	-0.0140041	0.000870885	0.263808	0.259049	-0.00714596	0.0912672
cg04655365	7	25864115	NA	N_Shore	0.469086	0.477137	0.00939968	0.000870916	0.487789	0.492893	0.00628371	0.0334445
cg23715682	12	115783731	HRK	NA	0.249553	0.231948	-0.0156321	0.000871099	0.253837	0.241335	-0.0109287	0.0277095
cg04961235	4	114190773	ANK2;ANK2;ANK2	NA	0.539135	0.532687	-0.00984426	0.000871147	0.527213	0.521589	-0.00838989	0.00520753
cg17520550	16	448046	RAB11FIP3	NA	0.808726	0.79842	-0.0106641	0.0008714	0.806765	0.794692	-0.0128514	0.000199471
cg12777782	11	31808500	NA	S_Shelf	0.893727	0.902804	0.00733077	0.000871663	0.892076	0.901602	0.00725914	0.000711932
cg02493939	13	24018195	NA	S_Shelf	0.972862	0.975217	0.00210722	0.000871679	0.971711	0.973557	0.00138854	0.0364865
cg08841048	5	176900163	FAM193B;FAM193B	NA	0.160604	0.144748	-0.0173258	0.000871837	0.138084	0.126994	-0.0144531	0.000909348
cg02749887	1	68401690	GPR177;GPR177	Island	0.842045	0.822979	-0.0146065	0.000871838	0.832521	0.822712	-0.00340287	0.486724
cg03037366	7	72734873	DNAJC30;DNAJC30;WBSCR22	N_Shore	0.0321536	0.0285443	-0.00350345	0.000872289	0.0324125	0.0281123	-0.00399643	0.000174322
cg26564960	22	38388096	CACNA1I;CACNA1I	Island	0.0173712	0.0099507	-0.00791226	0.000872604	0.017421	0.0104623	-0.00749921	0.00148018
cg18664869	17	75782833	CARD14;CARD14	N_Shelf	0.921928	0.925205	0.00363679	0.000872821	0.922698	0.92385	0.00141071	0.220004
cg06931327	9	86472643	NTRK2;NTRK2	N_Shore	0.177963	0.187898	0.0127347	0.000872932	0.186173	0.193218	0.00883292	0.0261159
cg10130811	5	24799947	NA	NA	0.875599	0.883071	0.00623558	0.000872982	0.871165	0.877518	0.0044685	0.0180043
cg13282197	6	99502785	FBXL4	S_Shore	0.0233608	0.0216535	-0.0016524	0.000873351	0.0234424	0.0221214	-0.00109337	0.0241524
cg12819548	10	69399537	HERC4;HERC4	NA	0.820614	0.796335	-0.017753	0.000873741	0.813856	0.80553	-0.00211334	0.682377
ch.11.2720214F	7	123356984	SPAM1;SPAM1	NA	0.36141	0.351914	-0.0143917	0.000873894	0.341106	0.336663	-0.0111258	0.00644503
cg00049883	17	2595889	NA	N_Shelf	0.537988	0.527462	-0.0128763	0.000873897	0.526292	0.522377	-0.00742322	0.0628385
cg17643796	3	61492141	NA	NA	0.899185	0.904505	0.00542086	0.000873902	0.90159	0.905597	0.0039724	0.0101599
cg05048159	16	85166637	NA	N_Shore	0.874656	0.88811	0.00943527	0.000873958	0.865618	0.876451	0.00742548	0.0157773
cg14433497	19	55553735	NAPSA	Island	0.240052	0.217393	-0.0223108	0.000874275	0.242926	0.222333	-0.0201791	0.00214888
cg18602114	19	60278488	EPS8L1	NA	0.56522	0.557466	-0.0148757	0.000874598	0.527328	0.533202	-0.00053765	0.907097
cg03245229	6	30248092	TRIM15	Island	0.147689	0.153545	0.00636632	0.000874688	0.179985	0.185155	0.00615805	0.00560341
cg19512903	12	39372541	CNTN1;CNTN1	N_Shore	0.0118087	0.0106944	-0.0010468	0.000874731	0.0116548	0.010798	-0.000616223	0.0652146
cg12835524	17	17320934	MED9	Island	0.0907497	0.0969028	0.00755415	0.000874961	0.0940891	0.0960579	0.00130465	0.571825
cg07351143	8	22188623	PIWIL2;PIWIL2	N_Shore	0.949947	0.957719	0.00634817	0.000875105	0.948602	0.958215	0.00856813	8.37729e-07
cg01188976	8	41286270	SFRP1	Island	0.00900532	0.00820397	-0.000803115	0.000875434	0.0093066	0.00843104	-0.0006863	0.0222889
cg09840623	6	31118721	NA	NA	0.196938	0.214148	0.0190363	0.000875437	0.198247	0.214155	0.0169177	0.00326648
cg25119415	5	140592413	NA	N_Shelf	0.130863	0.145566	0.0173443	0.000875456	0.132213	0.146642	0.0176827	0.000457052
cg00512459	6	35258246	NA	Island	0.214829	0.231373	0.0170109	0.000875723	0.196884	0.215069	0.0164177	0.00117103
cg06234342	11	69313029	NA	NA	0.931672	0.93617	0.00381325	0.000876298	0.93248	0.935681	0.00193704	0.0644774
cg26807616	1	18681617	KLHDC7A	Island	0.919762	0.915977	-0.00589723	0.000876449	0.915075	0.913096	-0.00337746	0.0527265
cg18642234	15	72005833	LOXL1	Island	0.232413	0.220254	-0.0167626	0.000877452	0.200541	0.189737	-0.0158294	0.00125125
cg07758404	8	26569156	DPYSL2	NA	0.67633	0.684234	0.00823233	0.000877725	0.67855	0.687645	0.00934414	0.000505153
cg22563226	19	21057204	ZNF714	Island	0.339479	0.282611	-0.0514758	0.000877815	0.339831	0.27634	-0.060528	5.89572e-05
cg10810847	1	55039854	TTC22;TTC22	S_Shore	0.00745341	0.0067727	-0.000753031	0.000877823	0.00750643	0.0067565	-0.000658632	0.00475464
cg13568334	7	27164550	NA	N_Shore	0.0312214	0.0269213	-0.00335709	0.000878192	0.0403773	0.0347292	-0.00412549	0.000503346
cg07824636	2	157023171	GPD2;GPD2	NA	0.306318	0.294851	-0.014127	0.000878281	0.290359	0.289226	-0.00551246	0.168985
cg06212631	8	17478199	PDGFRL	N_Shore	0.116347	0.129462	0.0134022	0.000878301	0.134888	0.148767	0.0172288	4.13838e-05
cg17255148	4	174668435	NA	S_Shore	0.612186	0.622295	0.0105727	0.00087845	0.617365	0.623549	0.00607147	0.0661374
cg23520521	13	102224331	C13orf27	Island	0.0192999	0.020726	0.00128162	0.000878534	0.0192781	0.0206275	0.00140645	0.000425365
cg06572093	1	2200195	SKI	N_Shore	0.684753	0.693363	0.00671233	0.000878683	0.672669	0.680655	0.00565453	0.00268994
cg09864457	12	2732621	NA	Island	0.260966	0.249591	-0.0110502	0.000878706	0.256211	0.246551	-0.0103483	0.00144388
cg20664313	7	4852047	RADIL	NA	0.0584011	0.0498098	-0.0071162	0.000878916	0.0667042	0.0583314	-0.00572078	0.0199682
cg13627197	1	226534611	OBSCN;OBSCN	Island	0.894132	0.898014	0.00411343	0.000878959	0.899594	0.898892	-0.000589433	0.634535
cg24083695	13	54044538	NA	NA	0.896782	0.899848	0.00506621	0.000879194	0.896039	0.89614	0.00144451	0.344832
cg08208236	2	8704548	NA	S_Shore	0.850047	0.843439	-0.00685005	0.000879393	0.846678	0.83999	-0.00584523	0.00481884
cg04065151	21	45622672	NA	N_Shore	0.806231	0.820865	0.0124991	0.00087961	0.797917	0.819131	0.0170177	9.46228e-06
cg00398276	2	25208114	EFR3B	Island	0.136728	0.148074	0.010079	0.000879705	0.1496	0.162361	0.0111723	0.00025504
cg05505450	18	21187694	ZNF521	S_Shelf	0.908147	0.903926	-0.00531713	0.000879967	0.905568	0.90084	-0.00542481	0.00130482
cg02571436	4	4915803	MSX1	N_Shore	0.277788	0.264501	-0.0128056	0.000880203	0.272316	0.265249	-0.00665015	0.0909118
cg21197216	12	51979752	C12orf10;C12orf10	Island	0.0113732	0.0121507	0.000699187	0.000880375	0.0118119	0.0118143	2.18592e-05	0.917086
cg24732465	10	90903016	NA	NA	0.65733	0.647277	-0.0159816	0.000880731	0.627209	0.633083	-0.000872603	0.856949
cg27509642	10	91394986	PANK1;PANK1;PANK1	Island	0.00971768	0.0108557	0.000879939	0.000880822	0.010805	0.0101011	-0.000804779	0.00440021
cg00427635	11	1946291	NA	N_Shore	0.874164	0.881418	0.00774785	0.000881063	0.883291	0.887796	0.00476484	0.0273042
cg01075763	12	109858678	NA	NA	0.705546	0.690306	-0.016116	0.000881259	0.691389	0.689528	-0.00434313	0.39536
cg10914115	8	950241	NA	S_Shore	0.843381	0.853555	0.0101418	0.000881343	0.854302	0.867227	0.0132819	1.03323e-05
cg00492333	1	6244140	GPR153	S_Shore	0.0233032	0.0252127	0.00187247	0.000881427	0.0242988	0.0264977	0.00195367	0.000205588
cg03585598	1	233872026	GNG4;GNG4;GNG4	Island	0.287903	0.258278	-0.0252832	0.000881741	0.3037	0.262473	-0.0391602	3.04639e-07
ch.13.33087556F	6	40014822	NA	NA	0.886498	0.893607	0.00565993	0.000882175	0.888276	0.894744	0.0053297	0.0016287
cg26666111	4	186368279	SNX25;SNX25	Island	0.0635651	0.0586053	-0.00473046	0.00088302	0.0622932	0.0565322	-0.0056402	0.000110577
cg25665636	5	140724111	PCDHGA4;PCDHGA2;PCDHGA5;PCDHGB2;PCDHGA1;PCDHGB1;PCDHGA3;PCDHGA5	N_Shore	0.32187	0.308975	-0.0119552	0.000883157	0.340767	0.331046	-0.00865188	0.0145279
cg24328095	10	79267467	DLG5	NA	0.912069	0.907882	-0.00533233	0.000883483	0.914006	0.911373	-0.00378594	0.0196895
cg11718648	14	68330832	ZFP36L1	Island	0.0243748	0.0222599	-0.00218859	0.00088386	0.02339	0.0214577	-0.00158194	0.0126316
cg06344544	1	150565665	FLG	NA	0.956962	0.950911	-0.00553013	0.00088419	0.955928	0.952044	-0.00361837	0.0323652
cg08164484	9	102213459	NA	N_Shore	0.940221	0.944826	0.00357586	0.000884302	0.938405	0.943083	0.00368103	0.00109798
cg22282410	2	98717982	NA	S_Shelf	0.619696	0.594766	-0.0221981	0.000884691	0.637209	0.610385	-0.0243309	0.000244643
cg14856585	22	20337154	MIR130B;MIR301B	S_Shore	0.969993	0.968226	-0.00225922	0.000884773	0.969965	0.968831	-0.00123799	0.063352
cg10204848	1	90948669	NA	N_Shore	0.0226881	0.024812	0.0025254	0.000885586	0.0250141	0.0257567	0.00144916	0.0979382
cg13958676	2	63668468	C2orf86;MDH1	N_Shore	0.022474	0.0199323	-0.00266176	0.000885619	0.0216761	0.0196471	-0.00183277	0.0352113
cg24541672	3	187973350	NA	Island	0.0414246	0.0509344	0.00933602	0.000885637	0.0444053	0.0533597	0.00940388	0.000864815
cg13598865	12	40823884	GXYLT1;GXYLT1	N_Shore	0.0546575	0.0491844	-0.00498493	0.000885656	0.0494988	0.0483782	-0.000981107	0.490066
cg16555536	18	18006360	GATA6	Island	0.460628	0.472018	0.00866865	0.000885815	0.459326	0.468174	0.00604878	0.0196402
cg12264551	12	106602951	PWP1	N_Shore	0.259238	0.292915	0.029476	0.000886029	0.241934	0.278901	0.0313563	0.000260231
cg14594785	22	30012909	PIK3IP1;PIK3IP1	N_Shelf	0.596431	0.607202	0.0118139	0.000886111	0.59665	0.603684	0.00899834	0.0152138
cg00044466	9	72926359	TRPM3	NA	0.131621	0.120407	-0.0110068	0.00088612	0.123075	0.111739	-0.0106231	0.000659643
cg24832838	19	14982509	CCDC105	N_Shore	0.67225	0.692164	0.0139268	0.000886395	0.667747	0.687245	0.0132779	0.00103358
cg01605945	15	35185467	NA	S_Shelf	0.776888	0.7673	-0.0114706	0.000886419	0.767599	0.760828	-0.00858723	0.0169735
cg02165301	20	45381299	ZMYND8;ZMYND8;LOC100131496;ZMYND8	NA	0.123336	0.113388	-0.0105032	0.000886663	0.099593	0.0938829	-0.00701378	0.00692909
cg15439442	15	41346600	TGM5;TGM5	NA	0.0916522	0.0820844	-0.00985012	0.000886766	0.0785566	0.0726797	-0.0068808	0.000949054
cg23563008	7	50103199	ZPBP;ZPBP	Island	0.0573334	0.0668137	0.0103132	0.000887065	0.0614996	0.068264	0.0078534	0.0105508
cg00337187	2	71801437	NA	NA	0.834643	0.842232	0.00628005	0.000887357	0.83093	0.835733	0.00383666	0.0444852
cg09622265	14	92720288	C14orf109;MOAP1;C14orf109	N_Shore	0.154661	0.148592	-0.00775992	0.000887387	0.157548	0.154389	-0.00304278	0.2075
cg04926461	14	61401300	NA	Island	0.95877	0.962208	0.00312914	0.000887599	0.959451	0.961404	0.0017212	0.0890143
cg02624067	1	52870887	FAM159A	N_Shore	0.880369	0.886901	0.00568103	0.000887889	0.884377	0.892847	0.00782487	5.73501e-07
cg16274954	2	95056750	MAL;MAL;MAL;MAL	S_Shore	0.454882	0.472868	0.0208979	0.00088877	0.474138	0.492777	0.0233803	0.000156368
cg00702231	4	647927	PDE6B;PDE6B;PDE6B	Island	0.0237656	0.0217146	-0.00218572	0.000888946	0.0253676	0.0237304	-0.00146541	0.0202912
cg20016023	5	149858376	NA	NA	0.0885294	0.0797319	-0.00946593	0.00088933	0.0718516	0.0643225	-0.00772615	0.000107406
cg07581739	19	1246656	EFNA2	Island	0.0253302	0.0356432	0.00983797	0.000889638	0.0267928	0.0345383	0.00736413	0.00987111
cg23153661	5	73970698	ENC1	N_Shore	0.199374	0.183788	-0.0163391	0.000889708	0.17685	0.168878	-0.00853671	0.0725513
cg19687075	5	50301417	NA	Island	0.040565	0.0433511	0.00262309	0.000889947	0.0515724	0.0520773	0.00165292	0.123758
cg14349023	11	20577400	SLC6A5	N_Shore	0.0277069	0.0240516	-0.00324409	0.000889965	0.0297177	0.0264336	-0.0018902	0.0986132
cg05194618	1	161083585	NA	NA	0.909048	0.914956	0.004849	0.000890199	0.908953	0.914888	0.00539305	0.000155174
cg17481903	9	139059747	NPDC1	Island	0.0101251	0.00853202	-0.0011984	0.000890435	0.0098064	0.00773819	-0.00169652	0.00189762
cg11676189	1	202449580	GOLT1A	NA	0.305669	0.315187	0.00828036	0.00089068	0.291087	0.304752	0.0117723	1.59879e-06
ch.5.34664565R	6	27743537	NA	NA	0.138883	0.13118	-0.00744394	0.000890714	0.136292	0.125954	-0.00884572	0.000111154
cg04016660	21	46167105	PCBP3;PCBP3	N_Shore	0.900439	0.909577	0.00929949	0.000890775	0.898431	0.905307	0.00650469	0.0228544
cg02079700	16	4681496	NA	N_Shore	0.525742	0.515309	-0.0144012	0.000890859	0.495473	0.495152	-0.00597756	0.146979
cg08939394	6	32230842	PPT2;PPT2	S_Shore	0.218509	0.210873	-0.00816531	0.000890882	0.203129	0.202003	-0.00340384	0.158452
cg02436796	7	34383507	NA	NA	0.655154	0.643053	-0.0133618	0.000891101	0.647586	0.636977	-0.0112751	0.00425817
cg25227148	10	594032	DIP2C	NA	0.827254	0.839184	0.013942	0.000891212	0.837872	0.842822	0.00574214	0.151388
cg03363565	18	8775491	KIAA0802	Island	0.895906	0.901338	0.00497509	0.000891656	0.899348	0.902524	0.00269658	0.0735753
cg02430183	17	54997410	DHX40;DHX40	N_Shore	0.93694	0.941109	0.00339935	0.000891898	0.936724	0.94029	0.00264971	0.0110689
cg06947752	7	130239048	NA	NA	0.52609	0.520407	-0.0102398	0.000891907	0.496728	0.497149	-0.00531368	0.107149
cg03472655	12	112389858	LHX5	Island	0.0387881	0.0307799	-0.00645216	0.000891949	0.0449693	0.0348183	-0.0082358	0.000211525
cg19354125	8	121667665	SNTB1	NA	0.929877	0.920494	-0.0072692	0.000891982	0.927379	0.920199	-0.00480364	0.0244713
cg13966628	11	129689960	ZBTB44	S_Shore	0.234992	0.241944	0.00982006	0.000892057	0.233198	0.240289	0.00612039	0.0340346
cg12796440	17	21161004	NA	Island	0.14798	0.162606	0.0150173	0.000892354	0.152955	0.16541	0.0130819	0.00343093
cg21852408	14	103969403	NA	S_Shore	0.676067	0.686657	0.00744585	0.00089249	0.671695	0.683084	0.00955151	1.97597e-05
cg05498866	12	103221644	TXNRD1;TXNRD1;TXNRD1;EID3;TXNRD1;TXNRD1	Island	0.0624425	0.0515935	-0.0104296	0.000892506	0.0635489	0.0535125	-0.00963819	0.0024453
cg21941030	19	2202764	AMH	Island	0.0547417	0.0590278	0.00454824	0.000892707	0.0547335	0.0590602	0.00453082	0.000265865
cg10119082	1	116492515	NA	N_Shelf	0.92441	0.919893	-0.00711524	0.000892778	0.919922	0.913685	-0.00825518	0.000246405
cg01003448	15	34977840	MEIS2;MEIS2;MEIS2;MEIS2;MEIS2;MEIS2;MEIS2	NA	0.806227	0.815187	0.00845907	0.00089314	0.817237	0.823422	0.00593589	0.0132391
cg03994069	7	149651173	LRRC61;ACTR3C;LRRC61	Island	0.036326	0.0407144	0.0041545	0.00089315	0.0381229	0.0413718	0.00245422	0.0545279
cg12464898	6	29697708	GABBR1;GABBR1;GABBR1	NA	0.821963	0.812905	-0.0119927	0.00089332	0.813386	0.803606	-0.0115526	0.00225433
cg15105359	6	146392662	GRM1;GRM1	S_Shore	0.389954	0.403511	0.0153806	0.000893869	0.391118	0.399825	0.00967626	0.0451357
cg21185233	13	105827019	NA	NA	0.948044	0.944649	-0.00337281	0.000894033	0.947623	0.943458	-0.00486452	4.16251e-06
cg20646280	7	29196242	NA	N_Shelf	0.870199	0.87645	0.00477738	0.000894248	0.869936	0.876588	0.00534701	0.000448972
cg07335294	5	14226773	TRIO	NA	0.859631	0.852008	-0.00903017	0.000894539	0.863861	0.860414	-0.00514527	0.0500623
cg26249046	17	7760508	LOC284023	S_Shore	0.404669	0.421785	0.0129384	0.000894566	0.388576	0.404364	0.0104599	0.00700212
cg01817464	1	41217441	CTPS	N_Shore	0.184758	0.191934	0.00722402	0.000894863	0.188749	0.195476	0.00751717	0.000597767
cg01572884	4	1294048	MAEA;MAEA	N_Shore	0.731429	0.723899	-0.0143724	0.000895552	0.721559	0.715636	-0.0119541	0.00452201
cg16660274	1	229538910	C1orf124;C1orf124;EXOC8	N_Shore	0.477762	0.470735	-0.0119731	0.000895984	0.471671	0.460727	-0.015813	1.2383e-05
cg21494337	19	11786679	ZNF440	S_Shore	0.0600561	0.0543912	-0.00622211	0.000896583	0.0576755	0.0537068	-0.0040595	0.0226212
cg00521703	2	127882636	NA	Island	0.429885	0.418767	-0.0120364	0.000896696	0.411562	0.402448	-0.00915513	0.0121067
cg08765811	2	161660948	NA	NA	0.919541	0.915525	-0.0061063	0.000896825	0.895729	0.90009	0.00139144	0.508707
cg11836154	10	7526973	NA	NA	0.915974	0.924992	0.00687482	0.00089738	0.913892	0.922468	0.00669116	0.00112928
cg18580551	21	34821318	RCAN1;RCAN1;RCAN1	NA	0.448065	0.427407	-0.0224595	0.00089743	0.40154	0.403886	-0.00323209	0.628811
cg21756806	10	101758691	DNMBP	NA	0.715867	0.705715	-0.0218793	0.000897901	0.664927	0.667075	-0.00891156	0.194812
cg02385820	11	67878082	LRP5	NA	0.917866	0.913464	-0.00681133	0.000898057	0.9091	0.904125	-0.00808529	0.000367315
cg00231192	19	10552854	AP1M2	Island	0.00695742	0.00628581	-0.000767872	0.000898226	0.00737659	0.00646741	-0.000798671	0.00114092
cg13624385	19	2851542	ZNF57	Island	0.0199208	0.0157049	-0.00292035	0.000898333	0.0212175	0.0162475	-0.00437483	1.43002e-05
cg04833011	13	75342832	NA	NA	0.817269	0.830709	0.0108899	0.000898437	0.813024	0.823858	0.00842549	0.0191783
cg02103924	12	19174099	PLEKHA5;PLEKHA5	Island	0.00752065	0.00806912	0.000635638	0.000898552	0.00757833	0.0081084	0.000616268	0.000903171
cg02877657	15	59914245	NA	NA	0.900965	0.906455	0.00449842	0.00089866	0.898339	0.902534	0.00297777	0.025355
cg13316404	17	6288451	FAM64A	Island	0.4362	0.444666	0.0114226	0.000898704	0.441844	0.436615	-0.00191758	0.580199
cg08388507	2	239648866	HDAC4	NA	0.678507	0.707967	0.0313602	0.000899543	0.698845	0.716493	0.0223332	0.013115
cg11910375	1	21544095	ECE1	Island	0.244502	0.235187	-0.0116702	0.000899778	0.248565	0.248326	-0.00366339	0.282466
cg06005844	19	57122345	ZNF613;ZNF613	NA	0.00826784	0.00735551	-0.000829978	0.00089993	0.00900767	0.00802521	-0.000744722	0.0286467
cg00831222	3	42552720	VIPR1	Island	0.966379	0.970053	0.00241524	0.000900102	0.964896	0.968749	0.00275866	0.000981886
cg17555825	17	21976318	NA	Island	0.738378	0.75341	0.0128339	0.000900291	0.739382	0.75631	0.0147606	0.000124166
cg16396527	2	119482397	NA	N_Shelf	0.566758	0.587664	0.0216514	0.000902276	0.568508	0.590925	0.0228775	0.000333183
cg08771731	3	46734660	PRSS50	S_Shore	0.825457	0.81409	-0.01436	0.00090236	0.819814	0.811433	-0.0114744	0.00703458
cg01196531	17	77781345	SLC16A3;SLC16A3	Island	0.891049	0.884001	-0.00693305	0.000902372	0.89617	0.889216	-0.00721175	0.000260159
cg00449941	4	41849684	BEND4;BEND4	Island	0.0329603	0.0345676	0.00271992	0.000902493	0.0382336	0.0403375	0.00319952	0.00144311
cg07571745	17	7777335	TRAPPC1;CNTROB;CNTROB;TRAPPC1;TRAPPC1;TRAPPC1	S_Shore	0.34365	0.327953	-0.0185473	0.000902725	0.307578	0.300547	-0.0105123	0.0582017
cg20951642	4	779807	CPLX1	S_Shore	0.410398	0.428109	0.0120825	0.000902875	0.393166	0.41537	0.0129082	0.000452886
cg24985060	8	36989508	NA	NA	0.812927	0.802101	-0.0115154	0.000902878	0.805131	0.796883	-0.00689068	0.0388977
cg19968228	7	142015035	NA	NA	0.632418	0.648332	0.0122838	0.00090316	0.623334	0.639756	0.0134629	0.000329762
cg09097215	1	164063709	UCK2	Island	0.0162045	0.0155936	-0.00100461	0.000903268	0.0163187	0.0164861	6.08905e-05	0.87307
cg00673191	10	133893352	STK32C	S_Shore	0.535664	0.559198	0.0209288	0.00090358	0.537792	0.558888	0.0194339	0.00153189
cg00294658	19	2850514	ZNF57	N_Shore	0.94722	0.950767	0.00330744	0.000903836	0.945503	0.948026	0.00336299	0.00416133
cg03710889	5	40716894	PTGER4	Island	0.0226407	0.0244659	0.00171271	0.000903969	0.0233908	0.023658	0.000188638	0.70513
cg24733637	4	91266875	FAM190A	N_Shore	0.718167	0.707782	-0.0119512	0.000904469	0.708271	0.702407	-0.00671668	0.0683345
cg24371075	3	147744681	PLSCR1	N_Shore	0.0300445	0.0385261	0.00710692	0.000904539	0.0303987	0.036223	0.00523716	0.00763361
cg17652998	12	39508122	CNTN1;CNTN1	NA	0.656308	0.684076	0.0251108	0.000904978	0.706276	0.730514	0.0191137	0.00343162
cg12358524	19	45386023	NA	N_Shelf	0.880464	0.887096	0.00589052	0.000905472	0.880247	0.886537	0.00483929	0.00850788
cg06502279	10	102280104	NDUFB8	S_Shore	0.777319	0.787718	0.00730596	0.000905587	0.761661	0.772376	0.00721638	0.00158872
cg20363891	2	197737460	ANKRD44	Island	0.841023	0.851032	0.0093325	0.000905639	0.855356	0.865715	0.00869769	0.000537644
cg16467775	7	937553	ADAP1	N_Shelf	0.545395	0.529665	-0.0130218	0.000905727	0.560448	0.542856	-0.0148221	0.000264264
cg15488143	20	3137935	ITPA;ITPA	N_Shore	0.041867	0.0443307	0.00227047	0.000905767	0.0434893	0.0428248	-0.000823204	0.235653
cg09255966	12	108385339	KCTD10	NA	0.611999	0.580514	-0.0318692	0.00090595	0.563916	0.516189	-0.0501485	6.06648e-08
cg00807197	12	56226406	DCTN2	N_Shore	0.45873	0.447972	-0.0150164	0.000905965	0.43188	0.424499	-0.0116657	0.00865803
cg18972998	16	85768713	NA	NA	0.816188	0.823047	0.00640671	0.000906189	0.822467	0.824268	0.000630455	0.765782
cg24166450	11	133499852	JAM3	N_Shore	0.359367	0.347762	-0.0113083	0.000906468	0.357275	0.343655	-0.012755	0.00029862
cg14485809	11	65311994	OVOL1	Island	0.0171711	0.0156752	-0.00129723	0.000906495	0.0167437	0.0165091	-0.000153922	0.687681
cg27051171	9	128607745	ZBTB43;ZBTB43	S_Shore	0.0588015	0.0551631	-0.00426182	0.000906613	0.0552527	0.0533292	-0.00185422	0.140125
cg12094174	11	131400809	NTM;NTM;NTM;NTM	NA	0.931446	0.927454	-0.00477495	0.000906862	0.925566	0.923652	-0.00300208	0.0490207
cg00660843	2	190248023	ANKAR	S_Shore	0.0734936	0.0818111	0.00776295	0.000907196	0.0661799	0.0770787	0.0111334	4.96254e-07
cg27584013	5	178527189	ADAMTS2;ADAMTS2	Island	0.465428	0.456928	-0.0128205	0.000908523	0.433815	0.430053	-0.00980846	0.018458
cg10980759	3	42281528	CCK	Island	0.0605795	0.0652863	0.00462853	0.000908603	0.0665054	0.0705012	0.00393492	0.00607154
cg18445438	5	118775244	NA	NA	0.563636	0.556891	-0.0141515	0.00090885	0.527235	0.527326	-0.00781091	0.0611914
cg26445608	9	89688801	C9orf79	NA	0.740031	0.751264	0.00892589	0.00090911	0.742884	0.754731	0.0105851	4.27052e-05
cg15142488	10	134787957	GPR123	Island	0.826952	0.816998	-0.0109423	0.000909399	0.820506	0.81004	-0.0119308	0.000392638
cg23682866	1	27558915	MAP3K6	N_Shore	0.890702	0.897419	0.0065439	0.0009094	0.901255	0.906763	0.00598949	0.000951081
cg13215871	2	17922381	KCNS3	N_Shore	0.628473	0.643969	0.0165545	0.000910082	0.649029	0.660567	0.0145243	0.00343008
cg20072001	1	1090223	NA	Island	0.580561	0.606873	0.0183301	0.000910218	0.549302	0.571938	0.0149923	0.0107586
cg13299824	1	26424369	NA	Island	0.171541	0.184557	0.0137369	0.000910224	0.209413	0.218206	0.0128994	0.0025394
cg18651026	19	1216879	NA	Island	0.282241	0.296649	0.0120094	0.000910605	0.254831	0.273169	0.0154228	2.53866e-05
cg02596940	11	63364049	MARK2;MARK2;MARK2;MARK2	Island	0.0298257	0.0349868	0.00429232	0.000912116	0.0360274	0.0354776	-0.000426607	0.777225
cg03979582	11	110890869	C11orf88;C11orf88	Island	0.0594455	0.0616469	0.0043534	0.000912139	0.0692129	0.0725486	0.00510345	0.000501676
cg08557517	8	124287829	FAM83A;FAM83A	N_Shore	0.91875	0.925406	0.00576613	0.000912148	0.923213	0.928031	0.00384151	0.0203556
cg10207662	16	88612611	DBNDD1	Island	0.323254	0.34144	0.0131581	0.00091237	0.306985	0.325753	0.0139458	0.000412477
cg01085224	5	175238734	CPLX2;CPLX2	NA	0.0764718	0.0678821	-0.00850143	0.000912706	0.0942954	0.0781982	-0.0139862	4.69879e-06
cg20935025	7	101305339	CUX1;CUX1;CUX1	NA	0.917194	0.912191	-0.00729547	0.000912822	0.917	0.914104	-0.00622952	0.00357874
cg15556905	1	15957032	FBLIM1	N_Shore	0.438454	0.447014	0.0105907	0.000912908	0.455761	0.457847	0.00702131	0.0253881
cg00166234	8	54957868	RGS20;RGS20	S_Shore	0.152907	0.159674	0.00880007	0.000913281	0.17968	0.184004	0.00614759	0.0303329
cg08847885	17	9421153	WDR16;WDR16;STX8	S_Shore	0.133641	0.140411	0.00869606	0.000913432	0.151302	0.158195	0.0105595	0.000131224
cg12343777	12	52731252	HOXC4	N_Shore	0.206942	0.217042	0.0127673	0.000913717	0.215912	0.227043	0.0135846	0.000773359
cg09418511	7	28791478	CREB5;CREB5;CREB5;CREB5	NA	0.658984	0.648619	-0.0115753	0.000913779	0.667372	0.655036	-0.0125768	0.000328723
cg27320127	2	20429180	NA	NA	0.941331	0.944782	0.00294718	0.000913998	0.941213	0.944228	0.00198219	0.0191525
cg27650554	17	71537303	NA	NA	0.0105513	0.00976636	-0.000789523	0.000914662	0.0107343	0.0104774	7.4505e-05	0.814967
cg14687785	11	16588515	NA	N_Shore	0.91735	0.922977	0.0057865	0.000914767	0.924004	0.925679	0.0018336	0.265896
cg25656836	12	55894873	NA	N_Shore	0.355675	0.364584	0.00831684	0.000914855	0.369316	0.376228	0.00671402	0.0109845
cg25859045	2	236437885	AGAP1;AGAP1	N_Shore	0.57775	0.558557	-0.0188311	0.000915767	0.599119	0.571996	-0.0218719	0.00014807
cg19197139	3	134863169	TOPBP1	Island	0.00688972	0.00643061	-0.00050012	0.0009162	0.00695993	0.00637505	-0.000464934	0.00229134
cg25541259	12	115615906	NA	NA	0.0584888	0.0658395	0.00889866	0.000916602	0.058127	0.0708831	0.0131885	2.00063e-06
cg22017726	10	70744468	HK1;HK1;HK1;HK1	N_Shelf	0.86728	0.854769	-0.0114353	0.000916922	0.864392	0.855603	-0.00537138	0.135241
cg20670923	6	33421356	NA	NA	0.0697811	0.0627078	-0.00560701	0.000917156	0.0688217	0.0616538	-0.00514919	0.0019275
cg26321969	2	62295511	B3GNT2	NA	0.0581087	0.0518456	-0.00597414	0.000917378	0.0527433	0.0488572	-0.00439498	0.00388924
cg24361849	1	151775220	S100A6;S100A6	Island	0.0096657	0.0108359	0.000900602	0.000918887	0.0104079	0.0111703	0.00055348	0.071705
cg00772020	12	48302913	PRPF40B	N_Shore	0.0098939	0.0091388	-0.000786974	0.000919166	0.010232	0.00958985	-0.000487763	0.0370007
cg27495617	1	231008398	KIAA1383	S_Shore	0.449987	0.429577	-0.0264972	0.000919717	0.460027	0.439082	-0.0254476	0.000872895
cg19410640	7	156428920	NA	S_Shore	0.135146	0.165586	0.0328768	0.000919896	0.139506	0.170284	0.0338001	0.000959071
cg25783997	19	43800512	MAP4K1;EIF3K;MAP4K1	N_Shore	0.0587666	0.0618285	0.00535927	0.000920528	0.0760267	0.0757791	0.00360032	0.0542182
cg13622047	22	37427803	JOSD1	S_Shore	0.202711	0.220233	0.0139162	0.000920839	0.186922	0.207727	0.0183039	1.03717e-05
cg15570148	10	13930049	FRMD4A	NA	0.352505	0.33996	-0.0175919	0.00092084	0.337328	0.336984	-0.00702802	0.178048
cg17079352	7	150496863	GBX1	S_Shore	0.555252	0.566498	0.0091818	0.000920939	0.557164	0.571052	0.011701	2.53033e-05
cg15568628	20	61759984	RTEL1;RTEL1	Island	0.0162574	0.0175905	0.00145606	0.000921229	0.0166863	0.0177279	0.00143214	0.00252374
cg15261221	17	19377362	SLC47A1	N_Shore	0.501998	0.513662	0.0133364	0.00092135	0.495496	0.506502	0.0112306	0.00427411
cg13719885	4	92775571	NA	NA	0.944358	0.949114	0.00441808	0.000921386	0.944212	0.946489	0.00223282	0.0835185
cg06376214	8	486327	C8orf42	S_Shore	0.333831	0.358844	0.0211304	0.000921824	0.348648	0.381044	0.0278359	1.24697e-05
cg20823481	5	618937	NA	Island	0.597679	0.567984	-0.0250185	0.000921858	0.598659	0.56571	-0.0301649	5.14478e-05
cg15783703	21	37729293	DYRK1A;DYRK1A;DYRK1A;DYRK1A;DYRK1A	NA	0.126878	0.110335	-0.013461	0.000921943	0.145364	0.121934	-0.0191111	6.08461e-06
cg00946245	2	191624514	STAT4	NA	0.932386	0.928065	-0.00539828	0.00092197	0.933836	0.92669	-0.00853865	4.26066e-09
cg00450651	22	40724320	WBP2NL	N_Shore	0.816076	0.809146	-0.0089661	0.000922135	0.805104	0.798497	-0.00804807	0.00519655
cg26674800	8	66715514	NA	N_Shelf	0.909055	0.915801	0.00527703	0.000922383	0.907903	0.913022	0.00332216	0.0316297
cg15584790	16	87064875	ZFPM1	Island	0.896779	0.902284	0.00451662	0.000922605	0.898194	0.900667	0.00217466	0.138124
cg12806797	2	54656408	SPTBN1;SPTBN1	NA	0.49189	0.474445	-0.0229185	0.000922668	0.475356	0.447765	-0.0350878	2.05016e-07
ch.6.137329F	17	33180138	HNF1B;HNF1B	S_Shore	0.362623	0.385111	0.0217154	0.000922685	0.368147	0.389766	0.0207248	0.0015567
cg09504398	10	117874815	GFRA1;GFRA1;GFRA1	Island	0.903325	0.911413	0.00656762	0.000922973	0.904034	0.913761	0.0078929	7.16252e-05
cg10530104	14	20607367	FLJ10357	N_Shore	0.0355079	0.0398091	0.00463797	0.000923262	0.035428	0.0407747	0.00638072	6.04212e-05
cg07197831	7	48465154	ABCA13	Island	0.891464	0.909027	0.014826	0.000923271	0.893596	0.903967	0.00911614	0.0488441
cg15838173	7	129633068	TMEM209	S_Shore	0.922008	0.928671	0.00643629	0.000923619	0.917571	0.926302	0.00865113	1.12207e-05
ch.10.1915679F	11	123404865	OR10G8	NA	0.675732	0.691707	0.0212962	0.000923893	0.662801	0.695726	0.04196	6.84099e-11
cg11613902	14	74492357	PGF	S_Shore	0.289329	0.299158	0.00861466	0.000923924	0.271116	0.283905	0.00980927	0.000215952
cg21255209	11	9737420	NA	S_Shore	0.285007	0.315476	0.0262875	0.000924093	0.272564	0.306543	0.0281364	0.000228178
cg07716946	5	140873285	NA	Island	0.0369279	0.0413766	0.00412496	0.000924617	0.0366191	0.0408604	0.00439693	0.000349167
cg11306783	16	88409894	FANCA;FANCA	Island	0.0139218	0.0126084	-0.00141138	0.000925486	0.0156801	0.0135011	-0.00205013	3.87567e-05
cg21863499	15	91154426	NA	S_Shore	0.0215666	0.0183221	-0.00252142	0.000925627	0.0237593	0.0198675	-0.00303141	5.6205e-05
cg01774645	4	80967576	GDEP	NA	0.950749	0.955184	0.00330938	0.000926482	0.953616	0.955403	0.0012917	0.0935112
cg00071950	5	43008577	NA	NA	0.934163	0.940647	0.00610852	0.000926566	0.931771	0.939129	0.00695843	0.000152702
cg22233844	5	38882455	OSMR;OSMR	S_Shore	0.509098	0.533653	0.0177006	0.000926629	0.480381	0.511573	0.0228694	1.6835e-05
cg04599297	11	70076399	SHANK2;SHANK2	NA	0.800782	0.795338	-0.00798073	0.000926911	0.80122	0.791938	-0.0123223	1.57361e-06
cg03786743	6	47110932	GPR110;GPR110	NA	0.289151	0.270068	-0.018547	0.000927377	0.258926	0.242213	-0.0201693	0.000103614
cg04257638	16	4948609	SEC14L5	NA	0.141716	0.12943	-0.0141181	0.00092754	0.133854	0.124008	-0.0110229	0.00610699
cg08202287	20	61427124	COL20A1	S_Shelf	0.916079	0.921	0.00375722	0.000927569	0.9112	0.915432	0.0033649	0.00660666
cg11688944	12	44671340	SFRS2IP	N_Shore	0.0304578	0.0357576	0.00497036	0.000927673	0.0307648	0.0333243	0.0021771	0.125582
cg13487983	4	56124138	PDCL2	NA	0.921446	0.925566	0.00334639	0.000927733	0.923303	0.923067	-0.000931495	0.38435
cg26189139	13	44405332	NA	NA	0.351099	0.34437	-0.0139232	0.00092779	0.32034	0.326805	0.00105259	0.811914
cg04050315	10	49816968	WDFY4	NA	0.947013	0.950425	0.00254205	0.000927984	0.947821	0.949252	0.000487241	0.548889
cg00770317	6	10280045	NA	NA	0.913903	0.919242	0.00431588	0.000928526	0.914952	0.918125	0.00191677	0.180525
cg07544511	11	65835716	NA	Island	0.207805	0.217714	0.00863477	0.000929056	0.205207	0.217029	0.00954262	0.000156949
cg09559904	8	141428774	TRAPPC9;TRAPPC9	Island	0.619674	0.608255	-0.0144763	0.000929089	0.619899	0.604406	-0.0176981	7.47445e-05
cg01159288	17	52895411	MSI2;MSI2	NA	0.925699	0.931388	0.00386312	0.00092958	0.929433	0.933407	0.0035013	0.00164246
cg19739468	2	105382171	FHL2;FHL2;FHL2;FHL2	Island	0.198687	0.210786	0.00943909	0.000929656	0.219126	0.235535	0.0130168	7.067e-06
cg02500300	13	113983941	NA	Island	0.642711	0.614793	-0.0288761	0.00092979	0.643101	0.613866	-0.0298912	0.00059988
cg03795903	12	16650838	LMO3;LMO3	NA	0.00924953	0.00850139	-0.000809114	0.000929981	0.00990873	0.00898745	-0.000778775	0.004178
cg04604656	11	120840667	SORL1	NA	0.148517	0.140322	-0.00997419	0.000929989	0.134864	0.131284	-0.00567567	0.0436823
cg00658740	11	126713657	NA	NA	0.874595	0.867022	-0.00910691	0.000930081	0.864525	0.86007	-0.00612261	0.0246563
cg07676709	5	16234039	44631	S_Shore	0.693553	0.714524	0.0157122	0.000930115	0.663436	0.687213	0.0157255	0.00136245
cg01548965	9	95758464	BARX1	N_Shore	0.682046	0.694446	0.0150015	0.000930248	0.700888	0.708376	0.0109733	0.0123263
cg11839334	11	2021323	NA	NA	0.824325	0.835357	0.00866205	0.00093027	0.820584	0.830757	0.00898221	0.000650972
cg12279125	11	107084003	SLN	NA	0.746336	0.759727	0.0143319	0.000930377	0.768798	0.773501	0.00652861	0.106163
cg16603669	1	156590955	CD1E;CD1E;CD1E;CD1E;CD1E;CD1E	NA	0.790956	0.799908	0.00677797	0.000930694	0.782213	0.791796	0.00707328	0.00167737
cg20521715	10	25505358	GPR158;LOC100128811	Island	0.0844912	0.0799026	-0.00439025	0.000930959	0.0908225	0.0859433	-0.005236	6.70116e-06
cg00148862	5	138759721	LOC389333	S_Shore	0.818319	0.813605	-0.0088067	0.000931769	0.797644	0.797992	-0.00425643	0.144176
cg20080247	10	82677522	NA	NA	0.88372	0.878195	-0.00975966	0.000933097	0.870831	0.867848	-0.00669981	0.0322036
cg15354065	3	105020649	NA	NA	0.295003	0.280565	-0.0147793	0.000933111	0.298126	0.276519	-0.0209097	1.57823e-06
cg20734569	11	47192699	DDB2	N_Shore	0.216689	0.227769	0.0182012	0.000933248	0.210114	0.21962	0.012626	0.0168129
cg01602957	11	26972168	FIBIN	NA	0.191385	0.213116	0.018745	0.000933273	0.179135	0.200538	0.0187332	0.000555357
cg25666489	12	79635689	MYF5	S_Shore	0.950153	0.953455	0.00292137	0.000933275	0.952237	0.954711	0.00212368	0.0116044
cg13565152	2	27572002	FNDC4;GCKR	S_Shore	0.129014	0.140195	0.0106527	0.00093436	0.122231	0.132655	0.00979873	0.00164104
cg04140525	8	67945660	C8orf45;C8orf45;C8orf45	NA	0.0137308	0.0151009	0.00131823	0.000934591	0.0143487	0.0149306	0.000903125	0.019593
cg22829908	20	37112638	NA	S_Shore	0.156294	0.165816	0.00859544	0.000934798	0.1524	0.166274	0.0128745	1.13993e-06
cg13878023	4	1384941	NA	N_Shore	0.508591	0.494071	-0.0159657	0.000934914	0.504103	0.49078	-0.015278	0.00211671
cg06733419	7	43451633	HECW1	Island	0.941844	0.946266	0.00379328	0.000935206	0.944377	0.946959	0.00227698	0.036086
cg26875665	1	170734121	NA	NA	0.903603	0.898135	-0.00612397	0.000935403	0.899523	0.895869	-0.00331499	0.0755145
cg01172903	1	179189539	NA	Island	0.286799	0.261924	-0.0269572	0.000935956	0.272015	0.24567	-0.0293663	0.000156301
cg27551440	22	48716659	NA	S_Shore	0.602538	0.612698	0.00924076	0.000935968	0.612377	0.613495	0.000859947	0.774461
cg00146698	6	30240205	TRIM15	NA	0.423723	0.410263	-0.0163359	0.000936036	0.407591	0.39688	-0.0148961	0.00152952
cg05723989	10	103316206	NA	N_Shore	0.520912	0.536119	0.0140057	0.000936106	0.504674	0.524321	0.0168462	0.000165703
cg17074213	10	43505103	NA	Island	0.0338074	0.0429191	0.00783819	0.000936534	0.0364272	0.0424801	0.00510943	0.0213647
cg05350411	11	122935934	GRAMD1B	NA	0.16311	0.17334	0.00911267	0.000936584	0.168773	0.177467	0.00931899	0.000611658
cg02564523	10	115850596	NA	N_Shore	0.307882	0.323095	0.0154297	0.000936778	0.311498	0.321578	0.0130105	0.0053426
ch.2.4251330R	11	2397656	TRPM5	N_Shore	0.0364477	0.040018	0.00303297	0.00093681	0.0380529	0.0394201	0.0014993	0.0681867
cg08376824	6	119079750	C6orf204;C6orf204	Island	0.0132369	0.0123617	-0.00097148	0.000936921	0.0132106	0.0130712	-9.62413e-05	0.752624
cg02994923	4	801981	CPLX1	N_Shore	0.853888	0.860304	0.00538073	0.000937115	0.846117	0.85158	0.00355226	0.0310925
ch.1.4385290F	14	74606113	FAM164C;FAM164C;FAM164C;FAM164C	Island	0.0225932	0.0265128	0.0032333	0.000937677	0.0205122	0.0232718	0.00230252	0.00725225
cg06138156	1	1703536	NA	Island	0.0782342	0.0865978	0.00797119	0.000937808	0.0722499	0.0808847	0.0083335	0.000128232
cg22637431	11	1742380	CTSD;HCCA2	S_Shore	0.13917	0.12964	-0.0108909	0.000938516	0.122068	0.11496	-0.00679642	0.0172367
cg11560374	5	155686843	SGCD;SGCD;SGCD	NA	0.816171	0.830008	0.00988238	0.000938627	0.810753	0.824398	0.0103734	0.000656617
cg20956131	17	26910785	MIR193A	Island	0.0296007	0.0323978	0.0027448	0.000938877	0.0306083	0.03428	0.00293259	0.00021675
cg11230435	5	71047933	NA	N_Shelf	0.689966	0.674732	-0.0177808	0.000939471	0.669604	0.660524	-0.0130235	0.0194977
cg24303814	13	24107505	NA	N_Shelf	0.827977	0.811773	-0.0157796	0.000939759	0.826517	0.822153	-0.00280647	0.550574
cg24310786	8	114458655	CSMD3;CSMD3;CSMD3	NA	0.802142	0.820065	0.0162797	0.000939865	0.800473	0.818517	0.0210752	1.38803e-05
cg16257219	2	233061020	ECEL1	Island	0.149048	0.154566	0.00810593	0.000941031	0.169648	0.177385	0.00969933	0.000196242
cg04685186	12	67639767	CPM	NA	0.607051	0.594619	-0.0128491	0.000941129	0.620865	0.617016	-0.00411138	0.293792
cg21232956	17	73035706	NA	N_Shore	0.518276	0.533972	0.011775	0.000941231	0.512738	0.526788	0.012352	0.000855634
cg10435235	21	29598055	BACH1;BACH1;BACH1	NA	0.329347	0.319118	-0.0099485	0.00094126	0.321135	0.312531	-0.0079295	0.00751883
cg22494142	12	129869147	STX2;STX2	Island	0.264034	0.23743	-0.0284394	0.000941273	0.253208	0.227445	-0.028651	0.000720378
cg26288715	4	166470639	SC4MOL;SC4MOL	S_Shelf	0.565618	0.55435	-0.0228342	0.000941309	0.529967	0.53437	-0.00538102	0.406985
cg19246862	17	35509397	NR1D1	Island	0.011649	0.0103692	-0.00110869	0.000941897	0.012499	0.0108963	-0.00144089	0.00437582
cg13561921	1	31814748	TINAGL1;TINAGL1	NA	0.056018	0.0590818	0.00295116	0.000941911	0.0564187	0.0589462	0.00261895	0.00437443
cg03274654	10	61302243	CCDC6	NA	0.939785	0.933716	-0.00561549	0.000941935	0.932362	0.93117	-0.00143642	0.406813
cg23013958	15	29564033	OTUD7A	Island	0.942185	0.94671	0.0036075	0.000942332	0.944381	0.947553	0.00261827	0.0116557
cg17278718	7	96481622	DLX6AS	N_Shelf	0.197415	0.209806	0.0154353	0.000942472	0.219254	0.23262	0.0168305	0.000540328
cg26837479	7	157063985	PTPRN2;PTPRN2;PTPRN2	S_Shore	0.651732	0.639214	-0.0171069	0.000942812	0.626671	0.615653	-0.0150744	0.00516917
cg19815574	7	19116514	NA	N_Shore	0.290585	0.301098	0.0135762	0.000942902	0.306017	0.309875	0.00540459	0.210207
cg00645075	5	38571331	LIFR;LIFR	NA	0.863368	0.86873	0.00488202	0.000943019	0.864817	0.86739	0.00280771	0.0643853
cg14686745	11	1726038	HCCA2;LOC402778	Island	0.420332	0.412107	-0.0144254	0.000943023	0.402143	0.390705	-0.0172978	7.2669e-05
cg08431893	19	3723269	RAX2	S_Shore	0.546387	0.564086	0.0126358	0.000943201	0.521855	0.54113	0.0135005	0.000437844
cg14123882	17	77866531	CD7	N_Shelf	0.788378	0.80817	0.0132568	0.000944091	0.759483	0.78317	0.0158465	0.000319123
cg14509535	11	65166336	SIPA1;SIPA1	Island	0.305982	0.295133	-0.0148092	0.000944301	0.315457	0.305568	-0.0125842	0.00665341
cg11635304	11	20577685	SLC6A5;SLC6A5	N_Shore	0.250425	0.23994	-0.0117281	0.000944935	0.251833	0.241405	-0.0119871	0.000947345
cg23892690	8	42742875	CHRNA6	NA	0.545192	0.529072	-0.0220021	0.000945079	0.527459	0.511922	-0.022378	0.000975046
cg07566833	4	8328460	HTRA3	NA	0.891092	0.895669	0.00415882	0.000945491	0.893208	0.896213	0.00261403	0.030428
cg00143249	16	685664	FBXL16	Island	0.0573897	0.0476131	-0.0114288	0.000945514	0.0562653	0.0475631	-0.0109399	0.00125744
ch.2.144326562R	17	44449197	IGF2BP1;IGF2BP1	S_Shore	0.352831	0.3323	-0.0212222	0.000945799	0.309718	0.297911	-0.0145742	0.0162881
cg19422687	5	176101517	NA	N_Shore	0.91507	0.920041	0.00415343	0.000946215	0.915358	0.919917	0.00374169	0.00368908
cg02997111	8	49996907	SNAI2	N_Shore	0.0118905	0.0108419	-0.00101191	0.000946892	0.0112624	0.00986804	-0.00123225	3.44687e-06
cg11789185	6	28618470	NA	NA	0.0168971	0.0149843	-0.00169062	0.000946981	0.0205459	0.0170263	-0.00264028	3.96743e-06
cg19031429	5	72669383	NA	NA	0.935926	0.939993	0.00422382	0.000947037	0.936643	0.938379	0.00175724	0.176171
cg00805193	10	104186531	NA	NA	0.858069	0.853478	-0.00672038	0.000947123	0.856461	0.849739	-0.00812407	0.000108721
cg18373944	2	207214868	LOC200726	N_Shore	0.105424	0.097278	-0.00815005	0.00094717	0.108317	0.103022	-0.00518382	0.0291701
cg07464217	5	36102070	UGT3A2;UGT3A2;UGT3A2	NA	0.498871	0.488728	-0.011834	0.00094722	0.496265	0.495657	-0.00153737	0.654228
cg07644184	14	54024346	GMFB	N_Shore	0.513853	0.505641	-0.0143208	0.000947337	0.48712	0.492071	-0.00239757	0.556454
cg24867142	2	55092835	RTN4;RTN4;RTN4;RTN4	NA	0.488676	0.472268	-0.025637	0.000947338	0.437746	0.440977	-0.00540226	0.489034
cg15515537	1	202449960	GOLT1A	NA	0.0248196	0.0269712	0.0022792	0.000947583	0.03045	0.0324346	0.00238976	0.00260956
cg18386163	20	57941981	SYCP2	Island	0.419821	0.434586	0.0134989	0.000947923	0.420025	0.442112	0.0202105	8.39873e-07
cg12751042	17	44903492	NA	S_Shore	0.276255	0.288993	0.00909269	0.000948129	0.278379	0.293003	0.0141501	1.82005e-07
cg05500774	17	18795285	SLC5A10;SLC5A10	NA	0.901396	0.90881	0.00505454	0.000948757	0.896615	0.903515	0.00479027	0.00476296
cg27595512	17	43374183	PNPO	NA	0.00922136	0.00667097	-0.00265329	0.000948795	0.00962216	0.00731146	-0.00212892	0.0263121
cg04939673	11	85244087	CCDC83;CCDC83	Island	0.0232792	0.025983	0.00244385	0.000949047	0.0275726	0.0301383	0.00274833	0.000908734
cg06583549	19	322698	THEG;THEG	NA	0.910525	0.915293	0.00456204	0.000949186	0.912636	0.914615	0.00132043	0.34826
cg10979117	3	133486754	NA	NA	0.98159	0.983591	0.00191756	0.000949377	0.982055	0.983734	0.00153638	0.00127019
cg16299358	17	38077098	PLEKHH3	Island	0.420146	0.434919	0.0178097	0.000949541	0.431682	0.458471	0.0305571	7.30782e-09
cg21368354	6	32254573	AGPAT1;RNF5;RNF5P1	NA	0.0192558	0.0143103	-0.00501949	0.000949579	0.0223511	0.0173361	-0.00483109	0.00242934
cg05356564	19	7607753	STXBP2;STXBP2	Island	0.107884	0.113656	0.00679016	0.000949708	0.119101	0.128411	0.00973531	1.58742e-05
cg03044407	19	60322148	PPP1R12C	S_Shore	0.401212	0.423104	0.0159861	0.000949786	0.437354	0.452887	0.0122861	0.00806757
cg08722675	2	173517490	RAPGEF4;RAPGEF4	NA	0.808719	0.798684	-0.0182783	0.00095019	0.777696	0.774507	-0.0120683	0.0351817
cg16584172	5	174052726	NA	NA	0.104995	0.111388	0.00913768	0.000950859	0.125102	0.124873	0.00396836	0.186794
cg00839844	4	186630462	CCDC110;CCDC110	S_Shore	0.770609	0.789828	0.0161988	0.000951048	0.766509	0.78844	0.0187754	6.54635e-05
cg17419626	3	196975840	MUC4;MUC4;MUC4	S_Shore	0.731042	0.708741	-0.0258407	0.000951364	0.72885	0.706384	-0.0264552	0.000558677
cg22671471	11	64694317	SPDYC	NA	0.915801	0.911103	-0.0085157	0.000951782	0.906207	0.903838	-0.0064299	0.029996
cg05647567	3	12577046	MKRN2	S_Shelf	0.858499	0.854271	-0.00758686	0.000951937	0.84526	0.841365	-0.0081662	0.000829622
cg05818093	9	137747128	KCNT1	S_Shore	0.379658	0.359597	-0.0212076	0.000952073	0.367759	0.34852	-0.0220904	0.000576203
cg16594139	9	98679411	NA	Island	0.191788	0.179142	-0.0118231	0.000952123	0.19458	0.183092	-0.0115604	0.00108137
cg26495179	5	175944389	PCDH24	NA	0.890321	0.895706	0.00445336	0.000952156	0.891623	0.893663	0.00162319	0.212042
cg09395085	1	53697733	DMRTB1	N_Shore	0.977526	0.979171	0.00167193	0.000952746	0.977405	0.979124	0.00161141	0.000521176
cg19611441	4	17930008	NA	NA	0.187275	0.201536	0.0170456	0.000952776	0.188971	0.204388	0.01698	0.00105125
cg18387853	11	69160296	NA	N_Shore	0.546396	0.563124	0.0126563	0.000953055	0.533634	0.552259	0.0132049	0.000873795
cg12629245	16	86431111	SLC7A5	NA	0.908771	0.903868	-0.00627556	0.000953099	0.890666	0.888824	-0.00398776	0.0691723
cg24375627	7	6380727	RAC1;RAC1;RAC1;RAC1	Island	0.107455	0.115064	0.00915589	0.000953283	0.105089	0.112573	0.00971388	0.00036613
cg03887534	19	50862786	GIPR	N_Shelf	0.143589	0.131664	-0.0123777	0.000954536	0.14541	0.128925	-0.0154179	3.11403e-05
cg12593634	17	9745080	RCVRN	N_Shelf	0.479919	0.491318	0.0139185	0.000954884	0.486655	0.49843	0.0130535	0.00101945
cg07663789	4	40913440	NA	Island	0.0173111	0.0161267	-0.00140555	0.000955086	0.0170154	0.0154409	-0.001424	0.000470198
cg02282626	18	45266993	MIR1539;C18orf32	N_Shore	0.0695544	0.0640981	-0.00785421	0.000955701	0.0708986	0.0644757	-0.00781785	0.000530776
cg12565637	1	20179228	PLA2G2A;PLA2G2A;PLA2G2A;PLA2G2A	NA	0.863779	0.871074	0.00603542	0.000955954	0.860946	0.870096	0.00742933	0.000132389
cg03766264	6	28711140	NA	Island	0.0242266	0.0222688	-0.00179438	0.000955982	0.0264324	0.023537	-0.00189454	0.000456021
cg23965720	6	166171649	NA	NA	0.572068	0.543005	-0.0257012	0.000956006	0.602292	0.569921	-0.0276872	0.00022665
cg05675331	22	31138177	C22orf28;C22orf28	Island	0.00956266	0.0104776	0.000813658	0.000956059	0.0104527	0.0105385	0.000125371	0.645109
cg20240715	5	88015398	LOC645323	N_Shore	0.0561195	0.0589449	0.0032084	0.000956281	0.0657367	0.066513	0.00258142	0.0180579
cg04963082	5	83258584	NA	NA	0.544513	0.555511	0.0105496	0.000956631	0.534058	0.547044	0.0125083	0.000107111
cg01255414	11	66875322	LOC100130987	N_Shelf	0.0398309	0.0365442	-0.00334109	0.000956831	0.0329907	0.0316883	-0.00128052	0.155363
cg13345130	11	72712107	ARHGEF17	NA	0.620055	0.629862	0.00992834	0.000957208	0.625436	0.630084	0.00601004	0.0563327
cg02617469	19	11391021	RGL3;RGL3	N_Shore	0.120867	0.129909	0.0130264	0.000957788	0.146527	0.156744	0.0153148	0.000690287
cg21631086	6	32179477	TNXB	NA	0.920942	0.92631	0.00453734	0.000958099	0.921268	0.924463	0.00210536	0.138055
cg13647155	14	104083354	NA	NA	0.59034	0.57459	-0.0198048	0.000958129	0.57711	0.559848	-0.0207953	0.000490951
cg08924321	15	89274515	UNC45A	Island	0.0517758	0.0633506	0.0112556	0.000958146	0.0544041	0.06452	0.0106229	0.00208208
cg21990700	10	74056206	CBARA1	S_Shore	0.0090202	0.00830434	-0.000681259	0.000958166	0.00930738	0.0089083	-0.000127466	0.554378
cg21186576	15	20388260	TUBGCP5;TUBGCP5	S_Shelf	0.539407	0.516703	-0.0207885	0.000958226	0.539426	0.521634	-0.0152361	0.0147437
cg04751149	17	17680132	SREBF1;SREBF1	N_Shore	0.0964427	0.0916807	-0.006241	0.000958252	0.10458	0.0969398	-0.00798449	5.56228e-05
cg21915509	2	192766873	TMEFF2	N_Shore	0.238027	0.254418	0.0197107	0.000958547	0.254593	0.269196	0.0184475	0.00151902
cg00460983	14	64359816	SPTB;SPTB	NA	0.0615906	0.0585514	-0.00307854	0.000958852	0.0595016	0.0581193	-0.00127542	0.168051
cg22646995	1	116511854	NA	Island	0.631056	0.644133	0.0101108	0.00095911	0.629607	0.638504	0.00686064	0.0224738
cg26192689	11	810843	PNPLA2	S_Shore	0.673669	0.667429	-0.0106543	0.00095947	0.641073	0.636014	-0.0112887	0.00107472
cg17372101	19	37529156	ZNF507;ZNF507	S_Shore	0.0208534	0.0180305	-0.0030377	0.000959534	0.0195459	0.0164274	-0.00313236	7.53175e-05
cg12717963	3	189465189	LPP;LPP;LPP	NA	0.89695	0.885953	-0.0104769	0.000959616	0.891008	0.884968	-0.00536229	0.127968
cg26120756	14	98782122	BCL11B;BCL11B	Island	0.0445213	0.0411663	-0.00347505	0.000960254	0.0519537	0.0437062	-0.0077238	3.24517e-08
cg06192883	11	1726019	HCCA2;LOC402778	Island	0.457491	0.445285	-0.0172504	0.000960266	0.427671	0.417914	-0.0159898	0.00228666
cg26953232	8	17624015	MTUS1;MTUS1;MTUS1;MTUS1	NA	0.448554	0.433603	-0.0171871	0.000961033	0.425513	0.418986	-0.0109916	0.0400915
cg26056583	6	24466215	KAAG1;DCDC2;KAAG1;DCDC2	Island	0.0285142	0.0315753	0.00360199	0.000961054	0.0290284	0.0324672	0.00468886	9.51273e-06
cg15698545	8	142385023	NA	N_Shelf	0.733463	0.725614	-0.0145505	0.000961238	0.704653	0.694932	-0.0177775	0.000138225
cg17754980	17	76980230	NA	N_Shore	0.865705	0.861656	-0.00853727	0.000961672	0.850482	0.842396	-0.013003	3.00694e-06
cg03015592	7	6160311	USP42	Island	0.956375	0.95056	-0.00731468	0.000961844	0.952768	0.943814	-0.0108784	2.91526e-05
cg22565033	10	133700703	NA	Island	0.110223	0.104429	-0.00776668	0.000962021	0.111623	0.104977	-0.00795139	0.000555619
cg12948621	6	41502134	NA	N_Shore	0.172277	0.183125	0.011131	0.000962769	0.183262	0.198405	0.015379	1.15484e-05
cg14549777	6	3794474	FAM50B	Island	0.498794	0.489729	-0.011451	0.000962841	0.498542	0.481077	-0.0184685	4.69412e-08
cg16585911	13	98535449	DOCK9;DOCK9	N_Shore	0.54462	0.563218	0.0144465	0.000962961	0.533218	0.553925	0.0164001	0.000224689
cg14640670	17	70446004	OTOP3	S_Shore	0.655772	0.669512	0.0112863	0.000963598	0.667939	0.678966	0.00800817	0.0186819
cg16936370	8	49632113	NA	S_Shore	0.382323	0.400685	0.0233269	0.000964279	0.418672	0.433515	0.0234113	0.000873832
cg18600035	14	36737584	MIPOL1	S_Shore	0.0576457	0.0510543	-0.00601951	0.000964297	0.0492205	0.0439395	-0.00554096	0.000693271
cg03524308	16	56618974	MMP15	Island	0.691023	0.708416	0.0107385	0.000964421	0.665293	0.68519	0.0127144	0.000171819
cg11171221	10	33632752	NRP1;NRP1;NRP1	NA	0.941496	0.933771	-0.00609536	0.000964462	0.938302	0.933292	-0.00369639	0.0492546
cg14603103	5	135289981	NA	N_Shelf	0.656302	0.646308	-0.0143641	0.00096463	0.653512	0.640929	-0.0153973	0.000282312
cg00113096	6	131655399	NA	NA	0.410608	0.401385	-0.0121931	0.000964649	0.396652	0.395655	-0.00476817	0.185987
cg26928858	17	31092157	RASL10B	Island	0.811497	0.820896	0.00776032	0.000965149	0.811626	0.821271	0.00821317	0.00090189
cg05159188	6	160141251	PNLDC1	Island	0.965353	0.969622	0.00349549	0.000965792	0.965478	0.969175	0.00317735	0.00870701
cg19223106	3	171786739	SLC7A14	S_Shore	0.192954	0.203344	0.00978677	0.000965862	0.19262	0.201136	0.0073542	0.0132571
cg20120070	2	217433805	TNP1	NA	0.893145	0.900177	0.0068475	0.000966016	0.897755	0.900793	0.00361142	0.0695503
cg11634930	3	131850988	COL6A6	NA	0.932511	0.943488	0.00822118	0.000966707	0.933333	0.944332	0.00893991	0.000380126
cg19296520	13	28773027	MTUS2	NA	0.822957	0.804361	-0.0159431	0.000967331	0.81251	0.802952	-0.00679796	0.212075
cg25936595	3	18115687	NA	NA	0.712798	0.701802	-0.0159305	0.000967351	0.678771	0.675015	-0.0101608	0.0459221
cg12497692	19	14237820	NA	Island	0.673644	0.696096	0.0164434	0.000967506	0.636662	0.659853	0.0181907	0.000513896
cg03047114	19	1374902	DAZAP1;DAZAP1	Island	0.827408	0.8183	-0.0101071	0.00096779	0.843482	0.827583	-0.0155754	2.39136e-07
cg24991001	19	11391065	RGL3;RGL3	N_Shore	0.0542095	0.0585767	0.00578751	0.000967999	0.0651021	0.068462	0.00478379	0.0164006
cg12190048	17	3771171	NA	N_Shelf	0.544215	0.562181	0.0151488	0.000968219	0.549674	0.5737	0.0217486	4.97575e-06
cg20305142	10	105410491	SH3PXD2A	N_Shore	0.0102102	0.00917795	-0.00102833	0.000968813	0.00926468	0.0083921	-0.000919901	0.00107491
cg23676961	10	103528466	NA	N_Shore	0.16906	0.179368	0.00836072	0.000968857	0.159713	0.17109	0.0113719	3.03476e-06
cg19747876	20	29689234	COX4I2	Island	0.587852	0.612609	0.022362	0.000969365	0.583926	0.610386	0.0233544	0.00031648
cg09451574	9	131540299	NA	Island	0.0699801	0.0782398	0.00828603	0.000969456	0.0622287	0.0717909	0.00852616	0.000570303
cg14359292	1	179949862	CACNA1E	NA	0.88482	0.878172	-0.0063185	0.000969475	0.877635	0.873227	-0.00285341	0.159951
cg27244734	3	64645680	ADAMTS9	N_Shore	0.0481746	0.0511793	0.00316943	0.00096962	0.0530518	0.0572139	0.0040918	0.000229964
cg03776087	2	131309632	NA	N_Shore	0.85267	0.858466	0.00459455	0.000970681	0.845796	0.849383	0.00282709	0.0596612
cg16097357	2	69909771	GMCL1	N_Shore	0.156511	0.167802	0.0095924	0.000971135	0.152694	0.167678	0.0136368	6.99779e-07
cg24954967	6	27629020	NA	NA	0.223792	0.23835	0.0165789	0.000971154	0.227862	0.248171	0.0224008	2.85436e-05
cg19309499	11	63533229	MACROD1	S_Shore	0.920218	0.925161	0.00522911	0.000971488	0.921925	0.927288	0.00543693	0.000215911
cg06621691	7	158516869	VIPR2	Island	0.500303	0.514969	0.0161369	0.000972393	0.518713	0.529382	0.0116844	0.0115417
cg06746893	6	76712703	IMPG1	NA	0.557058	0.571092	0.0125184	0.000972977	0.574023	0.588487	0.0141649	0.000127022
cg08736918	13	113242085	TMCO3	N_Shore	0.972109	0.973766	0.00193797	0.000973087	0.97204	0.973036	0.00099997	0.0924327
cg09122999	6	42525916	TRERF1	N_Shore	0.486743	0.478858	-0.0118527	0.000973365	0.466162	0.463438	-0.00722835	0.0433175
cg15648207	7	107558993	LAMB4	NA	0.933468	0.926209	-0.00687796	0.000973545	0.920931	0.915303	-0.00590826	0.0134499
cg21218544	6	10220894	NA	NA	0.577818	0.594484	0.0158123	0.000973583	0.597723	0.607769	0.0102597	0.0248393
cg20798574	1	200880669	SYT2;SYT2	S_Shore	0.121238	0.13155	0.00940872	0.000974031	0.140968	0.15465	0.012451	0.000128798
cg11147278	13	95095225	DZIP1;DZIP1	S_Shore	0.200709	0.208401	0.010728	0.000974522	0.202793	0.212044	0.0101706	0.00236057
cg19211880	6	43705186	MAD2L1BP;GTPBP2	Island	0.0337846	0.0326149	-0.00158553	0.0009746	0.0324051	0.0322708	-0.000216778	0.660681
cg09134747	1	110952686	NA	S_Shore	0.513667	0.530322	0.0153961	0.000974693	0.556008	0.565752	0.00918013	0.0396945
cg00806009	17	53437866	SFRS1;SFRS1	N_Shore	0.627964	0.611995	-0.0252133	0.000975418	0.575603	0.574943	-0.0117729	0.143972
cg08254353	12	55707355	NA	NA	0.509766	0.519705	0.00924455	0.000975877	0.524133	0.525064	0.000727233	0.800161
cg08517826	7	107577179	NRCAM;NRCAM;NRCAM	NA	0.953483	0.948761	-0.00440228	0.00097594	0.950468	0.948871	-0.00166499	0.210474
cg23721242	1	37994898	EPHA10	S_Shelf	0.748147	0.759216	0.0092615	0.000976142	0.745696	0.752034	0.00334178	0.239197
cg27295963	20	43874231	UBE2C;UBE2C;UBE2C;UBE2C;UBE2C;UBE2C	N_Shore	0.197275	0.179864	-0.0188323	0.000976223	0.186693	0.177523	-0.0115652	0.0477763
cg06981948	17	17964283	MYO15A	Island	0.894367	0.902521	0.00881305	0.000976977	0.897789	0.905291	0.00778978	0.00324561
cg03905144	15	76698879	CHRNA3;CHRNA3	N_Shore	0.791635	0.80243	0.0105927	0.000977173	0.79349	0.804458	0.0100992	0.00132256
cg27304516	11	95529102	MAML2	NA	0.341597	0.324417	-0.0173777	0.000977333	0.350898	0.338202	-0.0111693	0.0400955
cg01082091	4	8737939	NA	N_Shelf	0.604803	0.616816	0.0139324	0.000977397	0.623669	0.630292	0.00802355	0.0552658
cg10020892	11	132317817	OPCML;OPCML	N_Shore	0.886743	0.893719	0.00622515	0.000977743	0.888463	0.892077	0.00310885	0.109692
cg17589633	15	78330740	NA	N_Shore	0.896811	0.905295	0.0068333	0.000977868	0.895379	0.902988	0.00669165	0.00111343
cg27006547	12	74191494	KRR1	Island	0.00444003	0.0040737	-0.000353333	0.000978045	0.00490348	0.00462134	-0.00011781	0.356693
cg11844042	11	67007385	AIP	Island	0.0423763	0.040407	-0.00212039	0.000978123	0.0435041	0.0418335	-0.00167807	0.0142111
cg25600472	12	131362040	GALNT9;LOC100130238	N_Shore	0.426943	0.418396	-0.00864759	0.000978199	0.418383	0.412899	-0.00560449	0.0358221
cg14581165	5	140720687	PCDHGA4;PCDHGA2;PCDHGB2;PCDHGA1;PCDHGB1;PCDHGA3;PCDHGB2	N_Shore	0.435685	0.445403	0.0118097	0.000979231	0.447466	0.45628	0.0107759	0.00142361
cg24492886	19	41191506	C19orf46;C19orf46	N_Shore	0.741438	0.759911	0.0120983	0.000979383	0.725323	0.742717	0.0109695	0.00347259
cg11366178	12	31163379	NA	NA	0.348352	0.290384	-0.05635	0.000979605	0.344279	0.283055	-0.0621452	0.000227921
cg24542725	16	54885922	GNAO1;GNAO1	NA	0.745445	0.759013	0.00988833	0.000980771	0.726773	0.738846	0.00708442	0.0327902
cg10140171	11	58142523	ZFP91;ZFP91-CNTF	NA	0.942897	0.946714	0.00301569	0.000980874	0.946148	0.94699	2.22511e-06	0.998011
cg12952552	1	43055706	CCDC23;ERMAP	S_Shore	0.0183487	0.020082	0.00144794	0.000981199	0.0193675	0.0196184	-3.35497e-05	0.938697
cg27488370	7	44071691	PGAM2;PGAM2	S_Shore	0.124549	0.142371	0.0166887	0.000981898	0.129565	0.148127	0.0169631	0.00110033
cg15923943	16	86083040	ZCCHC14	NA	0.259928	0.238113	-0.0227746	0.000982008	0.241904	0.216276	-0.0276902	1.72104e-05
cg22831436	11	93806600	MRE11A;MRE11A	NA	0.755341	0.744353	-0.0104351	0.000982328	0.74571	0.737913	-0.00567441	0.0991595
cg10248100	4	8506919	C4orf23	NA	0.977794	0.979076	0.00116422	0.00098238	0.977915	0.977926	-5.11845e-05	0.893397
cg26164488	12	131532623	NA	N_Shore	0.556579	0.529381	-0.0345604	0.000982648	0.543035	0.525444	-0.0257457	0.0106715
cg00313981	5	42847709	SEPP1;SEPP1;SEPP1;SEPP1;SEPP1;SEPP1	NA	0.0125342	0.0111183	-0.00129937	0.000983721	0.0159792	0.0129026	-0.00256326	0.000299431
cg10064871	11	58354914	NA	NA	0.619589	0.599555	-0.0214237	0.000983904	0.614326	0.594247	-0.0211048	0.00152629
cg12691631	17	31912601	NA	N_Shore	0.225086	0.242782	0.0153415	0.000984023	0.211474	0.235285	0.0210602	3.93639e-06
cg16796590	1	61319751	NFIA;NFIA;NFIA;NFIA	N_Shore	0.352082	0.337241	-0.0189026	0.000984947	0.268164	0.253377	-0.0188769	0.000119023
cg07997294	9	134534077	DDX31;GTF3C4;DDX31	N_Shore	0.874608	0.863968	-0.0095755	0.000985616	0.868105	0.862382	-0.00431005	0.134227
cg15473186	8	37523655	NA	NA	0.201387	0.182862	-0.0143885	0.000985707	0.212147	0.192568	-0.0158947	0.000601504
cg12168054	14	22421716	REM2	N_Shelf	0.0281189	0.0306057	0.00272956	0.000985873	0.0248474	0.0284343	0.00380062	6.32877e-07
cg09742442	12	48013028	C1QL4	Island	0.280906	0.304254	0.0216451	0.000986564	0.271589	0.2976	0.0217072	0.00116899
cg11671771	3	117235394	LSAMP	NA	0.940993	0.944043	0.00285422	0.000986643	0.943574	0.943768	0.000300942	0.736999
cg16443009	22	36809127	SLC16A8	S_Shore	0.619451	0.632324	0.0112665	0.000987145	0.629795	0.641983	0.0104845	0.00202465
cg13337064	8	23139298	TNFRSF10A	S_Shore	0.931478	0.938573	0.00620742	0.000987307	0.933044	0.941983	0.00851515	1.2105e-06
cg26341661	1	117466576	TRIM45;TRIM45	Island	0.0189148	0.0202908	0.00120634	0.000987436	0.0208829	0.0224715	0.00129726	0.0020235
cg07494130	8	126513433	TRIB1	Island	0.00613074	0.00528616	-0.000821505	0.000987455	0.00646145	0.0057047	-0.0005188	0.215107
cg07676361	12	15472174	PTPRO;PTPRO	NA	0.861234	0.871058	0.0108454	0.000987907	0.862385	0.874355	0.0110556	0.000921226
cg15686802	6	31870702	VARS	N_Shore	0.0446017	0.0430345	-0.00225301	0.000988444	0.0435939	0.0411356	-0.00287733	2.00686e-05
cg26149738	10	110151	NA	Island	0.0231456	0.0211084	-0.00217078	0.000988502	0.0252051	0.0223538	-0.00251645	0.000911731
cg22166290	10	43214101	HNRNPF;HNRNPF;HNRNPF;HNRNPF;HNRNPF	S_Shore	0.850201	0.843248	-0.0110606	0.000988998	0.83149	0.830588	-0.00630922	0.065764
cg00206407	1	204852801	LGTN	S_Shore	0.54972	0.573579	0.0205137	0.000989295	0.538888	0.563262	0.0202367	0.00141753
cg12695797	11	70046324	SHANK2;SHANK2	NA	0.834667	0.829348	-0.00751491	0.000989316	0.834985	0.835824	-0.00180108	0.450743
cg27252019	18	70317304	CNDP2;CNDP2	S_Shelf	0.0322256	0.0296529	-0.00295139	0.00098963	0.0289512	0.0260786	-0.00303159	0.000104076
cg04104609	4	155690265	PLRG1	N_Shore	0.17787	0.167285	-0.0118946	0.000989986	0.157735	0.151453	-0.00645687	0.0685532
cg12947507	7	56087784	CCT6A;PSPH;CCT6A	S_Shore	0.583433	0.572717	-0.0162519	0.00099031	0.561773	0.553698	-0.0145509	0.00497077
cg11332951	1	41057169	KCNQ4;KCNQ4	Island	0.0892239	0.0955137	0.0061462	0.000990324	0.0925977	0.0946916	0.00250919	0.158972
cg08743751	9	126255490	GPR144	Island	0.166839	0.177809	0.010853	0.000990566	0.189587	0.205797	0.0154401	7.92263e-06
cg01635346	19	390568	SHC2	N_Shore	0.949401	0.95482	0.00410434	0.000990801	0.948062	0.951841	0.00240679	0.0755422
cg08559772	20	36508322	SNHG11	N_Shore	0.815208	0.827728	0.00981841	0.000991034	0.804619	0.8228	0.0154175	3.60718e-07
cg18101118	8	12854013	C8orf79	Island	0.0281348	0.0271453	-0.00138987	0.000991043	0.0270182	0.026551	-0.000693805	0.0938063
cg27191921	5	137713464	NA	N_Shelf	0.655256	0.674399	0.0134224	0.000991073	0.626613	0.647828	0.0133764	0.00113107
cg24985066	19	449758	MADCAM1;MADCAM1	S_Shore	0.477373	0.491577	0.010298	0.000991089	0.487084	0.501747	0.0120176	0.00011745
cg24728447	5	140772780	PCDHGA4;PCDHGA6;PCDHGA9;PCDHGA1;PCDHGA8;PCDHGA5;PCDHGB1;PCDHGB4;PCDHGA3;PCDHGA10;PCDHGA2;PCDHGB6;PCDHGA7;PCDHGB2;PCDHGA10;PCDHGB5;PCDHGB3	N_Shore	0.0876954	0.0814256	-0.00504192	0.00099112	0.0934162	0.0895422	-0.00316927	0.055769
ch.10.131479F	1	39319243	MACF1	N_Shore	0.206078	0.215258	0.00972187	0.000991387	0.227512	0.235394	0.00935372	0.0046748
cg27022956	10	101281262	NKX2-3	N_Shore	0.150924	0.142546	-0.00924356	0.000991498	0.142728	0.135579	-0.00640895	0.0128446
cg07371589	12	129738656	NA	S_Shore	0.925131	0.921613	-0.00500981	0.000991835	0.917613	0.914671	-0.0039313	0.0215172
cg25783352	7	73358967	CLIP2;CLIP2	S_Shore	0.680392	0.669364	-0.0138906	0.000991884	0.654609	0.632153	-0.0241569	3.34912e-08
cg21608519	7	4142391	SDK1;SDK1	NA	0.794349	0.810208	0.013146	0.000992571	0.80057	0.808638	0.0055174	0.160571
cg03559235	12	846288	WNK1;HSN2	NA	0.761662	0.742106	-0.0136357	0.000992804	0.755463	0.743306	-0.00554825	0.18775
cg20820622	17	69940571	GPRC5C;GPRC5C	Island	0.153333	0.164428	0.0100357	0.000992821	0.154168	0.166929	0.0118714	8.04032e-05
cg22090863	8	33551530	NA	NA	0.933329	0.929109	-0.00426865	0.000993033	0.928598	0.929119	0.000158429	0.900996
cg06567423	16	2969754	PKMYT1;PKMYT1	Island	0.611956	0.607748	-0.0103207	0.000993164	0.593944	0.590577	-0.00886506	0.00615511
cg24007917	8	144176585	NA	N_Shore	0.95946	0.962621	0.00269831	0.000993264	0.963582	0.963862	-5.7487e-05	0.936524
cg01654770	1	177529085	SOAT1	N_Shore	0.0354995	0.0381424	0.00262681	0.000993415	0.0302166	0.0331314	0.00362755	7.48391e-07
cg22743003	11	8317766	NA	NA	0.650723	0.672282	0.0226665	0.000993554	0.662017	0.681779	0.0199928	0.00309756
cg13169373	2	32336791	NLRC4	NA	0.968962	0.966711	-0.00190622	0.000993596	0.96705	0.9657	-0.000990801	0.112669
cg07737781	17	76623480	FLJ90757;BAIAP2;BAIAP2;BAIAP2;BAIAP2	N_Shore	0.0379706	0.0406437	0.00297565	0.000994174	0.039352	0.0407021	0.00121861	0.198557
cg22935501	19	11393175	CCDC151	N_Shore	0.0596514	0.0633456	0.0047304	0.000994537	0.0765876	0.0781582	0.00400999	0.0252834
cg03595881	8	144751258	EEF1D;EEF1D;TIGD5;EEF1D;EEF1D;EEF1D;EEF1D;EEF1D	Island	0.0316701	0.0342316	0.00361127	0.000994595	0.0342627	0.0340611	0.000592683	0.606331
cg04973183	16	23428064	GGA2	N_Shore	0.364631	0.353212	-0.0173455	0.000994692	0.371364	0.368335	-0.00972817	0.0624022
cg03987192	2	239833220	HDAC4	NA	0.531404	0.524277	-0.0103374	0.000994809	0.51698	0.510893	-0.00910102	0.0015721
cg06846752	6	30203707	NA	S_Shore	0.0235039	0.0253378	0.00158743	0.000995157	0.0240576	0.0248711	0.00106041	0.0237664
cg27559630	1	201760100	NA	NA	0.83069	0.840062	0.00874706	0.000995255	0.837723	0.840962	0.00390965	0.131978
cg04444006	16	87575870	NA	NA	0.810905	0.805267	-0.00889	0.000995397	0.794362	0.798715	9.93252e-05	0.972536
cg12700732	1	218992138	MOSC2	S_Shelf	0.942908	0.938387	-0.00447269	0.000995663	0.939823	0.938897	-0.000133092	0.925187
cg07686035	8	15496771	TUSC3;TUSC3	NA	0.958631	0.961695	0.00249834	0.000995762	0.959791	0.960445	0.000214215	0.777874
cg26705574	12	97373510	NA	N_Shore	0.965052	0.960516	-0.00405935	0.000995815	0.962648	0.959807	-0.00223884	0.065203
cg00174466	11	72058956	PDE2A;PDE2A	NA	0.561157	0.581887	0.0183079	0.000996128	0.57835	0.594757	0.0136564	0.0107922
cg16402875	6	31870332	VARS	N_Shore	0.593246	0.58367	-0.0155235	0.000996151	0.559164	0.556468	-0.0102386	0.0354528
cg01950958	11	2355053	CD81	Island	0.105659	0.108692	0.00604081	0.000996449	0.107597	0.106828	0.00092944	0.618135
cg19955500	7	6177192	CYTH3	Island	0.96213	0.957806	-0.00490157	0.000996935	0.960919	0.955511	-0.00608816	0.000147671
cg25541708	1	158317980	KCNJ9	N_Shelf	0.522315	0.533655	0.00874842	0.000997228	0.529752	0.539082	0.0062711	0.0216267
cg11545871	18	14985595	NA	N_Shore	0.851591	0.844079	-0.00973696	0.000997736	0.849435	0.840273	-0.0106896	0.000289466
cg11699265	3	190147970	NA	Island	0.0564821	0.0617111	0.00539745	0.000998008	0.0598086	0.0655095	0.00542161	0.00291959
cg04821520	12	94874851	AMDHD1	Island	0.748665	0.734229	-0.0188111	0.000998011	0.737944	0.729286	-0.0151192	0.00941404
cg13357341	2	96869002	ANKRD23	Island	0.431696	0.451463	0.0193097	0.000998424	0.468512	0.472667	0.00691972	0.206667
cg14913216	4	52599722	SGCB	S_Shore	0.110468	0.116507	0.00627055	0.000998692	0.111987	0.118685	0.00683434	0.000290417
cg00399591	14	103655701	NA	S_Shore	0.275864	0.291696	0.0127543	0.00099898	0.27425	0.290906	0.0133341	0.000325756
cg14200569	19	17525484	FAM129C	N_Shore	0.55235	0.537292	-0.0210189	0.00099903	0.507482	0.488907	-0.0261448	8.57945e-05
cg26104196	20	36497688	LOC388796;LOC388796	S_Shore	0.756655	0.767656	0.00891056	0.000999329	0.745539	0.759867	0.011355	0.000109714
cg05543049	7	130068864	KLF14	Island	0.0099046	0.00874254	-0.00100753	0.000999614	0.0117935	0.0106113	-0.000819257	0.127917
cg15521792	19	63591182	RPS5	S_Shore	0.177155	0.163673	-0.0137387	0.000999716	0.165919	0.155789	-0.0102269	0.0126788
cg13269645	5	125995211	C5orf48	NA	0.850525	0.846036	-0.00685806	0.000999936	0.846846	0.842485	-0.0061909	0.00232151
cg09010707	15	23043175	SNORD115-10;SNORD115-42	NA	0.918075	0.922159	0.00427563	0.00100045	0.919255	0.920331	0.000587728	0.647766
cg07929164	7	27149018	HOXA5	N_Shore	0.577954	0.563789	-0.0196087	0.00100078	0.561382	0.542233	-0.0262807	7.03738e-06
cg19478298	10	102315476	NA	S_Shelf	0.76282	0.741017	-0.0190129	0.001001	0.776461	0.742412	-0.0290447	5.15135e-07
cg01777861	2	175601338	NA	NA	0.699655	0.679063	-0.0219366	0.00100119	0.702738	0.697541	-0.00443293	0.482613
cg01600817	1	147413372	NA	N_Shore	0.0875071	0.10883	0.0185755	0.00100123	0.0896434	0.111297	0.0212538	0.000190466
cg17108423	6	1469165	NA	Island	0.528008	0.545089	0.0121407	0.00100128	0.511187	0.528644	0.0124304	0.00146125
cg12889538	17	30815057	NA	S_Shelf	0.942363	0.936687	-0.0058314	0.00100227	0.934176	0.930782	-0.00329844	0.10354
cg01001049	17	25583623	SLC6A4	N_Shelf	0.950927	0.948551	-0.00317511	0.00100232	0.945605	0.945757	-0.000523183	0.628906
cg21386484	1	1887645	KIAA1751	Island	0.810101	0.819026	0.00745275	0.00100263	0.814069	0.822348	0.00711019	0.00278999
cg24461952	1	78284188	GIPC2;GIPC2	Island	0.0226592	0.0247118	0.00157901	0.00100275	0.0240513	0.0248192	0.000169673	0.715096
cg04314463	5	1817354	NA	NA	0.816772	0.822234	0.00621364	0.00100344	0.822509	0.82183	-0.000216396	0.90837
cg20213269	2	78622524	NA	NA	0.885493	0.901938	0.0140138	0.00100399	0.885103	0.897278	0.00873176	0.0364062
cg26656337	17	41432563	MAPT;MAPT;MAPT;MAPT;STH;MAPT;MAPT	NA	0.95169	0.955677	0.00343144	0.00100405	0.948388	0.951113	0.00221299	0.0613879
cg03800922	4	3802160	NA	NA	0.446758	0.465343	0.0160356	0.00100428	0.451607	0.470194	0.0171043	0.000413674
cg20641465	2	241020218	NA	N_Shelf	0.870411	0.878685	0.00716303	0.00100434	0.870825	0.878619	0.00748711	0.000773338
cg00805867	5	101862476	SLCO6A1;SLCO6A1	Island	0.929323	0.942323	0.012231	0.00100566	0.930269	0.941008	0.0100238	0.000487982
cg13415629	10	46391228	SYT15;SYT15	Island	0.0610614	0.0666419	0.00587211	0.00100586	0.0644988	0.0716047	0.00738901	4.85008e-05
cg20948258	11	128794140	BARX2	NA	0.755347	0.742659	-0.0196038	0.00100603	0.750367	0.745648	-0.00910594	0.110196
cg16923670	7	95240669	DYNC1I1;DYNC1I1;DYNC1I1	S_Shore	0.712272	0.739918	0.0223996	0.00100625	0.692915	0.717007	0.0202993	0.00378997
cg15487251	2	9614749	ADAM17	S_Shore	0.787726	0.770361	-0.0176453	0.00100643	0.767388	0.762199	-0.00309358	0.600137
cg10022914	6	166341126	NA	N_Shore	0.0259217	0.0285687	0.00300065	0.00100651	0.0258931	0.0282811	0.00244477	0.00284353
cg10242318	8	128877245	MIR1204;PVT1	S_Shore	0.515552	0.498937	-0.0247683	0.00100665	0.471329	0.468473	-0.0131863	0.0816133
cg14515424	19	63703239	SLC27A5	S_Shore	0.903098	0.911568	0.00620553	0.00100742	0.901237	0.908808	0.00547437	0.00344867
cg06713675	6	31031722	NA	S_Shore	0.0377318	0.0332557	-0.00417464	0.00100752	0.0408198	0.03858	-0.00179228	0.247767
cg02189121	16	74232069	KARS;KARS	NA	0.95063	0.947466	-0.0045664	0.00100757	0.9449	0.944569	-0.00177088	0.233407
cg21255626	11	133326376	IGSF9B	NA	0.541008	0.529507	-0.0166471	0.00100759	0.581327	0.575469	-0.0119979	0.0166065
cg00086670	17	76919195	TMEM105	NA	0.937735	0.931834	-0.00861771	0.00100831	0.907574	0.906662	-0.00515163	0.115373
cg07934812	5	146751649	DPYSL3	NA	0.904336	0.91007	0.00384902	0.00100873	0.910745	0.91033	-0.00161048	0.180045
cg21353232	15	57694719	GCNT3	NA	0.358069	0.341722	-0.0131612	0.00100876	0.345715	0.336524	-0.007125	0.0870568
cg26761226	2	19810348	NA	NA	0.71897	0.728584	0.00959624	0.00100893	0.725413	0.731662	0.00643605	0.0287312
cg23689127	6	3794349	FAM50B	Island	0.370947	0.363837	-0.00931559	0.00100938	0.370223	0.358208	-0.0122344	5.72267e-06
cg06849428	14	104238652	INF2;INF2;INF2	N_Shore	0.868556	0.879457	0.0100609	0.00100979	0.86595	0.869153	0.00396475	0.216228
cg16711124	6	169068327	NA	NA	0.877138	0.883986	0.00534556	0.0010098	0.880228	0.883407	0.00271366	0.0995214
cg16010664	10	73785294	DNAJB12;DNAJB12	S_Shore	0.94786	0.952008	0.00388741	0.00101012	0.946119	0.951913	0.0050365	1.44741e-05
ch.14.68209562R	1	32365846	KPNA6	NA	0.922582	0.919363	-0.00614075	0.00101027	0.912136	0.912399	-0.00317169	0.118019
cg25307665	19	44052305	RINL	Island	0.0167805	0.0143049	-0.00248226	0.00101037	0.0214612	0.017435	-0.00366084	0.000901685
cg00128482	22	49047534	MAPK11	Island	0.943976	0.948506	0.00317537	0.00101047	0.943032	0.946129	0.00210778	0.0253898
cg00071012	20	25077520	LOC284798;LOC284798;LOC284798	Island	0.0189614	0.0213115	0.00272547	0.00101061	0.0193078	0.0206792	0.00162547	0.0366264
cg04005677	12	31163386	NA	NA	0.288467	0.239556	-0.0479727	0.00101063	0.286196	0.235724	-0.0518929	0.000314328
cg14490447	19	50121710	APOC1P1;APOC1P1;APOC1P1	NA	0.774441	0.782727	0.00655519	0.00101128	0.773406	0.782624	0.00796113	0.000110602
cg25384157	11	68194960	NA	S_Shore	0.841881	0.850344	0.00931236	0.00101136	0.838829	0.848519	0.00946336	0.00065229
cg14164908	8	141646595	EIF2C2;EIF2C2	NA	0.910463	0.906647	-0.00736063	0.00101145	0.899499	0.897807	-0.00496501	0.0493444
cg05336956	6	29685061	GABBR1;GABBR1;GABBR1	NA	0.90561	0.910184	0.00352011	0.00101153	0.906883	0.90854	0.000955271	0.380162
cg03675082	2	219533500	CDK5R2	Island	0.0736575	0.0699492	-0.00457786	0.00101161	0.0727855	0.070774	-0.00294855	0.0342807
cg15842276	9	138425592	SDCCAG3;SDCCAG3;PMPCA;SDCCAG3	Island	0.257154	0.249106	-0.0103981	0.00101175	0.244414	0.238762	-0.00891624	0.00459126
cg16001418	1	95030750	NA	NA	0.0147634	0.0131871	-0.00160891	0.00101208	0.0148333	0.0138134	-0.000924202	0.0652958
cg25562306	15	97865949	NA	NA	0.732757	0.718845	-0.0169177	0.00101215	0.728085	0.719048	-0.0129443	0.0114674
cg17630392	12	123552263	NCOR2;NCOR2	NA	0.872568	0.865248	-0.0103179	0.00101245	0.864335	0.861866	-0.00618687	0.0558205
cg27172287	7	102506008	ARMC10;ARMC10;ARMC10;ARMC10;ARMC10;ARMC10	S_Shelf	0.842541	0.829596	-0.0106928	0.00101246	0.837488	0.827026	-0.00620882	0.0668335
cg26560110	17	38190796	WNK4	Island	0.194	0.208913	0.0157482	0.0010126	0.20388	0.211973	0.0092067	0.0624649
cg20652404	3	187310814	ETV5	S_Shore	0.158675	0.164783	0.00978713	0.00101275	0.167009	0.174137	0.0112898	0.000276215
cg26052586	1	244795286	CNST;TFB2M;CNST	N_Shore	0.527197	0.503147	-0.0223287	0.001013	0.529459	0.512063	-0.0149085	0.0167757
cg21884568	3	63983370	PSMD6	N_Shore	0.19617	0.181601	-0.0133655	0.00101308	0.192128	0.184114	-0.00677137	0.0826796
cg09867869	14	22694217	SLC7A8;SLC7A8	NA	0.109678	0.0963589	-0.0152102	0.00101381	0.10494	0.0984177	-0.00643578	0.145973
cg13152535	11	65232785	NA	N_Shelf	0.965661	0.968507	0.00225369	0.00101388	0.96462	0.967454	0.00228538	0.00126374
cg16376902	18	22385113	KCTD1	Island	0.0620042	0.0576991	-0.00426196	0.001014	0.0639102	0.0603123	-0.00370033	0.00487471
cg09284397	13	102276448	BIVM;BIVM	NA	0.618571	0.606283	-0.0193484	0.00101438	0.572645	0.575367	-0.00576129	0.332117
cg21387281	1	3437208	MEGF6	N_Shore	0.134788	0.145573	0.0100413	0.00101463	0.115277	0.127241	0.0118113	3.23133e-05
cg01783650	12	109858588	NA	NA	0.653198	0.644835	-0.0119849	0.00101488	0.621341	0.619967	-0.00601269	0.118742
cg00715241	12	131687619	NA	N_Shore	0.246533	0.226394	-0.020074	0.0010149	0.263268	0.236875	-0.0251101	4.62227e-05
cg05873857	10	29461363	NA	NA	0.927396	0.934201	0.00601098	0.00101541	0.916029	0.92019	0.00347307	0.102811
cg25556651	1	11744883	NA	Island	0.0585188	0.0607641	0.00286227	0.0010155	0.0649337	0.0672232	0.0025896	0.0125783
cg05877109	19	50693445	RTN2;FLJ40125;RTN2	N_Shore	0.215856	0.223769	0.00629627	0.00101566	0.212557	0.225572	0.0109065	2.19577e-08
cg21243631	10	121291031	RGS10	N_Shore	0.936125	0.92973	-0.00693049	0.00101571	0.934141	0.932398	-0.00206807	0.322528
cg07230905	10	102779884	SFXN3;PDZD7	Island	0.670288	0.69017	0.0151397	0.00101587	0.687681	0.705584	0.0144843	0.00270971
cg26960492	15	71818693	NA	NA	0.93207	0.935795	0.00298196	0.00101627	0.932522	0.934413	0.000994361	0.294284
cg03554170	5	141051565	NA	N_Shore	0.941252	0.944933	0.00320922	0.00101679	0.940196	0.941928	0.0012713	0.201011
cg08098111	3	44075384	NA	NA	0.535126	0.55392	0.0143697	0.00101716	0.509019	0.52977	0.0142864	0.00104286
cg27485108	14	93645801	IFI27;IFI27	NA	0.132672	0.123426	-0.00864049	0.00101724	0.116108	0.11618	0.000195205	0.93123
cg24979233	1	45861128	CCDC17	Island	0.686252	0.706162	0.0142997	0.00101731	0.677785	0.691408	0.00846927	0.0597699
cg23166252	7	56109740	SUMF2;SUMF2;SUMF2;SUMF2;SUMF2	NA	0.177463	0.169917	-0.0101799	0.00101732	0.154409	0.147184	-0.0106295	0.000280637
cg02519751	2	219551696	NA	N_Shelf	0.925647	0.930154	0.00488294	0.00101742	0.927733	0.933315	0.00547502	7.14599e-05
cg26128121	1	53361037	SLC1A7	NA	0.820574	0.815339	-0.00713852	0.00101797	0.81882	0.814017	-0.00577659	0.010607
cg11969556	2	70043107	ASPRV1	S_Shore	0.930225	0.925723	-0.00423157	0.00101801	0.929852	0.927863	-0.00121961	0.327542
cg07785447	12	131479276	NA	Island	0.660389	0.651251	-0.0112216	0.00101866	0.647715	0.64047	-0.0089353	0.0108702
cg06135689	6	35572917	TEAD3	Island	0.0345729	0.036867	0.00251969	0.00101876	0.0358503	0.0371559	0.00118585	0.145744
ch.4.1080479F	17	44185259	NA	N_Shore	0.0306645	0.0327968	0.00171442	0.00101894	0.0313984	0.0322225	0.000662004	0.194674
cg20570410	2	207374519	NA	NA	0.606986	0.596515	-0.014278	0.00101905	0.568965	0.571022	-0.00309904	0.487225
cg04155348	1	203924876	NA	NA	0.908325	0.90438	-0.00708643	0.00101932	0.897607	0.893224	-0.00745062	0.00230007
cg16393873	9	138683653	MIR126;EGFL7;EGFL7	N_Shore	0.572456	0.582757	0.00980224	0.0010195	0.563042	0.57128	0.00667991	0.0297205
cg02043791	15	27182977	APBA2;APBA2	Island	0.571511	0.58515	0.0109466	0.0010196	0.567608	0.579019	0.00847844	0.007968
cg02919257	12	48302385	PRPF40B	N_Shore	0.0239996	0.0254005	0.00147132	0.00101984	0.0250012	0.0247031	-0.000410911	0.335791
cg25336874	11	1253663	TOLLIP	N_Shore	0.714504	0.724279	0.0103653	0.00102066	0.731311	0.728398	-0.00115629	0.712058
cg04906283	17	53625248	EPX	NA	0.618253	0.631445	0.00968113	0.00102203	0.627772	0.640814	0.00920397	0.00203114
cg23734418	16	34287579	NA	N_Shore	0.662653	0.677324	0.0134514	0.00102236	0.665092	0.678137	0.0113111	0.0047677
cg13578160	1	2853661	NA	NA	0.751654	0.773057	0.0242648	0.0010229	0.74938	0.770099	0.0228856	0.00163935
cg07442105	6	116839208	DSE;DSE	NA	0.447267	0.432106	-0.0209512	0.00102354	0.392364	0.394557	-0.00403687	0.509658
cg20711496	19	63205338	ZNF606	Island	0.028084	0.0251192	-0.00260238	0.00102387	0.0324316	0.0298216	-0.00215511	0.0172893
cg02580250	4	111752445	NA	Island	0.202854	0.186795	-0.014678	0.00102476	0.222429	0.189808	-0.0290686	2.36981e-10
cg21901847	12	45053950	SLC38A2	S_Shore	0.0526563	0.0429372	-0.00699514	0.00102519	0.0604869	0.0441959	-0.0141636	1.8789e-09
cg06084579	11	32872696	QSER1	S_Shore	0.020096	0.0175343	-0.00246096	0.00102526	0.0191305	0.0164006	-0.0023912	5.59815e-05
cg08960830	2	66615280	MEIS1	NA	0.929477	0.921755	-0.00698584	0.00102571	0.923912	0.922595	-0.000776228	0.73127
cg10131026	18	9007502	NA	NA	0.0629496	0.0721272	0.00883617	0.00102598	0.0598906	0.0694385	0.00961259	0.000368188
cg11982958	14	74758819	NA	NA	0.522467	0.503098	-0.0155055	0.00102618	0.529848	0.510159	-0.0157843	0.000965767
cg05517964	3	46850713	PRSS42	Island	0.963502	0.966705	0.00264479	0.00102636	0.96357	0.965912	0.00184848	0.024329
cg22803827	3	71718775	NA	S_Shelf	0.255189	0.242567	-0.0127322	0.00102664	0.225029	0.223374	-0.00053149	0.894288
cg03368099	19	53935239	RASIP1	S_Shore	0.49075	0.507546	0.019769	0.00102672	0.520256	0.52565	0.0112132	0.0590206
cg02181506	15	76313859	ACSBG1	NA	0.808982	0.818062	0.00646169	0.00102711	0.806201	0.816139	0.00745615	0.000369603
cg21808635	6	156961395	NA	NA	0.470683	0.447141	-0.0194166	0.00102743	0.480125	0.454907	-0.0184165	0.00220723
cg03894975	12	114155775	NA	NA	0.937571	0.941895	0.00422843	0.00102749	0.939012	0.941081	0.00215331	0.0910375
cg04416302	1	32513345	LCK;LCK	Island	0.94257	0.948001	0.00340767	0.00102757	0.942012	0.946332	0.00245668	0.0294109
cg01258484	14	80491851	TSHR;TSHR;TSHR	S_Shore	0.41373	0.431802	0.0156262	0.00102762	0.414274	0.432266	0.0157904	0.000591966
cg07676517	5	40871517	RPL37	Island	0.21624	0.240993	0.0207911	0.00102795	0.211784	0.240883	0.0253701	2.31585e-05
cg21564803	3	191522917	CLDN1	Island	0.0139978	0.0157722	0.00165524	0.00102809	0.0140791	0.0151785	0.0011552	0.0137807
cg23123165	3	36781217	NA	Island	0.535547	0.547954	0.0121099	0.0010281	0.538588	0.555614	0.0201786	1.45704e-07
cg13143120	15	63495971	IGDCC4	NA	0.930516	0.93608	0.00400153	0.00102814	0.931512	0.933827	0.000448338	0.737818
cg24935121	1	224031479	SRP9;SRP9	N_Shore	0.596552	0.612678	0.0136836	0.00102816	0.575405	0.590443	0.0117283	0.00837522
cg02228804	20	19863769	RIN2	NA	0.311289	0.332835	0.0166387	0.00102818	0.294465	0.327437	0.0272433	4.10934e-08
ch.9.945770F	1	54953857	TTC4	N_Shore	0.0527161	0.0556115	0.00310484	0.00102886	0.0536982	0.0565525	0.00311775	0.00231288
cg10156042	4	47830991	TXK;TXK	NA	0.920944	0.926085	0.00420804	0.00102945	0.925421	0.925852	0.00013946	0.958823
cg05567511	1	58486529	DAB1	N_Shore	0.320203	0.331956	0.0139277	0.00102952	0.326082	0.339057	0.014753	0.000402379
cg24686551	4	20594721	KCNIP4;KCNIP4;KCNIP4;KCNIP4	NA	0.101114	0.0909407	-0.0126298	0.00102977	0.0952771	0.0863926	-0.0102021	0.00437636
cg02047051	9	131538437	NA	N_Shore	0.590701	0.605086	0.0129649	0.0010303	0.586773	0.599576	0.0119963	0.00312833
cg12082302	6	33468206	KIFC1	S_Shore	0.00699075	0.00646201	-0.000581919	0.00103034	0.00734896	0.00677978	-0.000508197	0.00724688
cg08130179	12	103224063	TXNRD1;TXNRD1;TXNRD1;TXNRD1;TXNRD1	S_Shore	0.824234	0.813378	-0.00984884	0.0010305	0.816502	0.813017	-0.00189599	0.530476
cg16785077	13	109494821	NA	NA	0.618942	0.608839	-0.0137075	0.00103091	0.614114	0.604041	-0.0119363	0.00460263
cg03303585	1	20679973	NA	N_Shelf	0.746577	0.758018	0.00905942	0.00103117	0.723519	0.73813	0.0119558	8.35994e-05
cg27637521	12	108786488	GLTP	NA	0.584472	0.570203	-0.0161981	0.00103161	0.576132	0.574239	-0.00518729	0.286761
cg08540602	12	102973883	NA	NA	0.509485	0.500013	-0.0149625	0.0010317	0.468064	0.46815	-0.00654897	0.162119
cg20037507	3	46900185	PTH1R	Island	0.231786	0.235902	0.00618523	0.00103184	0.248723	0.252373	0.00454	0.0298644
cg22536775	19	18781396	NA	NA	0.131109	0.14011	0.0130483	0.00103185	0.126397	0.144117	0.0238898	3.70904e-09
cg02886263	7	71437918	CALN1;CALN1	N_Shore	0.337855	0.3164	-0.0168774	0.00103197	0.345476	0.320058	-0.0222835	2.3979e-05
cg19862427	8	60183067	TOX	NA	0.743733	0.719916	-0.0171966	0.00103203	0.756206	0.740344	-0.00905352	0.0768919
cg01776299	2	231437221	ITM2C;ITM2C;ITM2C	N_Shore	0.519819	0.536249	0.0133974	0.00103244	0.520045	0.534007	0.0103053	0.0108757
cg00223867	17	44028441	LOC404266;LOC404266;LOC404266;LOC404266;HOXB6;LOC404266	N_Shore	0.580153	0.568352	-0.015831	0.0010328	0.560106	0.546228	-0.017454	0.000422409
cg26581714	6	35373512	DEF6	NA	0.0203705	0.0194953	-0.00115195	0.00103283	0.0198105	0.0195722	-0.000114826	0.751438
cg12660445	1	28258244	EYA3	NA	0.677884	0.671719	-0.00986847	0.00103289	0.670332	0.666283	-0.00969936	0.00161523
cg18525965	19	63205834	ZNF606	Island	0.11018	0.115269	0.00723278	0.00103292	0.110671	0.115939	0.0044602	0.0385067
cg14032244	12	30214518	NA	Island	0.0398162	0.0423219	0.00266728	0.00103327	0.0470808	0.0466474	0.000428582	0.663634
cg08161931	12	115771504	RNFT2;RNFT2	NA	0.777919	0.790709	0.00855222	0.00103385	0.776389	0.788143	0.00857032	0.00157604
cg24563967	19	40887203	NA	Island	0.493587	0.505406	0.0131261	0.001034	0.523612	0.533169	0.0106881	0.00608845
cg02245004	10	88692775	MMRN2	Island	0.968871	0.971176	0.0021301	0.00103413	0.969467	0.971925	0.00256026	0.000216441
cg15164708	12	3474072	PRMT8	S_Shore	0.911649	0.92004	0.0071478	0.0010342	0.91341	0.91864	0.00412755	0.0623416
cg04597532	17	29669861	CCL8	NA	0.855589	0.849139	-0.00759624	0.00103454	0.85521	0.855305	-0.000836063	0.716069
cg06055873	1	6562325	TAS1R1;ZBTB48;TAS1R1;TAS1R1;TAS1R1	Island	0.111514	0.122657	0.0102879	0.0010347	0.100008	0.116071	0.013539	1.1756e-05
cg10300188	12	109842928	MYL2	NA	0.79206	0.805489	0.00823246	0.00103479	0.77942	0.793083	0.00960704	0.000461987
cg12059782	19	40855918	UPK1A	Island	0.0597609	0.064563	0.00457325	0.0010349	0.061696	0.06658	0.00535047	0.000162032
cg00677334	1	153302012	EFNA4;EFNA4;EFNA4	Island	0.0113844	0.0125191	0.000850771	0.00103522	0.0117947	0.0123191	0.000257533	0.316362
cg10107050	11	10433196	AMPD3;AMPD3;AMPD3	S_Shelf	0.34564	0.326091	-0.0185483	0.00103524	0.354264	0.338465	-0.0151132	0.00712268
cg16103990	15	97812348	NA	NA	0.952511	0.951648	-0.00289624	0.00103527	0.948146	0.948282	-0.00127424	0.217813
cg01128109	15	61048250	NA	NA	0.767238	0.779506	0.0123277	0.0010355	0.773569	0.782254	0.00922564	0.00878443
cg13351583	2	133118945	GPR39;LYPD1;LYPD1	N_Shore	0.801621	0.815328	0.0139687	0.00103554	0.814859	0.820053	0.00735223	0.0418664
cg14807682	7	44315501	CAMK2B;CAMK2B;CAMK2B;CAMK2B;CAMK2B;CAMK2B;CAMK2B;CAMK2B	N_Shore	0.755034	0.773258	0.0159125	0.00103572	0.76535	0.780128	0.0125273	0.00975594
cg02440744	2	128083064	MYO7B	NA	0.48787	0.499175	0.0140369	0.00103574	0.508876	0.507845	0.00226899	0.605793
cg12926357	7	122627345	SLC13A1	NA	0.878357	0.885248	0.00569093	0.00103583	0.873384	0.87835	0.00382024	0.0348683
cg16384849	19	2253783	LINGO3	Island	0.0341828	0.0366089	0.00256328	0.00103611	0.0393085	0.040295	0.00201808	0.0324568
cg19037388	3	138844222	NA	NA	0.249371	0.262221	0.0176666	0.00103619	0.272462	0.29057	0.022497	3.68875e-05
cg26385283	2	19411772	NA	Island	0.214362	0.201216	-0.0117104	0.00103665	0.228721	0.213209	-0.0142468	0.000227452
cg16702149	19	51135857	NOVA2	Island	0.932079	0.93949	0.00605672	0.00103683	0.932232	0.937473	0.00383085	0.0341902
cg16165903	19	6483849	TNFSF9	N_Shore	0.124521	0.133109	0.0110476	0.00103731	0.141662	0.148974	0.0101775	0.00296477
cg23214787	1	3797247	C1orf174	N_Shore	0.485164	0.505938	0.0243042	0.00103734	0.498813	0.503255	0.0101732	0.186204
ch.5.73958282R	10	91285139	SLC16A12	Island	0.14603	0.130555	-0.0102699	0.00103753	0.148804	0.137943	-0.00935955	0.00391069
cg09614389	11	119203464	NA	NA	0.936384	0.94095	0.00445254	0.00103774	0.938424	0.94138	0.0027835	0.0374707
ch.1.233191923R	5	67558088	PIK3R1	NA	0.769799	0.755097	-0.0132072	0.00103825	0.789482	0.768812	-0.019486	9.54962e-07
cg20386575	19	55013227	MED25	Island	0.0168224	0.0157591	-0.00101745	0.00103831	0.0170045	0.0169536	1.53669e-05	0.962698
cg03260765	16	1157261	CACNA1H;CACNA1H	Island	0.775127	0.763712	-0.0150065	0.00103897	0.765866	0.761884	-0.00895733	0.0230104
cg13945578	6	148923002	NA	Island	0.413538	0.424622	0.00918551	0.00103967	0.417262	0.428651	0.00957494	0.000869363
cg19751300	6	100783495	NA	N_Shore	0.0112411	0.0102723	-0.00124791	0.0010398	0.0121254	0.0102687	-0.00190113	1.98866e-05
cg08788540	15	22750806	SNRPN;SNURF;SNRPN;SNRPN;SNRPN;SNURF;SNRPN	N_Shore	0.756835	0.748478	-0.00970119	0.00104011	0.744285	0.733652	-0.0121678	0.00017719
cg03032053	16	34666440	NA	Island	0.435288	0.446477	0.0108513	0.00104055	0.439368	0.449988	0.0100447	0.00326485
cg08284180	11	122355350	BSX	S_Shore	0.15619	0.149771	-0.00619271	0.00104066	0.161591	0.157995	-0.00372054	0.04202
cg00004963	6	52257725	MCM3	S_Shore	0.0103028	0.00972634	-0.00074212	0.00104073	0.0109569	0.0102566	-0.000638584	0.0115811
cg25813942	6	46763754	TDRD6;TDRD6;TDRD6;TDRD6	Island	0.964056	0.967314	0.00306246	0.00104111	0.96452	0.968457	0.0037999	9.12642e-06
cg26640901	18	54447334	ALPK2	NA	0.886212	0.879897	-0.00878782	0.00104216	0.878608	0.882836	0.00201415	0.487035
cg26184741	14	100361324	MEG3;MEG3;MEG3	N_Shore	0.831559	0.838283	0.00839821	0.00104259	0.83877	0.840691	0.00259194	0.306967
cg08223748	7	56518986	NA	Island	0.855355	0.841763	-0.0125301	0.00104291	0.855973	0.846527	-0.00702607	0.0596045
cg17621718	12	128988745	NA	NA	0.721679	0.739662	0.0163524	0.00104336	0.724391	0.74306	0.0177724	0.000400303
cg13843773	9	131231303	NA	NA	0.530792	0.514722	-0.0148529	0.00104356	0.533726	0.513863	-0.0162532	0.000173263
cg08037440	6	30399293	HCG18;HCG18	N_Shelf	0.922241	0.915076	-0.00740831	0.00104396	0.91855	0.914905	-0.00403566	0.0657298
cg20335425	7	20793642	SP8;SP8	S_Shore	0.376757	0.38438	0.00694875	0.00104398	0.387551	0.396256	0.00754621	0.000754151
cg26945996	19	61866855	ZNF835	N_Shore	0.939475	0.945815	0.00481299	0.00104413	0.935937	0.942457	0.00486896	0.00141638
cg03167633	2	1838153	MYT1L	NA	0.239918	0.224838	-0.0147249	0.00104439	0.24488	0.22784	-0.0161205	0.000202322
cg17969540	2	133145558	LYPD1;LYPD1	S_Shore	0.0483294	0.0527913	0.00419348	0.00104443	0.0488337	0.0533466	0.00450911	0.000602218
cg19992672	3	49293217	USP4;USP4	S_Shelf	0.82081	0.811161	-0.0128578	0.00104453	0.811449	0.800901	-0.0150466	0.000117678
cg02932689	7	150286042	KCNH2;KCNH2	Island	0.250964	0.263894	0.00991637	0.00104454	0.251813	0.264418	0.00918482	0.00247683
cg06493166	13	38726976	NA	NA	0.71558	0.706641	-0.0157253	0.00104483	0.683846	0.682606	-0.00887458	0.0673027
cg14308254	5	137253147	PKD2L2	Island	0.0192307	0.0216665	0.00243029	0.00104528	0.0223284	0.0244571	0.00251847	0.00119277
cg21648260	20	3589131	GFRA4;GFRA4	Island	0.139194	0.14863	0.00914132	0.00104585	0.133106	0.144658	0.0109141	6.78642e-05
cg05293775	19	335408	NA	Island	0.488159	0.503728	0.0164001	0.00104609	0.509453	0.519351	0.0120194	0.0130242
cg03321043	10	134624204	NA	Island	0.886217	0.881923	-0.00722347	0.00104644	0.872319	0.868958	-0.00662071	0.00693184
cg00756251	10	125107384	NA	NA	0.938206	0.943355	0.00472003	0.00104658	0.94245	0.947153	0.00443387	0.00131493
cg20101352	2	113260819	IL1A	NA	0.233743	0.216252	-0.0147106	0.00104688	0.239573	0.22524	-0.0124033	0.00949994
cg13392029	20	43467661	DBNDD2;DBNDD2;SYS1-DBNDD2;DBNDD2;DBNDD2	N_Shore	0.17437	0.182333	0.00931121	0.00104749	0.186663	0.193762	0.00963936	0.000627054
cg05386570	5	176672645	MXD3;MXD3	S_Shore	0.0117649	0.0109153	-0.000944063	0.00104811	0.012813	0.0122432	-0.000446896	0.154852
cg08022524	3	79149775	ROBO1;ROBO1;ROBO1;ROBO1	N_Shore	0.0103149	0.00955173	-0.000809693	0.00104817	0.0107617	0.00932262	-0.00144848	6.37287e-09
cg23922920	6	118335075	SLC35F1	Island	0.0468209	0.0502607	0.00277109	0.00104833	0.0489539	0.0506152	0.000954343	0.276636
cg14358502	17	21395366	C17orf51;C17orf51	Island	0.0260142	0.0297946	0.00481851	0.00104833	0.0278396	0.0299716	0.00312054	0.0406374
cg25673084	17	72046623	CYGB;PRCD	S_Shore	0.947965	0.95182	0.00259671	0.00104866	0.946845	0.948498	0.000490818	0.554402
cg22692511	17	74557364	C1QTNF1;C1QTNF1;C1QTNF1	S_Shore	0.62689	0.638958	0.00878247	0.00104873	0.615541	0.625105	0.0059515	0.0284899
cg10609174	14	22846322	BCL2L2	NA	0.0257685	0.0240752	-0.00195764	0.00104883	0.0231116	0.0215267	-0.00141753	0.00309562
cg18779092	19	50372788	TRAPPC6A;BLOC1S3	N_Shore	0.0823639	0.0757282	-0.00660371	0.00104952	0.0777917	0.0739027	-0.00424859	0.0253186
cg06846495	1	51583480	TTC39A	S_Shore	0.133519	0.142811	0.00862405	0.00104966	0.130821	0.139757	0.00736439	0.00713085
cg16884363	11	133306123	IGSF9B	Island	0.906166	0.918264	0.0113151	0.0010498	0.912671	0.925697	0.0111085	0.00107193
cg10954363	6	72187336	C6orf155	Island	0.0341605	0.0312166	-0.00284629	0.00105	0.035261	0.0320233	-0.0028155	0.000514344
cg06159404	5	178707798	NA	S_Shelf	0.86781	0.875998	0.00614989	0.00105022	0.863355	0.870165	0.00550713	0.00242065
cg01473942	11	70185473	SHANK2;SHANK2	N_Shore	0.403891	0.382931	-0.0225892	0.00105035	0.433534	0.421436	-0.0141729	0.0357898
cg16248604	7	92511112	NA	S_Shore	0.429253	0.414452	-0.0209604	0.0010504	0.408341	0.396101	-0.0191814	0.00293321
cg01127878	10	101276528	NA	N_Shore	0.720186	0.712241	-0.00871279	0.00105074	0.729482	0.723008	-0.00710919	0.00770118
cg23733384	16	29943258	C16orf92;C16orf92;FAM57B	S_Shelf	0.949134	0.952024	0.00248542	0.00105113	0.948811	0.950908	0.00121687	0.131957
cg00846036	13	48694490	MLNR	S_Shore	0.95438	0.958172	0.00351836	0.00105116	0.954668	0.957899	0.00311866	0.00322169
cg23932658	2	119321680	EN1;EN1	Island	0.127524	0.119318	-0.00764573	0.00105118	0.124852	0.118924	-0.00598379	0.00912174
cg09608064	8	87423586	WWP1	N_Shore	0.27771	0.291161	0.0141325	0.00105119	0.27221	0.287023	0.0134153	0.00211766
cg09990919	1	56882991	PRKAA2	N_Shore	0.112852	0.10498	-0.00625836	0.001052	0.101133	0.0950015	-0.00596136	0.00148791
cg02398106	10	33124882	C10orf68	NA	0.579546	0.591226	0.00984194	0.00105205	0.560794	0.570648	0.00723923	0.0182948
cg07859640	1	241284399	NA	NA	0.956569	0.95897	0.00221076	0.00105247	0.958146	0.958084	0.000316486	0.644811
cg07865790	14	89792614	PSMC1	Island	0.00577784	0.00530488	-0.000458482	0.00105262	0.00577238	0.00547369	-0.000149996	0.282588
cg08651007	15	72949226	SCAMP2	N_Shelf	0.0469233	0.0427743	-0.00405025	0.00105324	0.0404252	0.0389396	-0.00127876	0.257029
cg02714065	19	43685149	RYR1;RYR1	Island	0.914204	0.92055	0.00538366	0.00105352	0.915131	0.920901	0.00435286	0.00703132
cg24385709	6	76057567	NA	NA	0.835069	0.828566	-0.0121306	0.00105352	0.807254	0.802334	-0.0135542	0.000668164
cg23959977	22	44887133	MIRLET7A3;LOC400931;MIRLET7B	NA	0.939374	0.94447	0.0046901	0.00105352	0.942448	0.947495	0.00422317	0.00350037
cg02590556	21	33022666	SYNJ1;SYNJ1;SYNJ1;SYNJ1	Island	0.00505522	0.0046832	-0.000402685	0.00105421	0.00536045	0.00521007	-6.31023e-05	0.661402
cg24092536	6	33390308	TAPBP;TAPBP;ZBTB22;ZBTB22;TAPBP	N_Shore	0.055301	0.0588488	0.00337389	0.00105426	0.0577666	0.0575144	0.000587483	0.542609
cg05583632	9	140036801	CACNA1B	N_Shore	0.0206257	0.0108698	-0.0100286	0.00105432	0.0205706	0.0116034	-0.00887001	0.00284055
cg11703796	11	1814495	SYT8	NA	0.791714	0.785317	-0.0113505	0.00105441	0.768836	0.761059	-0.0125247	0.000981499
cg14296129	17	70428104	USH1G	Island	0.899126	0.908422	0.0100176	0.00105476	0.901547	0.908498	0.00747931	0.012527
cg12164922	2	129716948	NA	NA	0.868615	0.874086	0.00593026	0.00105536	0.865572	0.871227	0.00757767	2.42463e-05
cg05475524	3	127719459	UROC1;UROC1	NA	0.677327	0.688881	0.0120285	0.00105625	0.691535	0.695305	0.00522408	0.175119
cg05745142	3	185515976	EIF4G1;EIF4G1;EIF4G1;EIF4G1;EIF4G1	S_Shore	0.10648	0.100146	-0.00728883	0.00105628	0.0994145	0.0950566	-0.00377248	0.0740603
cg21844005	5	41906073	OXCT1	Island	0.0124023	0.0148452	0.00225005	0.00105653	0.0131849	0.0152537	0.00238025	0.00326885
cg21852842	15	91432582	RGMA;RGMA;RGMA	Island	0.0131007	0.0140622	0.00075493	0.00105656	0.0137553	0.0139118	4.70654e-05	0.843581
cg01528369	2	72224985	CYP26B1	Island	0.132148	0.123968	-0.00940425	0.00105669	0.149853	0.137493	-0.0128128	1.61124e-05
cg06427176	11	27614201	BDNFOS	NA	0.697251	0.672278	-0.0251111	0.00105696	0.671456	0.657054	-0.0184685	0.0244317
cg23900225	20	61275512	NA	N_Shore	0.664823	0.678067	0.0114937	0.00105712	0.660546	0.672566	0.010355	0.00349097
cg06659269	20	18435771	SEC23B;SEC23B;SEC23B	N_Shore	0.218141	0.235451	0.0172527	0.00105738	0.223073	0.242748	0.0195531	0.000381993
cg06682039	12	129921787	RAN	N_Shore	0.737296	0.754776	0.016133	0.00105792	0.735688	0.752754	0.0172273	0.000516185
cg24228123	10	35934228	GJD4	N_Shelf	0.855275	0.863017	0.00595419	0.00105853	0.852475	0.860978	0.00664901	0.000472683
cg02611013	18	11141283	NA	S_Shore	0.580235	0.595212	0.0154952	0.0010588	0.594227	0.614427	0.0217047	3.25785e-06
cg10938556	1	29323316	TMEM200B	Island	0.0268717	0.0283304	0.00129721	0.00105941	0.0274502	0.0274181	4.07458e-05	0.918235
cg09024435	1	5891315	NPHP4	NA	0.797504	0.804354	0.00629815	0.00106008	0.797314	0.806576	0.00925498	4.52067e-06
cg09926747	6	30541728	NA	N_Shore	0.287293	0.306626	0.0177248	0.00106012	0.276881	0.301651	0.0230859	1.19793e-05
cg02578944	6	117854342	ROS1	NA	0.823444	0.8064	-0.0133881	0.00106016	0.808199	0.797216	-0.00795797	0.0590527
cg24232083	6	6114533	F13A1	NA	0.789916	0.800071	0.00914774	0.0010603	0.793772	0.801564	0.00688942	0.0171936
cg02250071	6	28710770	NA	N_Shore	0.0242444	0.0219049	-0.00202632	0.00106031	0.0291206	0.0259417	-0.00237048	0.00240293
cg13710816	4	6322040	WFS1;WFS1	N_Shore	0.136266	0.145648	0.0109607	0.00106036	0.127513	0.1397	0.0124863	6.11804e-05
cg26624026	6	33389093	TAPBP;TAPBP;TAPBP	Island	0.0236164	0.0249834	0.00130439	0.00106056	0.0236309	0.0243617	0.000662232	0.0636802
cg22963133	16	1056800	LOC146336	S_Shore	0.476064	0.461748	-0.018886	0.00106083	0.456501	0.443861	-0.0185329	0.0018399
cg15837100	22	48950160	PANX2;PANX2;PANX2	Island	0.0987496	0.103062	0.00545064	0.00106091	0.105764	0.10264	-0.00148918	0.373292
cg00571090	10	94813241	CYP26C1	Island	0.341634	0.352616	0.00910471	0.00106137	0.341572	0.35734	0.0131055	3.26186e-06
cg08726846	18	17076992	GREB1L	Island	0.0349056	0.0331243	-0.00202809	0.00106143	0.0370408	0.0349109	-0.00196232	0.00390427
cg17156743	3	124649251	ADCY5	Island	0.97096	0.972412	0.00222305	0.0010615	0.969476	0.971535	0.00262438	0.000306882
cg19984199	9	93688553	ROR2	Island	0.538425	0.508838	-0.0312377	0.00106205	0.537933	0.510066	-0.024489	0.00728528
cg23104439	19	37859893	RGS9BP;RGS9BP	Island	0.266862	0.285067	0.0187334	0.0010623	0.292617	0.312634	0.0211165	0.000330833
cg14107807	20	43478105	PIGT	Island	0.00698431	0.00760141	0.000552663	0.00106231	0.0085516	0.00751483	-0.000712995	0.60211
cg26547359	16	685686	FBXL16	Island	0.0407919	0.0311404	-0.00970259	0.00106237	0.040781	0.0305586	-0.0102484	0.000407586
cg13646785	6	141515220	NA	NA	0.873761	0.867663	-0.00526727	0.00106267	0.871349	0.865189	-0.00426713	0.0108458
cg09903430	2	20442546	NA	NA	0.48742	0.480638	-0.0115429	0.001063	0.451911	0.456705	-0.000984304	0.795247
cg06118588	1	6008605	KCNAB2;KCNAB2	N_Shore	0.415592	0.401925	-0.0170673	0.0010631	0.39729	0.387584	-0.0116241	0.0228883
cg26647600	7	64334018	NA	N_Shelf	0.859755	0.868257	0.00862443	0.00106316	0.860555	0.868442	0.00855097	0.000585611
ch.2.200609314R	1	144425500	CD160	Island	0.509541	0.524231	0.014406	0.00106327	0.515338	0.528451	0.01379	0.00132711
ch.4.129827632R	1	110474380	NA	Island	0.191875	0.199193	0.00748159	0.0010633	0.207178	0.215633	0.00861571	0.000409262
cg25730237	10	104526111	C10orf26;C10orf26;C10orf26	NA	0.221795	0.204017	-0.0139791	0.00106359	0.240638	0.224942	-0.0104564	0.0207485
cg14016875	14	53482530	NA	N_Shore	0.908604	0.913375	0.00527036	0.00106407	0.911757	0.91691	0.00557044	0.000473762
cg26228123	6	31232957	CCHCR1;TCF19;CCHCR1;TCF19;CCHCR1	N_Shore	0.341792	0.332156	-0.0119505	0.00106421	0.309935	0.316319	0.00356468	0.345175
cg14611402	6	167940354	C6orf123	Island	0.122394	0.107578	-0.0160572	0.00106481	0.132318	0.116805	-0.0144713	0.00270534
cg25582488	8	645208	ERICH1	S_Shelf	0.875781	0.882851	0.00759113	0.00106503	0.877737	0.883708	0.00593736	0.0138077
cg13237945	12	126216854	NA	NA	0.563177	0.553936	-0.0113529	0.00106537	0.56159	0.554406	-0.00866984	0.00863641
cg25711375	16	55963758	CX3CL1	NA	0.605365	0.62693	0.0137697	0.00106598	0.575816	0.602063	0.0180093	4.30529e-05
cg27166177	14	88673815	NA	NA	0.136842	0.12654	-0.0119281	0.00106599	0.0926444	0.0887878	-0.00468213	0.0643821
cg22455614	12	34379996	NA	Island	0.970061	0.974144	0.00375851	0.00106672	0.971085	0.975094	0.00383256	0.000676789
cg21370924	6	40675557	NA	Island	0.0498736	0.043634	-0.00699458	0.0010671	0.0584032	0.0503955	-0.00841303	0.000108032
cg12848614	17	18569705	TRIM16L	NA	0.917047	0.913571	-0.00612161	0.00106756	0.909935	0.907743	-0.00565086	0.00459186
cg14296147	21	33777436	NA	S_Shelf	0.899323	0.892117	-0.0084914	0.00106822	0.885182	0.881282	-0.00675559	0.0200861
cg05900234	7	101390018	CUX1;CUX1;CUX1	NA	0.677662	0.668883	-0.0103444	0.00106861	0.680279	0.676067	-0.00611169	0.0606244
cg06491924	2	219452878	WNT10A	N_Shore	0.153021	0.162865	0.00863452	0.00106866	0.158408	0.167016	0.00749556	0.00422334
cg15612947	10	5728626	ASB13;ASB13	NA	0.850766	0.869438	0.0191553	0.00106881	0.862729	0.877713	0.0158888	0.00396941
cg19119577	6	100157201	NA	N_Shore	0.0839953	0.0900091	0.00764249	0.0010691	0.110671	0.115153	0.00853743	0.000558791
cg14309283	20	34116891	NA	Island	0.384954	0.403049	0.0120993	0.00106918	0.368286	0.393384	0.0189818	4.81048e-07
cg02722429	11	57023820	SLC43A1	Island	0.258353	0.243812	-0.0190453	0.00106924	0.230384	0.216747	-0.0182034	0.00120613
cg15054274	14	58171472	NA	N_Shelf	0.0492588	0.0418874	-0.00734265	0.0010699	0.0486572	0.0418142	-0.00679082	0.000587258
cg14793137	20	25381878	NINL	NA	0.607799	0.599491	-0.0110253	0.00107001	0.587274	0.590011	-0.00086364	0.790431
cg08260658	17	33837766	NA	N_Shore	0.84527	0.853646	0.00721203	0.0010701	0.845982	0.850813	0.00391125	0.091257
cg13564459	3	13672289	LOC285375	S_Shore	0.458114	0.469572	0.013391	0.00107074	0.476006	0.482767	0.0108438	0.00529072
cg26724949	4	141238604	MAML3	NA	0.834735	0.826844	-0.00864928	0.00107331	0.829083	0.825032	-0.00320169	0.249778
cg06359703	1	39878274	HEYL	Island	0.367182	0.381657	0.0161876	0.00107375	0.409793	0.412065	0.00731861	0.142149
cg03352975	1	2549682	MMEL1	N_Shore	0.570616	0.58267	0.0135098	0.0010738	0.562297	0.575605	0.0115827	0.0065242
cg02768162	17	68577363	SLC39A11;SLC39A11	NA	0.904402	0.899555	-0.00556707	0.00107456	0.898262	0.895638	-0.0039943	0.0253941
cg19119538	4	2789412	SH3BP2;SH3BP2;SH3BP2;SH3BP2	Island	0.228333	0.20956	-0.0202294	0.00107511	0.209557	0.196218	-0.0169564	0.00390027
cg10743062	15	40353667	TMEM87A;GANC;GANC;TMEM87A	Island	0.0293968	0.0330221	0.00358178	0.00107512	0.0292313	0.0329845	0.00414742	0.000334117
cg16699148	1	176960514	RALGPS2	N_Shore	0.366898	0.356459	-0.0111385	0.00107522	0.359066	0.361313	-0.000678674	0.838971
cg13246856	5	140580683	NA	N_Shelf	0.757795	0.773306	0.0152208	0.0010754	0.75538	0.769199	0.0136752	0.00558314
cg07554053	17	74153544	NA	NA	0.735366	0.745277	0.00898367	0.00107559	0.746465	0.745444	-0.00131326	0.633563
cg21573047	15	81526869	BTBD1;BTBD1	Island	0.0093339	0.0088252	-0.000665097	0.00107603	0.00923992	0.00898905	-0.000175546	0.349144
cg05371993	11	7231994	SYT9	S_Shore	0.51321	0.527841	0.015339	0.00107625	0.55472	0.569915	0.0169665	0.000129378
cg20200080	18	3761452	DLGAP1;DLGAP1	Island	0.0147331	0.015855	0.00100189	0.00107664	0.0152977	0.0151835	-8.22181e-05	0.788664
cg18561261	8	145173312	SPATC1;SPATC1	N_Shore	0.595955	0.613315	0.0111041	0.00107668	0.573572	0.590499	0.0094888	0.00864243
cg06409176	7	43765147	BLVRA	Island	0.00884933	0.0083408	-0.000629001	0.00107722	0.00885869	0.00852324	-0.000318559	0.0931236
cg10281977	3	187973609	NA	S_Shore	0.32817	0.336268	0.00950657	0.00107725	0.345243	0.352124	0.00794848	0.00523167
cg04816699	1	166372499	GPR161	Island	0.00449702	0.00417264	-0.000335203	0.00107731	0.00466028	0.00427044	-0.00036467	0.00042164
cg09292226	6	32913526	TAP2;TAP2	N_Shore	0.522586	0.512456	-0.0150579	0.00107738	0.489862	0.487643	-0.00861633	0.0742055
cg04105712	7	75665659	NA	N_Shelf	0.370106	0.384593	0.0112953	0.00107743	0.351064	0.369492	0.0145235	1.97054e-05
cg13556639	7	153272200	DPP6	NA	0.735302	0.747509	0.0121872	0.00107748	0.742811	0.755887	0.0143362	9.09467e-05
cg09961083	15	89274390	UNC45A	Island	0.0571779	0.0634968	0.00591362	0.00107771	0.0590585	0.0642525	0.00505553	0.00765782
cg22021359	16	48836223	NA	N_Shore	0.729805	0.744687	0.0107298	0.00107859	0.709051	0.722388	0.00858907	0.0116893
cg01797257	10	116221241	ABLIM1;ABLIM1;ABLIM1;ABLIM1	NA	0.00711527	0.0066251	-0.000545323	0.00107869	0.00747041	0.00709294	-0.000254525	0.169364
cg24427850	16	53530886	NA	S_Shore	0.6764	0.683918	0.00960605	0.00107884	0.683963	0.68995	0.00705204	0.0226896
cg08064553	19	58328121	ZNF415;ZNF415;ZNF415;ZNF415	S_Shore	0.0215512	0.0234216	0.00232182	0.0010789	0.0255822	0.0262572	0.00182656	0.0108415
cg19298856	18	22494813	NA	S_Shelf	0.848068	0.85999	0.012121	0.00107921	0.840512	0.850836	0.0112737	0.00477538
cg09633881	11	126374774	KIRREL3;KIRREL3	N_Shore	0.591621	0.606455	0.0116238	0.00107968	0.582052	0.597938	0.0128613	0.000459419
cg02105042	16	1098992	NA	S_Shelf	0.452093	0.442127	-0.0155161	0.00107975	0.419568	0.414934	-0.0116665	0.0126632
cg13211302	1	1841244	TMEM52	Island	0.62991	0.642226	0.00969783	0.00107998	0.632726	0.642556	0.00707636	0.0163069
cg05051316	22	44749816	WNT7B	N_Shore	0.347108	0.358873	0.0113436	0.00108017	0.350746	0.369083	0.0184381	1.04869e-06
cg25616535	2	238860276	PER2	N_Shore	0.387274	0.373413	-0.0182979	0.00108021	0.355357	0.334881	-0.0251596	2.3651e-06
cg17288892	6	36988394	C6orf89	NA	0.212153	0.201908	-0.0110127	0.00108034	0.204372	0.19769	-0.00807935	0.0153683
cg02987481	1	44585750	ERI3	NA	0.781764	0.776064	-0.0114545	0.00108046	0.75178	0.754263	-0.00486994	0.192027
cg08142943	17	70460101	C17orf28	NA	0.877894	0.891424	0.0132437	0.00108173	0.876852	0.892176	0.0136387	0.000602288
cg00102166	20	3133775	DDRGK1	S_Shore	0.970295	0.972216	0.00215172	0.00108185	0.969595	0.970555	0.00148177	0.0749121
cg03551243	2	10888759	NA	NA	0.940583	0.94541	0.00339801	0.00108193	0.941927	0.946108	0.00303302	0.00135711
cg11199036	1	29380447	SFRS4	N_Shore	0.0173707	0.0185683	0.000924243	0.00108227	0.0175139	0.0182881	0.00060765	0.0236489
cg17578235	2	218606736	NA	Island	0.690449	0.702637	0.00908465	0.00108241	0.684834	0.699241	0.0117062	6.62897e-05
cg10426370	15	61679660	FBXL22	N_Shore	0.144616	0.160761	0.0132194	0.00108286	0.127122	0.145101	0.014417	0.000164593
cg09327894	11	61860188	ASRGL1;ASRGL1	N_Shore	0.899737	0.893757	-0.00712836	0.00108324	0.885793	0.886917	-0.000451824	0.850368
cg22030698	17	17050295	PLD6	Island	0.0784709	0.0626987	-0.0158474	0.00108327	0.076156	0.0616299	-0.0148815	0.0019693
cg09565670	6	43257607	CUL9	N_Shore	0.258253	0.246828	-0.0123231	0.0010834	0.274391	0.268061	-0.007653	0.0358055
cg25930493	19	18914012	HOMER3	S_Shore	0.80354	0.811956	0.00615574	0.00108345	0.797249	0.809467	0.0105641	3.43394e-08
cg25989526	3	98949056	EPHA6	NA	0.41496	0.401035	-0.0145104	0.00108345	0.405177	0.407505	0.00111932	0.803123
cg09628704	6	33016879	HLA-DMB	NA	0.014193	0.0162856	0.00235093	0.00108409	0.0137796	0.0152101	0.00200682	0.00478569
cg13478668	1	213245774	KCNK2;KCNK2	NA	0.419936	0.394469	-0.0200926	0.00108427	0.426258	0.407525	-0.0168818	0.00706579
cg24063120	4	104240743	BDH2	NA	0.240727	0.233094	-0.00904188	0.00108449	0.216262	0.214462	-0.00420891	0.114707
cg15152945	11	447304	PTDSS2	N_Shore	0.53864	0.549741	0.0141706	0.00108455	0.564089	0.568815	0.0104901	0.0114808
cg02011607	10	134515168	NA	NA	0.967255	0.971866	0.00263955	0.00108488	0.967449	0.971364	0.00238894	0.00753721
cg03616221	18	75477677	NA	Island	0.827475	0.814302	-0.0143043	0.00108495	0.831388	0.815198	-0.0172664	4.00377e-05
cg20411340	1	198276906	NR5A2;NR5A2	N_Shore	0.0942607	0.0996371	0.00629557	0.00108539	0.11014	0.107224	-0.00100087	0.648558
cg24703660	6	30798334	TUBB	S_Shore	0.451217	0.425605	-0.0203963	0.00108563	0.444544	0.426951	-0.0130431	0.0451965
cg08831701	4	115112	ZNF718	S_Shore	0.129176	0.106906	-0.0273534	0.00108604	0.12127	0.100187	-0.0241322	0.00231678
cg19814159	19	54646019	PIH1D1	N_Shore	0.817085	0.827968	0.0091554	0.00108638	0.813478	0.826561	0.0100592	0.000235423
cg11835347	1	100087801	AGL;AGL;AGL;AGL;AGL	N_Shore	0.504812	0.496798	-0.00913992	0.00108669	0.499827	0.497014	-0.00363005	0.20751
cg10963398	12	109424827	RAD9B;VPS29;VPS29	S_Shore	0.732904	0.74498	0.0121298	0.00108673	0.754246	0.760921	0.00739	0.0314702
cg14680989	4	769480	CPLX1	Island	0.0243442	0.025956	0.00134241	0.00108679	0.0257721	0.0267395	0.000795405	0.0656728
cg12878183	1	48709837	SPATA6	N_Shore	0.153834	0.146524	-0.007733	0.00108693	0.141329	0.13564	-0.00719394	0.000808971
cg12426748	7	141691504	NA	NA	0.25064	0.234218	-0.0157071	0.00108727	0.262119	0.245235	-0.0144698	0.00237083
cg13567169	1	215380322	NA	S_Shore	0.194673	0.207784	0.0166828	0.0010874	0.240224	0.246737	0.0132191	0.0154385
cg13436799	7	100751389	RABL5;RABL5;RABL5;RABL5	N_Shore	0.284733	0.27557	-0.0138012	0.00108746	0.251014	0.249696	-0.00601468	0.139231
cg05148717	13	113189289	DCUN1D2	N_Shelf	0.928692	0.922787	-0.00533642	0.00108789	0.924656	0.921279	-0.00286794	0.0850673
cg06997549	6	26303676	NA	N_Shore	0.00711154	0.0060105	-0.000966235	0.00108809	0.00794751	0.005997	-0.00163637	0.00109166
cg08262876	13	27272053	NA	S_Shelf	0.845022	0.853924	0.00804306	0.00108821	0.844547	0.854	0.00722572	0.00665133
cg24552424	5	153243921	NA	NA	0.853113	0.861647	0.00754565	0.00108833	0.859504	0.870715	0.0120159	3.61843e-07
cg13187827	15	43214589	DUOX1;DUOX1	Island	0.362512	0.377741	0.017394	0.00108844	0.392741	0.401381	0.0135128	0.0070911
cg10019844	1	906981	C1orf170	N_Shelf	0.864099	0.870951	0.00521325	0.00108849	0.857831	0.86424	0.00513539	0.00275896
cg02225720	6	34182260	GRM4	NA	0.672066	0.68187	0.00790564	0.00108853	0.666509	0.676334	0.0075717	0.00288228
cg08220149	7	155277009	NA	S_Shelf	0.892677	0.907394	0.011766	0.00108872	0.899269	0.912249	0.00969116	0.00792434
cg09510707	2	102234455	NA	S_Shore	0.114893	0.123859	0.0086354	0.00108872	0.113172	0.127127	0.0148697	7.93052e-08
cg24277007	14	20730212	NA	NA	0.137477	0.154107	0.0138888	0.00108879	0.134979	0.153423	0.0184068	1.37209e-05
cg20902783	1	193957666	NA	NA	0.831377	0.823447	-0.0155382	0.0010888	NA	NA	NA	NA
cg01919768	11	64645508	FAU;MRPL49	N_Shore	0.164379	0.157972	-0.00799662	0.00108882	0.152913	0.148347	-0.00713344	0.00216963
cg06577658	1	151775720	S100A6	S_Shore	0.0342198	0.0369197	0.00242642	0.001089	0.0322663	0.03417	0.00183185	0.00191323
cg07171024	8	41281152	SFRP1	N_Shelf	0.776508	0.78986	0.00972947	0.00108933	0.755814	0.768768	0.00899112	0.00478039
cg06008617	17	44446520	IGF2BP1;IGF2BP1	Island	0.266885	0.242654	-0.0282443	0.00108948	0.250469	0.221596	-0.0309742	0.000196654
cg22331862	14	104730270	NA	Island	0.334808	0.357879	0.0190755	0.00108973	0.319713	0.348378	0.0235216	4.25183e-05
cg08340277	9	139066330	ENTPD2;ENTPD2	N_Shore	0.836936	0.843123	0.00545132	0.00108975	0.836846	0.843625	0.00628156	0.000317382
cg21776674	2	134483167	NA	N_Shore	0.512965	0.502277	-0.0164722	0.00108997	0.486105	0.483853	-0.0088711	0.0872759
cg12411964	1	50660065	DMRTA2	Island	0.380469	0.389802	0.0123198	0.00109004	0.405149	0.408784	0.00755817	0.0470818
cg18873844	9	35834849	TMEM8B;TMEM8B;TMEM8B	N_Shore	0.161371	0.151943	-0.0102945	0.00109032	0.134745	0.127652	-0.00847673	0.00412699
cg24656271	16	55199278	MT2A	N_Shore	0.240088	0.234637	-0.00651991	0.00109041	0.233613	0.23289	-0.00259745	0.197376
cg02732438	11	1976694	H19	S_Shore	0.872984	0.882398	0.00998988	0.00109056	0.875825	0.883002	0.00863815	0.00388041
cg00269800	6	27126020	NA	NA	0.673946	0.694407	0.0139532	0.00109056	0.658265	0.675974	0.0134312	0.00194381
cg04305653	5	171007012	NA	NA	0.405587	0.391381	-0.0146857	0.00109121	0.390783	0.369487	-0.0238814	2.66696e-07
cg18319921	16	85400490	NA	NA	0.947765	0.950344	0.00239494	0.00109152	0.949421	0.949699	0.000147196	0.839297
cg11661000	7	27166481	NA	Island	0.0949045	0.0837525	-0.00779727	0.00109165	0.117522	0.0989232	-0.0153828	2.82489e-08
cg07226140	2	167856665	NA	N_Shore	0.497412	0.483471	-0.0162013	0.00109185	0.481622	0.470999	-0.0147829	0.00264945
cg02702477	19	51499306	HIF3A;HIF3A;HIF3A	Island	0.292309	0.314655	0.0212972	0.00109186	0.304703	0.325986	0.0222265	0.000631086
cg03808351	16	2331403	ABCA17P;ABCA3	Island	0.881585	0.870607	-0.010291	0.00109219	0.880363	0.87313	-0.006019	0.0550442
cg13308187	3	125234345	NA	Island	0.146863	0.158345	0.00896358	0.00109244	0.132865	0.146683	0.0111273	4.68003e-06
cg14673149	17	72069298	SNORD1A	S_Shelf	0.433318	0.417794	-0.0168254	0.0010932	0.432972	0.409584	-0.0238032	7.93231e-06
cg25286393	2	86418689	REEP1;REEP1;REEP1;REEP1	S_Shore	0.0374193	0.0357378	-0.00227007	0.00109323	0.0361364	0.036593	0.000150023	0.818616
cg00995986	12	52669501	HOXC10	S_Shelf	0.0202853	0.0186718	-0.00146351	0.0010933	0.0215645	0.021149	2.30086e-05	0.961575
cg05474605	19	54684955	RPL13AP5;SNORD33;SNORD35A;SNORD34;RPL13A;SNORD32A	S_Shore	0.722318	0.729266	0.00621723	0.00109354	0.718255	0.725273	0.00565296	0.00717649
cg05341610	6	31431656	HLA-B	N_Shore	0.48206	0.444437	-0.0415621	0.00109406	0.480541	0.45042	-0.0360263	0.00441182
cg00172812	1	230770536	NA	NA	0.939119	0.934776	-0.00623716	0.0010946	0.932121	0.928658	-0.00483118	0.0329234
cg20247596	1	113734224	MAGI3;MAGI3	Island	0.0475566	0.0512503	0.00393763	0.00109542	0.049028	0.0498157	0.000845925	0.479309
cg21377071	9	124431439	OR1B1	NA	0.674476	0.667853	-0.010054	0.00109562	0.670394	0.660443	-0.0130595	7.35454e-05
cg17752291	12	123563440	NCOR2;NCOR2	NA	0.373917	0.364611	-0.0149726	0.00109564	0.331403	0.326794	-0.0110615	0.0127011
cg11478100	2	10361196	HPCAL1;HPCAL1	Island	0.0333114	0.0358403	0.00251135	0.00109567	0.0340274	0.0350529	0.0006793	0.364816
cg11851169	12	130882185	MMP17	S_Shore	0.419696	0.407781	-0.0152853	0.00109657	0.40095	0.391926	-0.0130523	0.00546518
cg10440696	12	34333777	NA	NA	0.926555	0.936214	0.00969151	0.00109659	0.927251	0.937568	0.00986438	0.00105409
cg23104951	10	105411470	SH3PXD2A	S_Shore	0.463531	0.455583	-0.011282	0.00109673	0.453679	0.442562	-0.0155991	6.90132e-06
cg19033838	2	16071628	NA	Island	0.578569	0.597226	0.018824	0.00109696	0.593435	0.610368	0.0183124	0.00110001
cg27383124	19	18180787	PDE4C;PDE4C;PDE4C	S_Shore	0.779341	0.786979	0.00830136	0.00109704	0.775617	0.783848	0.00705223	0.00706803
cg01461862	14	74712441	TMED10	N_Shore	0.0386717	0.0352233	-0.00336744	0.00109706	0.0365452	0.0340355	-0.00234485	0.0249101
cg06746670	11	43922354	NA	Island	0.0371128	0.0351723	-0.00191642	0.00109718	0.0387322	0.0367726	-0.00158463	0.011173
cg07704990	6	105507678	NA	Island	0.0524852	0.0555228	0.00304033	0.00109727	0.064352	0.0683441	0.00517435	9.08239e-06
cg21484228	6	102169426	GRIK2;GRIK2;GRIK2	NA	0.390852	0.375598	-0.019517	0.00109749	0.362891	0.35372	-0.0136504	0.0327029
cg27117005	11	125207523	PATE4	NA	0.517622	0.507607	-0.0144674	0.00109778	0.510036	0.507022	-0.00725867	0.118082
cg14207589	1	173979842	TNR	NA	0.716299	0.704621	-0.0138358	0.00109796	0.717583	0.707189	-0.0125577	0.00314576
cg11291978	6	43762945	MRPS18A	N_Shore	0.0454077	0.0423353	-0.00362033	0.00109796	0.0418921	0.038886	-0.00312714	0.00338805
cg12402129	8	9798551	LOC157627;MIR124-1	Island	0.0285756	0.0266532	-0.00208967	0.00109822	0.0291231	0.027865	-0.000831649	0.192619
cg01676322	21	22668926	NA	NA	0.356936	0.333277	-0.0221677	0.00109823	0.346461	0.328959	-0.0179172	0.00658393
cg25293806	17	31117790	MMP28	Island	0.965935	0.969659	0.00278948	0.00109824	0.965049	0.968165	0.0020369	0.0354788
cg25665573	6	27078397	C6orf41	NA	0.378917	0.364381	-0.0111693	0.00109835	0.370309	0.368951	-0.00117422	0.735215
cg21176398	15	58501784	NARG2;NARG2	NA	0.620671	0.601709	-0.0198497	0.00109871	0.585007	0.577003	-0.00856801	0.170278
cg19401033	7	31560539	CCDC129	NA	0.861353	0.856279	-0.00884205	0.00109892	0.824119	0.82779	-0.00118787	0.737475
cg07205661	7	101859554	ORAI2;ORAI2	N_Shore	0.417591	0.402803	-0.0126953	0.00109896	0.448237	0.432556	-0.0135917	0.000238723
cg20707630	10	44021970	NA	Island	0.91799	0.923306	0.00421787	0.00109914	0.919779	0.922019	0.00124165	0.357053
cg11996434	2	101681529	MAP4K4;MAP4K4;MAP4K4	S_Shore	0.0257063	0.0244463	-0.0014877	0.00109922	0.0268713	0.0263194	-0.000832065	0.0988193
cg01785060	6	31573982	MICB	Island	0.0125562	0.011675	-0.00090952	0.00110008	0.011832	0.0118891	0.000144414	0.639128
cg14577670	19	41514389	NA	Island	0.0343302	0.0316465	-0.00284606	0.00110024	0.0400078	0.0376537	-0.00176937	0.108037
cg23626122	1	22013987	LDLRAD2	Island	0.707414	0.70042	-0.00877848	0.00110046	0.70803	0.704774	-0.00519774	0.0568726
cg00073549	1	1907771	KIAA1751	NA	0.716645	0.724927	0.0077982	0.00110051	0.713237	0.725556	0.00981564	6.88543e-05
cg11725972	5	132976873	FSTL4	S_Shore	0.931503	0.935509	0.00402338	0.00110075	0.935909	0.938198	0.0024756	0.0405426
cg19236700	11	69652393	ANO1;ANO1	NA	0.932208	0.937313	0.00495066	0.00110087	0.935487	0.939404	0.00425494	0.00270119
cg12864853	7	142204620	NA	N_Shore	0.404658	0.383284	-0.0227606	0.00110095	0.407147	0.398724	-0.0126463	0.0429659
cg16397176	2	74728735	C2orf65	Island	0.120776	0.132117	0.0110627	0.00110099	0.134075	0.144523	0.011402	0.00093633
cg09762533	12	126670991	NA	NA	0.773094	0.761041	-0.016488	0.00110147	0.733035	0.734066	-0.00394421	0.473514
cg02944902	20	61356295	NKAIN4;NKAIN4;FLJ16779	Island	0.0456927	0.0485952	0.00290839	0.00110178	0.0483534	0.0484477	-0.000609197	0.513517
cg01015354	20	19863762	RIN2	NA	0.130943	0.140868	0.00900394	0.00110224	0.125164	0.144034	0.0178494	3.96862e-11
cg09405380	17	76468868	RPTOR;RPTOR	N_Shelf	0.765432	0.750867	-0.0163218	0.00110248	0.772376	0.759552	-0.0141889	0.0049119
cg21951330	3	144164686	PAQR9	Island	0.0144991	0.015937	0.00154419	0.00110275	0.0188883	0.0205508	0.00223962	0.000498827
cg02935305	22	41816416	TTLL1;TTLL1	S_Shore	0.475693	0.495597	0.0150454	0.00110278	0.439419	0.463342	0.0166799	0.000270188
cg18357676	12	52713651	HOXC4;HOXC5;HOXC5	Island	0.0956305	0.091112	-0.004218	0.00110311	0.0972887	0.0939528	-0.00338388	0.0114576
cg26484715	2	74636513	DOK1	S_Shore	0.281508	0.296318	0.0172906	0.0011032	0.315926	0.317355	0.00640049	0.22979
cg01482860	12	52669906	HOXC10	S_Shelf	0.0187875	0.016009	-0.00189975	0.00110369	0.0236541	0.0195625	-0.00291867	0.000105185
cg09843874	10	128200542	C10orf90	NA	0.905997	0.899658	-0.00766954	0.00110402	0.893925	0.890315	-0.00538869	0.0371283
cg05391486	12	48764747	SMARCD1;SMARCD1	N_Shore	0.198237	0.192832	-0.00920279	0.00110409	0.180693	0.180627	-0.00145617	0.597198
cg03884592	6	26261196	NA	N_Shelf	0.726541	0.711356	-0.0174472	0.00110413	0.693515	0.693806	-0.00283893	0.585395
cg07830110	1	2695593	NA	N_Shore	0.33712	0.353062	0.0219061	0.00110468	0.363291	0.373609	0.0161952	0.017057
cg14929076	2	1460104	TPO;TPO;TPO;TPO	Island	0.694515	0.678558	-0.0196479	0.00110473	0.703842	0.680888	-0.0250803	3.89349e-05
cg13365436	21	44699314	LRRC3	N_Shore	0.111735	0.105395	-0.0068278	0.00110493	0.122482	0.114597	-0.00693173	0.00297346
cg04939302	6	30412268	TRIM39;TRIM39	NA	0.724874	0.711994	-0.0152578	0.00110601	0.714085	0.712616	-0.00448817	0.338157
cg21886089	1	19795454	C1orf151	N_Shore	0.630243	0.623865	-0.0134697	0.00110661	0.596415	0.595514	-0.00992176	0.0152428
cg23657299	3	99171155	MINA;MINA;MINA	N_Shelf	0.661808	0.654651	-0.0137503	0.00110697	0.625366	0.618436	-0.0146337	0.00127348
cg01894508	10	124210349	HTRA1	Island	0.0554809	0.0628777	0.00571547	0.001107	0.0540594	0.0626113	0.00734674	1.83643e-05
cg21202522	17	2898469	NA	N_Shore	0.624367	0.645342	0.0163367	0.00110763	0.602315	0.626057	0.0191471	0.000226099
cg20169521	7	48465125	ABCA13	Island	0.932724	0.944651	0.0107972	0.00110814	0.931987	0.940015	0.00842572	0.0175893
cg17914753	3	122674502	POLQ	NA	0.0294076	0.0279022	-0.00243603	0.00110843	0.0302161	0.0291851	-0.00152736	0.0724593
cg20111643	6	100548872	MCHR2;MCHR2	Island	0.111464	0.119217	0.00835136	0.00110891	0.124056	0.131273	0.00803911	0.00412015
cg13411522	6	170441015	DLL1	Island	0.0508509	0.0534573	0.00397489	0.00110895	0.0512538	0.0545145	0.00345871	0.00616156
cg05143116	6	31031983	NA	S_Shore	0.676166	0.687021	0.0152851	0.00110959	0.685313	0.686686	0.00487469	0.285345
cg05711980	11	115734167	NA	NA	0.0140855	0.015545	0.00166817	0.0011098	0.0158667	0.0165843	0.000793077	0.180411
cg07451297	3	183725733	NA	NA	0.165284	0.142267	-0.0316486	0.00111047	0.134867	0.116669	-0.0272885	0.000740299
cg14339216	5	79105833	CMYA5	NA	0.914466	0.905998	-0.00701357	0.00111081	0.911451	0.908408	-0.00209924	0.339674
cg24951100	1	201644431	NA	NA	0.406842	0.396718	-0.0132086	0.0011116	0.385433	0.381381	-0.0101904	0.0120401
cg19326543	1	228594264	NA	NA	0.736556	0.748295	0.0130271	0.00111197	0.747223	0.752137	0.00551583	0.168729
cg09754197	4	155883600	LRAT	Island	0.0929858	0.0870834	-0.00563942	0.00111288	0.0838906	0.0771562	-0.00602988	9.4286e-05
cg18372930	2	3620742	COLEC11;COLEC11	S_Shore	0.853058	0.862988	0.00925052	0.00111354	0.85428	0.861821	0.00686742	0.015836
ch.5.236818R	10	131155686	MGMT	Island	0.00653325	0.00855589	0.00180739	0.00111385	0.00691991	0.00870525	0.00158726	0.00393589
cg04104738	14	44792367	C14orf106	Island	0.00332678	0.00305494	-0.000262239	0.00111452	0.00353241	0.00311907	-0.000348923	2.93874e-05
cg13739485	15	38359618	NA	Island	0.583379	0.614747	0.0210706	0.00111461	0.56886	0.605316	0.0266704	3.78219e-05
cg20443314	16	31135928	TRIM72;PYDC1	S_Shore	0.0849425	0.0901098	0.00397242	0.00111495	0.0783899	0.0837141	0.00487269	1.53763e-05
cg21572621	1	79244949	ELTD1;ELTD1	Island	0.0671676	0.0733449	0.00713576	0.001115	0.0858119	0.0923685	0.00902267	0.000113517
cg04510459	22	42468155	EFCAB6;EFCAB6	NA	0.84732	0.855955	0.00649833	0.00111502	0.852652	0.860108	0.00613414	0.00184975
cg21591776	8	142618021	NA	NA	0.776664	0.760625	-0.0159091	0.00111512	0.753295	0.745651	-0.00956652	0.048457
cg01683794	11	30562373	MPPED2	Island	0.0678986	0.0611563	-0.00676775	0.00111543	0.0712328	0.0627841	-0.00844788	0.000152308
cg03758918	5	164509404	NA	NA	0.879604	0.875704	-0.00992923	0.00111603	0.853136	0.851413	-0.00876481	0.0092873
cg19453250	17	27267941	NA	N_Shore	0.670964	0.688144	0.0123526	0.00111614	0.653134	0.671185	0.0122172	0.00300532
cg07564645	9	123302165	GGTA1	Island	0.0267506	0.0300845	0.00265506	0.00111618	0.0290656	0.0289068	-0.000394267	0.586719
cg06971248	12	109842762	MYL2;MYL2	NA	0.909771	0.915271	0.00421244	0.00111706	0.905583	0.912022	0.00535637	4.51128e-05
cg19270739	2	20668428	NA	NA	0.428073	0.420606	-0.011398	0.00111735	0.397924	0.391183	-0.0116696	0.000845894
cg02947222	8	27688241	ESCO2	Island	0.055282	0.0484881	-0.00634294	0.00111748	0.0605194	0.052428	-0.00816272	5.55702e-06
cg15412721	16	10181816	GRIN2A;GRIN2A;GRIN2A	Island	0.045214	0.0479114	0.00339645	0.00111806	0.0497621	0.0519826	0.0029037	0.00817142
cg19962990	1	36363699	NA	Island	0.0339737	0.0357617	0.00187319	0.00111824	0.0355808	0.0372147	0.00160229	0.00849094
cg22001208	17	4661168	PLD2	S_Shelf	0.114231	0.108303	-0.00648001	0.00111875	0.114114	0.109154	-0.00544624	0.00336484
cg08318283	2	241550735	NA	N_Shelf	0.847514	0.857882	0.00727534	0.00111897	0.856443	0.865242	0.00733228	0.000765587
cg07862889	2	186310047	NA	N_Shore	0.89244	0.90006	0.00463903	0.00111902	0.892258	0.894916	0.0009284	0.51303
cg06378770	2	220086903	ACCN4;ACCN4	S_Shore	0.273413	0.281514	0.00975569	0.00111907	0.283672	0.291483	0.0103612	0.000931751
cg06159087	2	189183387	NA	NA	0.919767	0.923147	0.00340768	0.00111938	0.921714	0.92185	0.000809478	0.452972
cg17445605	6	32194880	ATF6B;ATF6B	NA	0.311574	0.300835	-0.0136098	0.00111946	0.292489	0.295202	-0.00211601	0.616248
cg24741700	10	134624771	NA	S_Shore	0.950203	0.946615	-0.005129	0.00111983	0.94656	0.941453	-0.00702608	5.63842e-05
cg16150677	22	30337224	SFI1;SFI1	NA	0.53388	0.519672	-0.0148711	0.00111987	0.503975	0.479957	-0.0239726	9.90474e-08
cg16100392	3	12559270	NA	NA	0.16042	0.169493	0.0134202	0.00112007	0.18632	0.182168	0.00226657	0.551452
cg16833797	1	119341261	NA	N_Shelf	0.576426	0.595335	0.0199473	0.00112055	0.581199	0.593739	0.0111884	0.0619597
ch.10.65628491F	2	241500117	NA	N_Shelf	0.82135	0.814102	-0.00966484	0.00112118	0.813892	0.804949	-0.0107961	0.000632635
cg14337085	9	115210033	POLE3;POLE3	N_Shelf	0.578683	0.564982	-0.013148	0.00112118	0.58959	0.565752	-0.0218819	1.2771e-07
cg15647311	1	203579067	KLHDC8A	N_Shore	0.202279	0.211186	0.0098117	0.00112174	0.224476	0.234119	0.0117757	0.000226466
cg15668691	15	99635500	SELS;SELS	S_Shore	0.0590458	0.0546134	-0.00456105	0.00112219	0.0534529	0.0516595	-0.00237535	0.0543885
cg26157270	1	66991093	TCTEX1D1	S_Shore	0.061509	0.0663386	0.0067954	0.0011224	0.0721629	0.0758203	0.00618276	0.00221145
cg01926269	4	101331340	DDIT4L	S_Shore	0.109951	0.118109	0.00799683	0.0011227	0.106881	0.117324	0.00990211	2.38007e-05
cg17297071	21	42935252	NA	NA	0.712845	0.724465	0.00785072	0.00112297	0.695201	0.707422	0.00914958	0.000288862
cg15602326	6	30179580	TRIM31	S_Shore	0.131344	0.147949	0.0163683	0.00112313	0.127929	0.146366	0.0186573	0.00021458
cg00576689	17	8846500	NA	N_Shore	0.196618	0.206692	0.0119143	0.00112394	0.212059	0.226331	0.0157904	4.95716e-05
cg23937960	1	44966202	NA	S_Shelf	0.735954	0.744721	0.00804009	0.00112458	0.725615	0.735802	0.0094999	0.000730135
cg08008562	17	8237415	RNF222	S_Shore	0.92914	0.933396	0.0032679	0.00112488	0.928211	0.93197	0.00281218	0.00580597
cg10115779	4	86097829	WDFY3	NA	0.863001	0.850971	-0.0121934	0.00112566	NA	NA	NA	NA
cg19091146	1	47949848	NA	S_Shore	0.637932	0.654982	0.0129204	0.00112626	0.621588	0.647201	0.0215154	7.69966e-08
cg23346516	17	76708508	AATK	Island	0.857834	0.852961	-0.00865297	0.00112652	0.852944	0.849347	-0.00674156	0.0121754
cg03337218	3	49145500	LAMB2;LAMB2	NA	0.264681	0.288758	0.020163	0.00112666	0.255119	0.279911	0.0189943	0.00180416
cg20216752	8	131439210	ASAP1	N_Shore	0.0442114	0.0419988	-0.00238783	0.0011268	0.0453719	0.0429473	-0.00204109	0.00654365
cg23668257	1	9411484	NA	N_Shore	0.00453177	0.00419422	-0.000388059	0.00112699	0.00475296	0.00433572	-0.000376969	0.00244513
cg08635489	17	62901923	PITPNC1;PITPNC1	NA	0.793815	0.806762	0.0131939	0.00112716	0.801354	0.811647	0.0112235	0.00419328
cg27619646	5	56630920	NA	NA	0.563799	0.583213	0.0244038	0.00112718	0.592698	0.604237	0.0173419	0.0144244
cg02002217	7	55592244	VOPP1	NA	0.835405	0.820131	-0.0138643	0.00112728	0.832554	0.824277	-0.00677304	0.133446
cg13698865	2	75279806	TACR1;TACR1;TACR1;TACR1	N_Shore	0.0187173	0.0207321	0.0018722	0.00112744	0.0214706	0.0223443	0.000911415	0.143648
cg11469285	2	167406763	NA	NA	0.774154	0.767724	-0.0131111	0.00112759	0.745003	0.748086	-0.00342866	0.401692
cg17392866	1	207471469	NA	Island	0.801346	0.811841	0.0100163	0.00112784	0.810353	0.81314	0.00482278	0.103919
cg15694585	19	63241343	ZSCAN1	Island	0.529027	0.560208	0.0268075	0.00112868	0.528566	0.557716	0.0259888	0.00111627
cg15593298	16	78181126	NA	Island	0.0344984	0.0373357	0.00294153	0.00112877	0.0383344	0.0396504	0.00202309	0.0301303
cg06297958	3	71376457	FOXP1;FOXP1	NA	0.943651	0.941053	-0.00341461	0.00112934	0.946027	0.94403	-0.00277298	0.00557792
cg08956510	17	78432664	TBCD	NA	0.939953	0.947168	0.00661242	0.00112948	0.944715	0.950485	0.00443972	0.0329143
cg25239156	3	140246776	PRR23C	Island	0.987108	0.989016	0.0011247	0.00112952	0.987363	0.988904	0.000976884	0.0402309
cg20149973	22	41816468	TTLL1;TTLL1	S_Shore	0.48196	0.502091	0.0151469	0.00112987	0.443045	0.464375	0.0148568	0.000938318
cg08942720	5	10891874	NA	NA	0.954663	0.957803	0.00232057	0.00112997	0.956786	0.956906	-0.000497789	0.455972
cg03743678	12	69370050	PTPRR;PTPRR	NA	0.965587	0.968175	0.00190989	0.00113051	0.965102	0.96618	0.00093306	0.122341
cg17455183	1	50666057	NA	Island	0.114912	0.104552	-0.00975088	0.0011311	0.132061	0.117669	-0.0112678	0.000573717
cg24813180	5	180621354	TRIM52	Island	0.0192341	0.0203864	0.00105347	0.00113115	0.0198103	0.0203333	0.000475844	0.190393
cg19434107	7	101243895	NA	N_Shore	0.0968367	0.0881289	-0.00956058	0.0011314	0.0816965	0.0788973	-0.00329761	0.208664
cg05619872	22	18389275	C22orf25	S_Shore	0.0709323	0.0655534	-0.00450868	0.00113164	0.0716449	0.0658478	-0.00391606	0.00729011
cg16201762	1	3048682	PRDM16;PRDM16	N_Shore	0.485995	0.504986	0.0138169	0.00113182	0.48233	0.505556	0.0169156	5.25583e-05
cg26382679	2	918673	NA	NA	0.779986	0.793724	0.0118966	0.00113198	0.76792	0.782314	0.0116318	0.00207148
cg03132911	17	51009270	NA	NA	0.95044	0.954781	0.00416531	0.0011326	0.952329	0.956462	0.00451857	4.04524e-05
cg22736383	11	110916966	LAYN	Island	0.00814401	0.00759929	-0.00066384	0.00113289	0.00827431	0.00785148	-0.000384665	0.0761518
cg24926361	4	53221386	USP46	S_Shore	0.461471	0.451778	-0.0145274	0.00113299	0.410117	0.414489	-0.00209292	0.629645
cg12773498	1	12046701	TNFRSF8	Island	0.084728	0.0926689	0.00738507	0.00113313	0.0869402	0.0975446	0.0104323	4.64607e-07
cg01716380	19	58524389	NA	Island	0.442775	0.425492	-0.0193603	0.00113349	0.441086	0.425151	-0.0162813	0.00674339
cg27645858	19	4866394	UHRF1;UHRF1	N_Shore	0.0358835	0.0320853	-0.00400876	0.00113362	0.0392049	0.0325964	-0.00679442	4.30311e-08
cg04895065	13	111900820	NA	S_Shelf	0.953107	0.956144	0.00276365	0.00113366	0.953204	0.954342	0.000517505	0.523639
cg19820070	8	121205715	COL14A1	N_Shore	0.48188	0.497926	0.0218515	0.00113368	0.517635	0.521493	0.0118208	0.0756394
cg00689340	4	24987406	ANAPC4	N_Shore	0.167377	0.183742	0.0148431	0.00113382	0.165687	0.18567	0.018696	2.6271e-05
cg12699174	8	71147471	PRDM14	S_Shore	0.265117	0.276863	0.0160782	0.00113396	0.304906	0.307596	0.010124	0.0410244
cg02976054	18	32020018	MOCOS	N_Shore	0.971995	0.973973	0.00177831	0.0011342	0.971941	0.973524	0.00122348	0.0195337
cg17184245	15	41776366	CKMT1A	S_Shelf	0.902478	0.90925	0.00552783	0.00113427	0.901754	0.907514	0.00584805	0.000350829
cg23670968	11	4586325	TRIM68	S_Shore	0.789399	0.778211	-0.0130408	0.00113449	0.779666	0.774556	-0.00729513	0.0908509
cg04898512	1	39021902	NA	NA	0.0585938	0.0550468	-0.00503848	0.00113462	0.0601527	0.0541026	-0.0065173	2.88033e-05
cg17557464	3	108631062	NA	N_Shore	0.329892	0.312755	-0.0192981	0.00113508	0.305699	0.289428	-0.0193834	0.000488829
cg12600163	3	124268383	PDIA5;PDIA5	N_Shore	0.0673738	0.0637117	-0.00415225	0.0011352	0.0608403	0.0582757	-0.00301721	0.00583571
cg18342462	19	40938656	HSPB6	Island	0.5306	0.551456	0.0161131	0.00113536	0.538403	0.564972	0.0204228	6.06173e-05
cg08131309	7	157146716	PTPRN2;PTPRN2;PTPRN2	Island	0.948537	0.944521	-0.00474434	0.0011354	0.946907	0.943035	-0.00455765	0.00319029
cg04547260	6	27126091	NA	NA	0.573213	0.596021	0.0192739	0.0011367	0.549703	0.573647	0.0174593	0.00430885
cg14603375	10	134471246	NA	Island	0.914758	0.919771	0.0042465	0.00113714	0.915056	0.9195	0.00316007	0.0347684
cg22291762	1	38286076	POU3F1	Island	0.449627	0.464388	0.0125689	0.00113735	0.460509	0.482151	0.018496	2.56973e-06
cg01193064	5	127906767	NA	S_Shelf	0.879365	0.871548	-0.0105449	0.00113735	0.84551	0.849978	0.00259648	0.49978
cg24283914	10	28070404	MKX	Island	0.255834	0.267293	0.0147458	0.00113797	0.295378	0.295992	0.00693014	0.143933
cg05499178	8	144588785	NA	N_Shelf	0.431057	0.447186	0.0151547	0.00113825	0.427075	0.446913	0.0181621	5.61304e-05
cg11695684	16	84371667	COX4NB;COX4NB	NA	0.566148	0.547739	-0.0141513	0.00113875	0.572814	0.560736	-0.00879151	0.0429317
cg16788286	7	129580569	NA	NA	0.601082	0.612546	0.00841168	0.00113903	0.594541	0.603298	0.00532548	0.0406004
cg15210108	1	20917461	KIF17;KIF17	S_Shore	0.277788	0.287482	0.0107401	0.00113967	0.297511	0.315858	0.0174102	1.91682e-07
cg10116432	19	55923548	NA	Island	0.0150619	0.0170399	0.00183964	0.00114011	0.018911	0.02029	0.00168492	0.0304275
cg00997720	15	65909628	LBXCOR1	Island	0.0878788	0.0943778	0.0078242	0.00114044	0.109948	0.111199	0.00372228	0.16407
cg16382778	6	136641443	BCLAF1;BCLAF1;BCLAF1	NA	0.818587	0.812568	-0.00808972	0.00114047	0.810946	0.80646	-0.00751902	0.00393505
cg14697930	20	36531741	NA	N_Shelf	0.965903	0.968458	0.00254947	0.00114048	0.965133	0.967634	0.00217986	0.00747523
cg23969972	7	157980668	PTPRN2;PTPRN2;PTPRN2	NA	0.217369	0.206463	-0.0149458	0.00114071	0.202324	0.196215	-0.00900867	0.041149
cg01046434	4	3851188	NA	S_Shelf	0.0843068	0.0777502	-0.00706667	0.00114093	0.0875391	0.0809748	-0.00610847	0.0085484
cg26395694	6	27388701	POM121L2	S_Shore	0.0175334	0.0164731	-0.00123704	0.00114198	0.0179697	0.0175131	-0.000458498	0.253332
cg06934774	11	92352646	MTNR1B	NA	0.923701	0.927464	0.00376917	0.00114247	0.924677	0.924675	9.31064e-05	0.938537
cg14266999	7	154104257	DPP6;DPP6;DPP6	NA	0.934999	0.939792	0.00425476	0.00114331	0.935514	0.938847	0.00320879	0.0106453
cg16501440	7	116552206	ST7OT2;ST7;ST7	NA	0.203526	0.185396	-0.0158221	0.00114335	0.183004	0.167204	-0.0137679	0.00294444
cg12054554	2	25238313	POMC;POMC	S_Shore	0.825774	0.841148	0.0145784	0.00114346	0.826432	0.842604	0.0165638	0.000257891
cg22550549	19	50619425	ERCC1;ERCC1;ERCC1	S_Shore	0.104971	0.0973131	-0.0099751	0.00114364	0.0900494	0.0861547	-0.00611408	0.0287391
cg03727968	9	831340	DMRT1	N_Shore	0.224722	0.236346	0.0157478	0.00114414	0.265551	0.27098	0.0114182	0.0224545
cg12955084	1	202449720	GOLT1A;GOLT1A	NA	0.0371014	0.0400499	0.00314963	0.00114453	0.0431932	0.0471318	0.00481726	6.36592e-06
cg12397297	10	100051615	NA	NA	0.799005	0.808093	0.00950683	0.00114456	0.826187	0.83295	0.00696285	0.0104427
cg16687867	7	23436678	IGF2BP3	NA	0.199246	0.188261	-0.0101496	0.00114471	0.214183	0.200305	-0.0128986	6.03072e-05
cg26457890	12	66328825	DYRK2;DYRK2;DYRK2;DYRK2	Island	0.00741886	0.0065383	-0.000864129	0.00114496	0.00803309	0.00678486	-0.0013326	0.00209468
cg22610655	6	108722306	LACE1	N_Shore	0.945753	0.948883	0.00301173	0.00114501	0.949526	0.952076	0.00247937	0.00117434
cg15012468	6	167983121	MLLT4;MLLT4;MLLT4	NA	0.821762	0.836173	0.0102561	0.00114503	0.8053	0.820147	0.0103079	0.00149406
cg02632800	3	31975671	OSBPL10	NA	0.932428	0.929638	-0.0056275	0.00114509	0.922117	0.918098	-0.00754381	0.000232767
cg26250129	8	1101218	NA	Island	0.0500928	0.0385171	-0.0112983	0.00114526	0.0502743	0.038575	-0.0114571	0.00122159
cg24058604	6	34566880	PACSIN1	NA	0.377592	0.367607	-0.011073	0.00114532	0.389562	0.376202	-0.0151359	8.63917e-06
cg04377282	19	62394605	ZNF264	Island	0.017557	0.0190206	0.00100122	0.00114643	0.0180423	0.0187034	0.000271916	0.360055
cg07134367	10	48243221	NA	NA	0.796524	0.791199	-0.00770591	0.00114679	0.772855	0.774416	-0.000420151	0.871058
cg24129390	5	167446034	ODZ2	NA	0.130307	0.119153	-0.0133119	0.00114744	0.0762142	0.067627	-0.0103309	0.000307269
cg18505879	16	27002963	NA	NA	0.533413	0.552747	0.0152831	0.00114793	0.528572	0.550993	0.0177767	0.000226211
cg14445076	7	94902674	PON2;PON2	S_Shore	0.0222464	0.0239202	0.00187086	0.00114814	0.0259403	0.0267993	0.00134453	0.063483
cg17588293	5	173333309	NA	NA	0.0522982	0.0554139	0.00368575	0.00114815	0.0555643	0.0559189	0.0009331	0.457316
cg13672525	2	75621174	FAM176A;FAM176A	NA	0.930529	0.924388	-0.00609875	0.00114837	0.922732	0.917201	-0.00563572	0.00899088
cg25352650	18	43788533	NA	N_Shore	0.0263269	0.0289384	0.0025658	0.00114861	0.0241601	0.0263281	0.00219453	0.00305865
cg20442322	11	115052266	NA	NA	0.906625	0.912269	0.00644916	0.00114894	0.919455	0.92001	0.00126461	0.475977
cg05030553	4	1389135	NA	Island	0.0323997	0.028414	-0.00415684	0.00114914	0.0411173	0.0338153	-0.00661061	1.61749e-06
cg02305853	1	119992382	ZNF697	Island	0.0605634	0.0569843	-0.00409567	0.00114917	0.0601528	0.0580401	-0.00274179	0.0166508
cg24117468	6	31384084	NA	N_Shore	0.0812873	0.0891701	0.00834539	0.00114956	0.0822423	0.089797	0.00998917	9.34729e-05
cg10075360	4	1284432	MAEA;MAEA	NA	0.559981	0.570805	0.00980106	0.00114957	0.571072	0.579241	0.00650383	0.0315946
cg10346212	10	103014203	NA	NA	0.953566	0.956939	0.00274479	0.00114997	0.954409	0.957973	0.00303835	8.06735e-05
cg02876326	5	141826502	NA	NA	0.672034	0.660071	-0.011171	0.00115008	0.675632	0.661506	-0.0129537	0.000198292
cg06868100	2	1727879	PXDN	Island	0.0344388	0.0380673	0.00320804	0.00115014	0.0356327	0.0391672	0.00419579	4.96867e-05
cg17114283	20	61279136	MIR124-3	Island	0.0225208	0.0203619	-0.00188449	0.00115065	0.0244163	0.0229159	-0.0010905	0.109328
cg05541640	6	6839181	NA	NA	0.546904	0.497426	-0.0546463	0.00115082	0.52341	0.482199	-0.0482021	0.00242915
cg13573474	20	13149829	ISM1	Island	0.0267244	0.0288179	0.00201774	0.00115108	0.0275486	0.0291369	0.00122706	0.0927317
cg09573761	8	143856788	LYNX1;LYNX1;LYNX1;LYNX1	S_Shore	0.841957	0.824768	-0.0168427	0.00115148	0.845137	0.832561	-0.0116913	0.0156876
cg00572356	5	151264487	GLRA1;GLRA1	NA	0.905685	0.912407	0.0055473	0.00115182	0.905097	0.909982	0.00406068	0.0195458
cg01842720	15	64331379	MEGF11	N_Shore	0.0357337	0.0380856	0.0025347	0.00115185	0.0375565	0.0408412	0.0034307	4.58936e-05
cg23436576	3	138142811	NCK1	NA	0.800066	0.790912	-0.0148928	0.00115191	0.768922	0.772397	0.000534774	0.909446
cg18031930	1	2695709	NA	N_Shore	0.0555022	0.0591359	0.00554642	0.0011523	0.0678539	0.0699999	0.0047078	0.00934092
cg17159890	16	83632733	KIAA0513	NA	0.683425	0.664725	-0.01621	0.00115299	0.689757	0.671287	-0.017949	0.000405715
cg19123296	15	35176676	MEIS2;MEIS2;MEIS2;MEIS2;MEIS2;MEIS2;MEIS2	N_Shore	0.121908	0.128147	0.00735903	0.00115365	0.130351	0.132563	0.00399102	0.0903634
cg26942432	12	131645011	FBRSL1	N_Shore	0.276262	0.266382	-0.0108977	0.00115376	0.275191	0.272763	-0.00208383	0.527303
cg17755564	17	75580857	TBC1D16	Island	0.426573	0.436665	0.00910552	0.0011545	0.409884	0.420787	0.0096418	0.00101745
cg04749129	15	39637795	TYRO3	N_Shore	0.155581	0.161459	0.00747699	0.00115451	0.163592	0.169247	0.00793061	0.000911703
cg19419914	8	85259586	RALYL;RALYL;RALYL;RALYL	Island	0.0519878	0.0550144	0.00290732	0.0011552	0.0578316	0.0617128	0.00447218	8.63317e-06
cg16467262	8	8784707	MFHAS1	N_Shore	0.762577	0.754474	-0.00973107	0.00115522	0.766651	0.75415	-0.013611	8.16034e-06
cg02862761	1	17185291	ATP13A2;ATP13A2;ATP13A2	NA	0.89185	0.887851	-0.00634675	0.00115546	0.879386	0.881371	-0.000778054	0.690058
cg04904654	1	147121991	NA	Island	0.310378	0.287353	-0.0199672	0.00115591	0.325508	0.293826	-0.0283926	4.45649e-06
cg04614760	19	58983006	MIR372;MIR373	NA	0.973565	0.969767	-0.00346623	0.00115595	0.971322	0.968863	-0.00224364	0.0420494
cg11220732	11	45863201	MAPK8IP1	N_Shore	0.91894	0.924067	0.00482144	0.00115697	0.916034	0.920845	0.00479369	0.00227429
cg25001794	8	67577989	C8orf46	N_Shelf	0.953524	0.956262	0.00264164	0.00115775	0.953611	0.954128	0.000190359	0.810149
cg07837209	19	4590992	TNFAIP8L1;TNFAIP8L1	S_Shore	0.0851047	0.0810324	-0.00440822	0.00115804	0.0738817	0.0713516	-0.00317323	0.00609468
cg07663535	7	71438348	CALN1;CALN1	N_Shore	0.931969	0.926661	-0.00602914	0.00115816	0.925843	0.91556	-0.0107713	2.9657e-07
cg23641597	19	6411060	SLC25A23	Island	0.00534333	0.00581579	0.000525074	0.00115834	0.00567153	0.00591623	0.000364402	0.01642
cg22598247	12	48069339	SPATS2	Island	0.527757	0.50189	-0.0197684	0.00115848	0.553417	0.524472	-0.0234492	9.50524e-05
cg18427091	7	44165791	GCK;GCK;GCK	NA	0.9045	0.899589	-0.00692124	0.00115917	0.89366	0.895947	0.000245054	0.914817
cg09990962	13	86876885	NA	NA	0.845084	0.835375	-0.0100907	0.00115936	0.844336	0.833028	-0.0103817	0.000578362
cg21146272	4	54713897	NA	NA	0.782592	0.766839	-0.0115586	0.00116001	0.767514	0.754527	-0.00746782	0.0414745
cg00554421	10	131734037	NA	Island	0.894195	0.8996	0.00482174	0.00116013	0.895601	0.898786	0.00217203	0.156183
cg22965079	15	27219308	FAM189A1	NA	0.433691	0.446883	0.0135373	0.00116016	0.453155	0.462813	0.0120795	0.00315542
cg18622494	1	57342893	DAB1	NA	0.908786	0.914169	0.00431983	0.0011604	0.912357	0.913807	0.00080486	0.504032
cg10883621	7	139083909	HIPK2;HIPK2	NA	0.882421	0.871621	-0.00913556	0.00116148	0.895862	0.885494	-0.00864676	0.00125028
cg19327375	15	90745760	ST8SIA2	NA	0.820974	0.836098	0.0140428	0.00116157	0.826745	0.839956	0.0126552	0.00444904
cg19172052	19	15451570	PGLYRP2	NA	0.114052	0.12595	0.0094669	0.00116158	0.0870348	0.0964413	0.00756965	0.00151999
cg24983862	1	2400997	PLCH2	Island	0.870757	0.865677	-0.00605971	0.00116179	0.872572	0.865874	-0.00813736	4.11366e-06
cg04166520	17	4635369	VMO1;VMO1;VMO1;VMO1	Island	0.042894	0.0475862	0.00556492	0.00116227	0.0519851	0.0562025	0.00572724	0.0040973
cg02244583	7	245059	NA	Island	0.0235291	0.0297036	0.00537025	0.00116284	0.0242505	0.0298544	0.00474564	0.00661589
cg19740375	10	31650760	ZEB1;ZEB1;ZEB1;ZEB1;ZEB1	S_Shore	0.592191	0.57879	-0.016031	0.00116339	0.603187	0.598959	-0.00633653	0.177514
cg13095450	11	1976705	H19	S_Shore	0.715776	0.728535	0.0121268	0.00116339	0.720724	0.726311	0.00678169	0.0761466
cg26814075	15	77366477	ANKRD34C	S_Shelf	0.833201	0.840073	0.00595116	0.00116348	0.82862	0.833467	0.00378636	0.038465
cg00169617	22	42615460	PNPLA5	N_Shelf	0.920522	0.925794	0.00506924	0.00116398	0.91914	0.923276	0.00382759	0.0239341
cg27413508	18	75895288	C18orf22	N_Shore	0.0404527	0.043801	0.00269918	0.00116449	0.0414389	0.0418216	-0.000355238	0.648424
cg18803104	16	1098658	NA	S_Shelf	0.544802	0.537301	-0.0112274	0.00116481	0.526953	0.520641	-0.0103214	0.00352292
cg17865752	7	128290362	ATP6V1F	Island	0.0166728	0.0152811	-0.00131925	0.00116498	0.0161992	0.0155177	-0.000330731	0.399429
cg05870586	7	150299602	KCNH2;KCNH2	N_Shelf	0.809037	0.82204	0.0109564	0.00116576	0.799668	0.812135	0.0101732	0.00343271
cg05542681	12	70366518	TMEM19;TMEM19	Island	0.00881546	0.00938736	0.000659776	0.00116584	0.00918755	0.00969452	0.000619157	0.00450006
cg14066207	2	74461044	DCTN1;DCTN1	NA	0.722268	0.71633	-0.0140443	0.00116628	0.692207	0.690874	-0.00910933	0.0419143
cg05451722	13	69579279	KLHL1;ATXN8OS	N_Shore	0.894841	0.902068	0.00610008	0.00116675	0.896709	0.903732	0.00604723	0.00192388
cg04428163	1	39272657	NDUFS5	NA	0.665643	0.65103	-0.0166109	0.00116698	0.654119	0.634022	-0.022664	3.01731e-05
cg22703113	7	155431677	NA	NA	0.960855	0.954941	-0.00541445	0.00116829	0.95981	0.955691	-0.00418485	0.00787747
cg25577497	9	71321098	APBA1	Island	0.978002	0.979953	0.00153357	0.00116898	0.978351	0.979536	0.00101377	0.0265612
cg11891591	1	37851998	RSPO1	NA	0.784295	0.793672	0.0073341	0.00116901	0.782762	0.790343	0.00651325	0.00590457
cg05729490	17	7058034	DLG4;DLG4	N_Shore	0.105275	0.110381	0.0063795	0.00116999	0.127057	0.132467	0.00743697	0.000856951
cg08378567	16	49289574	NOD2	NA	0.184655	0.208669	0.0224402	0.00117003	NA	NA	NA	NA
cg24333150	2	226155510	KIAA1486	Island	0.952346	0.95573	0.00258876	0.00117036	0.95314	0.955178	0.00155681	0.0522407
cg02793854	6	125897120	NA	NA	0.246586	0.256356	0.0120452	0.00117053	0.260827	0.270701	0.0126879	0.0020428
cg08634721	2	133059778	GPR39	Island	0.978825	0.981337	0.00256938	0.00117071	0.980005	0.981312	0.00147223	0.0535418
cg10965432	7	39299409	POU6F2;POU6F2	NA	0.931837	0.927025	-0.00495973	0.00117072	0.930754	0.925296	-0.00532563	0.000519078
cg12435611	6	33281559	HSD17B8	N_Shore	0.506573	0.497768	-0.0132344	0.00117081	0.482211	0.477287	-0.0105888	0.0105636
cg02082462	12	55018988	IL23A;IL23A	NA	0.113711	0.118504	0.0071301	0.00117103	0.140945	0.149668	0.011084	1.56979e-05
cg08489941	1	45989009	IPP;IPP;IPP;IPP	Island	0.0207894	0.0218096	0.00114195	0.00117107	0.0211747	0.0213608	-4.0252e-05	0.906667
cg20720918	6	33238002	NA	S_Shore	0.473389	0.488145	0.0102116	0.00117134	0.426985	0.448541	0.0158541	7.78406e-07
cg17949451	2	176640110	NA	Island	0.0446017	0.0515739	0.00792262	0.00117148	0.0499228	0.0553626	0.00696889	0.00368755
cg06208294	4	93098378	NA	NA	0.833392	0.840654	0.00782099	0.0011725	0.840882	0.841258	0.00026619	0.908974
cg19148440	1	29086264	EPB41;EPB41;EPB41;EPB41;EPB41;EPB41;EPB41;EPB41;EPB41;EPB41	Island	0.0411158	0.0431167	0.00323941	0.00117293	0.0406769	0.0436489	0.00204312	0.0410806
cg00219330	3	190903132	TP63;TP63;TP63	NA	0.798599	0.793113	-0.0147595	0.00117298	0.754493	0.756855	-0.00794255	0.0988911
cg17853504	2	219851147	DNAJB2;DNAJB2	N_Shore	0.161878	0.172003	0.0144237	0.00117389	0.171497	0.173363	0.00830729	0.0391373
cg14186618	19	63777420	MZF1;MGC2752;LOC100131691;MZF1	N_Shore	0.545752	0.563559	0.0128366	0.00117423	0.525307	0.544038	0.0137033	0.00114165
cg04017116	13	25492483	ATP8A2	NA	0.26165	0.241303	-0.0161137	0.00117432	0.248313	0.244781	0.00316851	0.533152
cg14409032	6	33048346	BRD2;BRD2	Island	0.00776495	0.00834976	0.000536521	0.00117446	0.00849892	0.00831253	-8.19929e-05	0.645688
cg23431468	8	22188586	PIWIL2;PIWIL2	N_Shore	0.918797	0.9334	0.010042	0.00117464	0.915321	0.931919	0.0127377	9.70704e-05
cg07880273	19	1557415	UQCR	S_Shore	0.111125	0.117066	0.00617658	0.00117501	0.10951	0.117908	0.00915085	5.47266e-07
cg18715868	14	56334672	NA	Island	0.0360036	0.0316464	-0.00317933	0.00117502	0.0385858	0.0325276	-0.00495869	6.51767e-06
cg22237425	13	29626236	NA	NA	0.897432	0.906504	0.00689664	0.00117589	0.899897	0.909476	0.00768505	0.000328205
cg05618807	11	5100131	OR52A4	NA	0.905327	0.90221	-0.00547957	0.00117634	0.900682	0.897137	-0.00602716	0.000431658
cg10827159	20	57614787	PHACTR3	S_Shore	0.680274	0.694522	0.0126338	0.00117653	0.677185	0.69307	0.0143007	0.000364626
cg04797323	20	21055113	PLK1S1;PLK1S1;PLK1S1	S_Shore	0.0151248	0.0141319	-0.00112677	0.00117653	0.0152529	0.0146158	-0.000216212	0.537166
cg01857019	3	9907217	JAGN1	Island	0.0458015	0.0495452	0.0032742	0.00117659	0.0473199	0.0473146	-0.000592655	0.545899
cg17373022	8	116643128	TRPS1	NA	0.956336	0.955017	-0.00283178	0.00117672	0.955098	0.953589	-0.00261695	0.0151783
cg11574469	13	99016137	NA	NA	0.734364	0.757389	0.0218238	0.00117674	0.740793	0.756519	0.0128719	0.0541486
cg23467079	15	50863480	ONECUT1	Island	0.00951964	0.00887314	-0.0007633	0.00117732	0.0106654	0.00979538	-0.000706936	0.0125613
cg13625620	1	74911935	C1orf173;C1orf173	NA	0.0553082	0.0590019	0.00495378	0.00117736	0.0575768	0.0575407	-2.2909e-05	0.987974
cg00228390	10	133971403	STK32C;STK32C	Island	0.0156555	0.0172761	0.00121058	0.00117801	0.0165411	0.0174285	0.000847026	0.0247806
cg01511884	8	8897287	ERI1	N_Shore	0.907156	0.914853	0.00516333	0.00117818	0.901169	0.909301	0.00606143	0.000376748
cg00658405	4	174668305	NA	S_Shore	0.34127	0.350216	0.0113521	0.00117849	0.360211	0.366866	0.00940891	0.0058663
cg19074496	10	71836328	EIF4EBP2	S_Shore	0.427158	0.408602	-0.0218841	0.00117988	0.395267	0.397059	-0.00349926	0.58103
cg00378292	2	72967879	SPR	Island	0.0380745	0.0364026	-0.00231089	0.00118003	0.0355969	0.0341609	-0.00150388	0.0330834
cg04912710	6	112222616	FYN	NA	0.814154	0.802272	-0.0107549	0.0011801	0.805499	0.798885	-0.00443288	0.159818
cg18304448	15	63134205	RASL12	NA	0.962513	0.965267	0.00197116	0.00118149	0.963461	0.964221	0.00012508	0.837602
cg25383505	2	26478264	C2orf39	Island	0.0411086	0.0451466	0.00403254	0.00118161	0.0505779	0.0509815	0.000813934	0.616304
cg23549358	19	10305506	ICAM3;RAVER1	Island	0.178609	0.167267	-0.0127918	0.00118227	0.192861	0.176948	-0.0182292	1.61173e-05
cg09996212	1	45543235	LOC400752	S_Shore	0.592341	0.579668	-0.0141353	0.00118231	0.584867	0.577235	-0.00814958	0.0597035
cg01656470	3	120347453	IGSF11;C3orf30;IGSF11	NA	0.972373	0.97529	0.00250581	0.00118236	0.969397	0.974244	0.00413602	2.59611e-06
cg07700843	7	103756554	LHFPL3	Island	0.0569946	0.0545047	-0.00278519	0.00118272	0.0586023	0.0563254	-0.00214813	0.00540321
cg23963984	12	31163381	NA	NA	0.290045	0.241958	-0.0476293	0.00118278	NA	NA	NA	NA
cg04177945	6	163068012	PACRG;PACRG;PARK2;PACRG;PARK2;PARK2	N_Shore	0.268917	0.256925	-0.0107413	0.00118331	0.261381	0.253363	-0.00817458	0.0126568
cg09473576	12	12740244	GPR19	N_Shore	0.171314	0.181364	0.0110809	0.00118341	0.184712	0.194605	0.0106498	0.00261748
cg05054438	1	2880696	NA	S_Shelf	0.444991	0.455411	0.0122963	0.0011835	0.431371	0.434249	0.00664251	0.0871341
cg16499834	7	27094277	NA	Island	0.244552	0.254098	0.00982415	0.00118397	0.260873	0.264216	0.00321074	0.258427
cg21462596	10	126097477	OAT;OAT	Island	0.00940822	0.00876816	-0.000762777	0.00118414	0.00920436	0.0085882	-0.000577505	0.00590221
cg18865999	1	5963411	NPHP4	NA	0.329367	0.352179	0.0186758	0.00118446	0.342788	0.36434	0.0193322	0.000730423
cg26925064	4	3341318	RGS12;RGS12;RGS12	N_Shelf	0.478008	0.469838	-0.012304	0.00118522	0.43626	0.433748	-0.00803917	0.0400167
cg22550528	15	88344817	ZNF710	Island	0.427481	0.446395	0.0153234	0.00118574	0.435362	0.464584	0.0257805	1.66193e-07
cg20605134	18	44188452	NA	Island	0.255114	0.269795	0.0121433	0.00118576	0.245191	0.257732	0.0123411	0.000794853
cg06657409	2	94886603	ANKRD20B	Island	0.0126623	0.0137378	0.000771625	0.00118645	0.0127262	0.0135136	0.000639626	0.00777519
cg19622874	9	139180807	GRIN1;GRIN1;GRIN1	N_Shore	0.863919	0.874503	0.00887245	0.00118738	0.863805	0.869274	0.00383365	0.0197532
cg13688765	16	266674	RGS11;RGS11	S_Shore	0.879069	0.886619	0.00546168	0.00118773	0.876466	0.882982	0.00421265	0.0178159
cg02129885	11	57038578	SLC43A1	Island	0.0272893	0.0259736	-0.0014168	0.00118789	0.0272075	0.0263215	-0.000510044	0.244966
cg05668853	17	1121610	NA	S_Shore	0.499867	0.518519	0.0152666	0.00118811	0.495872	0.517966	0.0192702	6.98565e-05
cg26373733	2	113753155	PAX8;PAX8;PAX8;LOC440839;PAX8;PAX8	S_Shore	0.914312	0.918072	0.00572683	0.0011883	0.917531	0.923997	0.00805758	3.88257e-06
cg03579738	5	132883134	FSTL4	NA	0.894101	0.890539	-0.00646704	0.00118845	0.892492	0.886726	-0.00849396	2.62015e-05
cg11348249	12	51086266	KRT82	NA	0.875606	0.881386	0.0049285	0.00118859	0.878877	0.88021	0.00122052	0.409226
cg10431265	8	22189301	PIWIL2;PIWIL2;PIWIL2	Island	0.955722	0.962331	0.00477269	0.00118896	0.955853	0.960199	0.00343087	0.0113485
cg06841902	7	27171506	HOXA9	Island	0.014029	0.0126849	-0.00124285	0.00118961	0.0158676	0.0146036	-0.00116761	0.00225371
cg22762813	11	29996818	NA	Island	0.188286	0.198871	0.0121336	0.00119019	0.2099	0.220337	0.0125831	0.000674927
cg24716416	3	148595782	ZIC4;ZIC4;ZIC4	N_Shore	0.213946	0.220083	0.0103934	0.00119044	0.22288	0.233646	0.0148778	5.90415e-06
cg11699435	11	133789715	NA	S_Shore	0.729253	0.738448	0.00758358	0.00119095	0.723994	0.731395	0.00541638	0.0250316
cg23115219	19	21652593	NA	N_Shore	0.480001	0.52136	0.0387267	0.00119158	0.48897	0.523689	0.033532	0.00608899
cg22060611	6	133603412	EYA4;EYA4;EYA4	N_Shore	0.166165	0.17635	0.0137621	0.00119182	0.204047	0.207584	0.00732071	0.128556
cg01593969	12	14815149	HIST4H4	Island	0.0157301	0.0148866	-0.00111186	0.00119183	0.0155831	0.0150965	-0.000393496	0.247663
cg07036918	17	78566809	B3GNTL1	N_Shelf	0.975783	0.977257	0.00141674	0.00119184	0.975673	0.975791	7.34846e-05	0.880205
cg01729388	2	94905483	TEKT4	S_Shore	0.725705	0.735704	0.00699941	0.00119234	0.720718	0.728767	0.00522257	0.0267638
cg08510234	19	35555189	ZNF536;ZNF536	N_Shelf	0.795724	0.812546	0.0110277	0.00119274	0.770937	0.786464	0.00845098	0.0187348
cg27050763	16	1970577	NOXO1;NOXO1;NOXO1	Island	0.138746	0.133029	-0.00676271	0.0011928	0.131617	0.128164	-0.00475234	0.0188959
cg23376191	2	153018504	FMNL2	NA	0.968489	0.970657	0.00179841	0.00119292	0.969506	0.970237	0.000413736	0.435142
cg23707400	9	139083977	C9orf140	Island	0.470007	0.459575	-0.00880063	0.00119318	0.486935	0.473183	-0.0133776	8.29587e-07
cg12451120	11	123182113	OR6M1	NA	0.799464	0.811184	0.0106273	0.00119318	0.798554	0.810426	0.0117564	0.000256143
cg20975682	7	57488095	NA	N_Shore	0.718472	0.74001	0.0205184	0.0011937	0.733248	0.752604	0.0191978	0.00124581
cg19462193	6	71069112	COL9A1	NA	0.76212	0.771284	0.00857632	0.00119448	0.777199	0.784741	0.00736567	0.00490251
cg10855746	6	159210271	NA	N_Shore	0.360319	0.374993	0.0122759	0.00119461	0.350997	0.367988	0.0141877	0.000139898
cg15151059	8	1017928	NA	NA	0.858564	0.853498	-0.00869353	0.00119508	0.860375	0.856081	-0.00782583	0.00280178
cg09842237	3	185375382	AP2M1;AP2M1;AP2M1;AP2M1	Island	0.0726701	0.0755963	0.00460326	0.00119533	0.0724509	0.0732731	0.000796742	0.558252
cg17277821	1	154624529	NA	N_Shore	0.152111	0.164652	0.0136278	0.00119569	0.186717	0.193271	0.0106365	0.0162904
cg27481559	5	43076755	C5orf39;LOC153684	Island	0.0112475	0.00980081	-0.00112636	0.00119604	0.0139106	0.0121281	-0.00100575	0.117772
cg23892439	2	48522107	KLRAQ1;KLRAQ1;KLRAQ1;KLRAQ1	S_Shore	0.00911282	0.0084345	-0.000804644	0.00119646	0.0103829	0.00963691	-0.000708108	0.0350398
cg06109482	11	65392088	EFEMP2	NA	0.910729	0.917748	0.00518012	0.00119657	0.918222	0.922569	0.00289203	0.062037
cg07856761	8	141428721	TRAPPC9;TRAPPC9	Island	0.660122	0.63526	-0.0292022	0.00119765	0.664005	0.6394	-0.0250862	0.00389957
cg03752628	11	1431353	BRSK2	S_Shelf	0.500869	0.521132	0.0184709	0.00119807	0.496407	0.52001	0.0238957	2.37088e-05
cg04245873	2	176724283	HOXD4	N_Shore	0.372365	0.364218	-0.0112644	0.00119833	0.361693	0.355984	-0.00888314	0.0117919
cg14559774	12	50544531	NA	S_Shore	0.0920581	0.101097	0.00814448	0.00119872	0.0891134	0.0993907	0.00899752	0.000193649
cg22491409	1	207995518	TRAF3IP3	NA	0.671409	0.683124	0.0124362	0.00119893	0.691586	0.698477	0.00842757	0.0313732
cg23051349	19	2377874	TIMM13	Island	0.0138694	0.0129054	-0.00103011	0.00119942	0.0138147	0.0131252	-0.000788162	0.0220288
cg02352687	11	66092551	CTSF;CTSF	Island	0.0216201	0.0271276	0.00522643	0.00120029	0.0233801	0.0263584	0.00286169	0.0815842
cg04643513	17	73204073	NA	NA	0.245185	0.271316	0.0177066	0.0012005	0.222887	0.248036	0.0192753	0.000346958
cg03172801	5	157011982	SOX30;SOX30;SOX30;SOX30	Island	0.871314	0.88438	0.0116434	0.00120221	0.875643	0.88644	0.00901172	0.0108159
cg13581507	16	3014503	HCFC1R1;THOC6;HCFC1R1;HCFC1R1;THOC6	S_Shore	0.0801388	0.0751562	-0.00563457	0.00120222	0.0764332	0.0738526	-0.00229353	0.145118
cg24737761	2	69468805	GFPT1	S_Shore	0.93208	0.929454	-0.0051616	0.00120243	0.922035	0.922267	-0.00206132	0.279637
cg19280776	4	148621278	EDNRA;EDNRA;EDNRA	N_Shore	0.885194	0.891089	0.00551185	0.00120277	0.877175	0.879803	0.00144309	0.476454
cg01710839	6	30248304	TRIM15	S_Shore	0.853286	0.859247	0.00586979	0.00120297	0.859286	0.866153	0.00733651	6.45568e-05
cg13451220	5	133331502	C5orf15	N_Shore	0.0674599	0.0630098	-0.00543897	0.00120307	0.0618348	0.0579049	-0.00530858	0.000314143
ch.6.180632F	15	55455539	CGNL1	N_Shore	0.878073	0.884999	0.00619795	0.00120322	0.876558	0.887957	0.00854653	0.0237608
cg06464111	9	129253858	LRSAM1;LRSAM1;LRSAM1;LRSAM1;RPL12	Island	0.018495	0.0200459	0.00114273	0.00120333	0.0202278	0.0200228	-0.000503352	0.20341
cg24824686	12	51122911	NA	NA	0.387869	0.378249	-0.0130121	0.00120348	0.390514	0.382424	-0.0128445	0.00180903
cg17434472	12	7136171	C1R;C1R	NA	0.121997	0.138299	0.0132461	0.00120457	0.0978643	0.113234	0.0136497	0.000125487
cg14483142	19	62912469	ZNF154	S_Shore	0.0253316	0.02029	-0.00457779	0.0012046	0.0376393	0.0287092	-0.00794345	2.40761e-05
cg02400751	16	12091568	SNX29	NA	0.639742	0.63181	-0.016029	0.00120475	0.609514	0.607232	-0.00966068	0.0500801
cg23691642	2	121213804	NA	N_Shore	0.706308	0.744033	0.0364308	0.0012054	0.721961	0.755337	0.0364498	0.000547631
cg17736259	7	2622948	NA	NA	0.971947	0.978609	0.00630199	0.00120563	0.971138	0.978031	0.00623126	6.2367e-05
cg05121987	17	17405949	PEMT;PEMT;PEMT	Island	0.316331	0.308826	-0.0106805	0.00120573	0.297499	0.29096	-0.00913427	0.00452507
cg14832998	5	81182543	NA	NA	0.0897983	0.0841947	-0.00485077	0.00120592	0.102104	0.0972276	-0.00278907	0.0719557
cg13490422	1	152560106	AQP10	NA	0.0538926	0.0593582	0.00444157	0.00120601	0.0468026	0.0529653	0.00542827	7.11674e-06
cg04403415	5	35127780	PRLR	NA	0.617656	0.605641	-0.0130649	0.00120654	0.609651	0.60192	-0.00828885	0.0427786
cg03546668	1	2381177	NA	S_Shelf	0.964886	0.960463	-0.00564532	0.00120672	0.965437	0.960178	-0.00630863	0.000515834
cg23425533	17	74346935	USP36	N_Shore	0.803366	0.792629	-0.0129207	0.001207	0.784233	0.776842	-0.010565	0.00946211
cg23763053	3	179037255	NA	NA	0.67907	0.665507	-0.0149337	0.00120746	0.652332	0.634357	-0.0190526	8.27961e-05
cg17024919	5	5474681	KIAA0947	N_Shore	0.0301383	0.0331684	0.00422344	0.0012078	0.0329129	0.0369693	0.00571792	8.06007e-05
cg12212591	19	5428638	NA	N_Shore	0.442677	0.434763	-0.0128982	0.00120785	0.414318	0.410585	-0.00961194	0.0171939
cg01627750	4	1472565	NA	N_Shelf	0.729387	0.738861	0.0073786	0.00120789	0.721453	0.731296	0.00726647	0.00152123
ch.6.2958553R	6	83958880	PGM3;RWDD2A	N_Shore	0.88609	0.878822	-0.0082775	0.00120792	0.871338	0.87344	0.000786031	0.752195
cg17590003	6	31840495	C6orf26	NA	0.885096	0.882046	-0.0082117	0.00120877	0.871602	0.871293	-0.00518053	0.0657923
cg01886396	3	51691148	TEX264;TEX264;TEX264	NA	0.0627737	0.0657126	0.00407649	0.00120893	0.0640503	0.0650722	0.00294218	0.0192784
cg16516270	11	92342178	MTNR1B	N_Shore	0.243724	0.231084	-0.0138707	0.0012099	0.241703	0.231177	-0.0103562	0.0163759
cg04499545	7	6535001	GRID2IP	N_Shore	0.875665	0.882024	0.00544268	0.00121052	0.876926	0.88194	0.00478612	0.00552284
cg01400750	14	104380397	NA	N_Shore	0.961505	0.963978	0.00258944	0.00121114	0.961581	0.963482	0.00196869	0.0177096
cg15382669	10	134999638	CALY	Island	0.0747737	0.0694159	-0.00446042	0.00121124	0.0760538	0.0697545	-0.00534377	0.000158066
cg18151987	1	37929526	CDCA8;C1orf109	N_Shore	0.682219	0.696234	0.0114541	0.00121158	0.667178	0.682768	0.0130735	0.000678747
cg21787568	10	123899446	TACC2;TACC2	NA	0.837176	0.82224	-0.0168392	0.00121186	0.844721	0.827847	-0.0173626	0.000747388
cg12258161	1	20750260	FAM43B	N_Shore	0.806574	0.813188	0.00629004	0.0012123	0.809401	0.814857	0.00509549	0.0058604
cg13168919	16	1144218	CACNA1H;CACNA1H	Island	0.134743	0.128518	-0.00646966	0.00121246	0.139337	0.135522	-0.0036605	0.0746786
cg24716558	11	70637361	NA	N_Shelf	0.843458	0.83602	-0.007979	0.00121259	0.847723	0.838086	-0.00977654	0.000135331
cg06124390	19	10165422	DNMT1;DNMT1	N_Shore	0.460176	0.451269	-0.0131004	0.00121262	0.444306	0.438352	-0.0117389	0.00469927
cg20907471	10	77681958	C10orf11	NA	0.574635	0.556397	-0.0180178	0.00121274	0.582862	0.560591	-0.0190794	0.00069392
cg26811385	11	63808329	GPR137;BAD;BAD;GPR137	N_Shore	0.0371446	0.0345961	-0.00268578	0.00121274	0.0321866	0.0310162	-0.00108465	0.125473
cg26963146	11	118857635	NA	NA	0.185351	0.196894	0.00853074	0.00121332	0.180771	0.19534	0.01137	9.60693e-06
cg09128944	19	806899	ELANE	Island	0.672204	0.682412	0.0103054	0.00121346	0.673028	0.682725	0.0112191	0.000588369
cg19768356	5	102226352	NA	N_Shelf	0.91013	0.903008	-0.00722017	0.00121356	0.897152	0.893161	-0.00458437	0.0604224
cg12448664	8	22616917	NA	Island	0.260048	0.277453	0.0135056	0.00121397	0.273786	0.291997	0.0155942	0.000420915
ch.10.71861692F	7	81071377	NA	NA	0.959772	0.962919	0.00218598	0.00121505	0.960159	0.96189	0.00109302	0.0978074
cg07836257	2	173247788	NA	NA	0.224478	0.237126	0.0139133	0.0012156	0.229424	0.246068	0.0200236	1.15002e-06
cg04667141	1	39646284	KIAA0754;MACF1;MACF1	N_Shore	0.83744	0.82938	-0.0127609	0.00121634	0.794497	0.794164	-0.00755722	0.0885793
cg22947322	7	50436164	IKZF1	S_Shore	0.913976	0.922495	0.00630791	0.00121643	0.906439	0.917132	0.00758774	0.000282235
cg04931383	11	67035355	NA	S_Shelf	0.578734	0.592696	0.0163475	0.00121721	0.566707	0.582552	0.0179491	0.000617283
cg12873919	8	11458746	BLK	Island	0.201229	0.188363	-0.014401	0.00121721	0.19553	0.18724	-0.00794206	0.0702154
cg27600497	17	35148950	GRB7;GRB7	NA	0.0215952	0.023268	0.00138872	0.00121776	0.0210442	0.0217981	0.000546345	0.159067
cg19543968	6	133773494	EYA4;EYA4;EYA4	NA	0.790001	0.776694	-0.0202195	0.00121789	0.766395	0.756757	-0.0154838	0.0111914
cg02915746	19	50666232	FOSB;FOSB	N_Shore	0.947818	0.95106	0.00286724	0.00121805	0.947041	0.949097	0.00124066	0.145818
cg20692569	19	477333	NA	S_Shore	0.148471	0.175325	0.0260518	0.00121836	0.155761	0.182313	0.027364	0.000843517
cg19227031	16	1955704	RPS2;RNF151	S_Shore	0.470865	0.461677	-0.0149363	0.00121852	0.459915	0.456947	-0.00981651	0.0226844
cg24498376	7	72451914	NA	NA	0.389784	0.361073	-0.0273233	0.00121897	0.389452	0.360694	-0.0295001	0.000458858
cg25190634	19	57182011	ZNF350	NA	0.00872654	0.00792289	-0.000945455	0.00121927	0.00893802	0.00806902	-0.0007576	0.0018774
cg07205823	16	87642221	NA	Island	0.486067	0.504738	0.0142237	0.00121944	0.478033	0.499285	0.0159767	0.000231904
cg23423766	7	99060395	ZNF498	NA	0.650471	0.65937	0.0133666	0.00121971	0.668322	0.671658	0.00887793	0.0259435
cg26019258	16	29995456	PPP4C	S_Shore	0.0330261	0.0311399	-0.00179404	0.00121986	0.0336049	0.031554	-0.00146762	0.00836894
cg27190398	3	37259563	GOLGA4	Island	0.0330808	0.0311257	-0.00190045	0.00122031	0.0340081	0.0327497	-0.000665541	0.286694
cg04125800	2	119587381	NA	NA	0.840133	0.84843	0.0070985	0.00122117	0.838757	0.849996	0.00955036	2.47221e-05
cg08305796	19	60789475	NA	N_Shore	0.0351236	0.0321646	-0.00399035	0.00122161	0.0389047	0.0330101	-0.00646601	1.52394e-06
cg09611226	2	239499379	NA	NA	0.760595	0.767269	0.00677245	0.00122165	0.769966	0.772791	0.00291615	0.150433
cg20740619	19	44689462	DLL3;DLL3	Island	0.223383	0.235509	0.0126531	0.00122185	0.231461	0.242855	0.0107467	0.00359853
cg13721165	18	33108720	BRUNOL4;BRUNOL4;BRUNOL4;BRUNOL4	Island	0.0627919	0.0513776	-0.0126094	0.00122201	0.0617723	0.051952	-0.0108548	0.00388217
cg09181500	14	55655239	PELI2	Island	0.0155308	0.0145855	-0.00102082	0.00122207	0.0151718	0.0152869	0.000292034	0.380353
cg22405973	15	56146103	ALDH1A2;ALDH1A2	S_Shore	0.110712	0.116879	0.00639234	0.00122245	0.112777	0.119146	0.00813185	2.90101e-05
cg11973177	19	52680595	KPTN	S_Shore	0.679147	0.660936	-0.0158562	0.00122302	0.705579	0.684473	-0.018331	0.000205341
cg02099194	2	17922198	KCNS3	N_Shore	0.215846	0.224938	0.0106947	0.00122315	0.234914	0.239368	0.00675546	0.0478584
cg03999872	14	73106497	ACOT2	S_Shore	0.191443	0.181172	-0.0118482	0.00122362	0.169875	0.16316	-0.00836248	0.0149176
cg00503458	10	94324446	IDE	Island	0.0183532	0.0173879	-0.00131814	0.00122363	0.0180782	0.0170486	-0.00109556	0.00574689
cg15711727	2	55698026	SMEK2;SMEK2;SMEK2;SMEK2	Island	0.00985742	0.0107001	0.000725149	0.00122366	0.00953587	0.010535	0.000795956	0.000164975
cg09842196	10	102463012	NA	N_Shore	0.0549848	0.0588001	0.00402548	0.00122389	0.0595356	0.0619322	0.00192185	0.127888
cg21546821	10	92203216	NA	NA	0.695836	0.689238	-0.0110284	0.00122424	0.669983	0.659067	-0.0167557	5.09676e-06
cg25506432	12	130050642	GPR133	NA	0.741967	0.750404	0.00740339	0.00122451	0.743203	0.749294	0.00539478	0.0235694
cg07160353	13	106152397	NA	NA	0.917195	0.910255	-0.00721865	0.00122539	0.917658	0.914072	-0.00313955	0.134543
cg00576331	8	10458992	NA	NA	0.219496	0.229424	0.0107554	0.0012254	0.237021	0.241573	0.00484046	0.155909
cg21263567	4	1540692	NA	Island	0.663664	0.646367	-0.0165588	0.0012254	0.668722	0.646859	-0.0189636	0.000136473
cg15019617	11	33701143	CD59;CD59;CD59;CD59;CD59;CD59;CD59;CD59	NA	0.690863	0.678902	-0.0125871	0.00122547	0.691053	0.694646	0.00431009	0.25118
cg22462835	11	5798264	OR52N2	NA	0.928113	0.926008	-0.00379	0.00122568	0.928477	0.924252	-0.00595117	7.09968e-07
cg09496263	11	47369663	NA	N_Shelf	0.218732	0.210539	-0.00972632	0.00122609	0.205367	0.198772	-0.00775433	0.00344787
cg12700102	3	113842178	CCDC80;CCDC80;CCDC80	NA	0.295749	0.281622	-0.0170435	0.00122621	0.268409	0.259867	-0.010094	0.0454351
cg09728393	1	65385630	AK3L1;AK3L1;AK3L1	Island	0.00975766	0.00893888	-0.000693418	0.00122639	0.0097198	0.00904477	-0.000474484	0.0240304
cg17749710	1	54184040	LRRC42;HSPB11	Island	0.0286244	0.0314484	0.00206332	0.00122659	0.02978	0.0305164	0.000118595	0.854436
cg26476939	2	174897285	NA	N_Shore	0.905785	0.896706	-0.00767574	0.00122705	0.900706	0.897617	-0.00256763	0.310855
cg17217677	14	99995509	WDR25;WDR25	NA	0.974638	0.971976	-0.0026031	0.00122732	0.972993	0.973315	0.000119191	0.888624
cg07378309	8	81245450	TPD52;TPD52	N_Shore	0.903526	0.897437	-0.00874411	0.00122817	0.88196	0.883221	-0.0024002	0.403566
cg14327296	4	4448995	D4S234E;D4S234E	NA	0.637741	0.650809	0.0129934	0.00122876	0.650265	0.656363	0.00719647	0.0760724
cg16815625	10	11825167	ECHDC3	S_Shore	0.571617	0.54237	-0.0324243	0.00122991	0.557114	0.527933	-0.0296441	0.00478417
cg00360107	16	70017327	NA	Island	0.329785	0.349551	0.0180948	0.00123019	0.357269	0.379668	0.0199736	0.000344046
cg21221455	12	3455164	NA	NA	0.914131	0.920293	0.00513573	0.00123041	0.915202	0.919534	0.00289993	0.0860239
cg24525828	16	84850788	NA	NA	0.570372	0.583088	0.0142501	0.0012305	0.590497	0.593776	0.00569131	0.202188
cg14300019	22	49363816	CPT1B;CPT1B;CPT1B;CHKB-CPT1B;CPT1B;CPT1B;CPT1B;CPT1B	Island	0.192149	0.217801	0.0191406	0.00123059	0.203097	0.226527	0.0212648	0.000331486
cg06094611	6	167427437	NA	Island	0.656257	0.669167	0.0144526	0.0012309	0.678355	0.685425	0.00964697	0.0247463
cg05803237	20	62040516	NA	Island	0.608578	0.596921	-0.01206	0.0012313	0.619604	0.603473	-0.0156105	2.14718e-05
cg16049246	7	96490158	DLX5	Island	0.05386	0.0588078	0.00545097	0.00123147	0.0636844	0.0644811	0.00179208	0.315548
cg27102629	12	52698536	HOXC4;HOXC5;HOXC6	N_Shore	0.189053	0.197464	0.011554	0.00123154	0.214448	0.215214	0.0059258	0.103524
cg03869743	19	56914243	HAS1	Island	0.368832	0.377818	0.0107081	0.00123237	0.375693	0.38393	0.00901033	0.00646608
cg16859884	10	100145973	PYROXD2;MIR1287	NA	0.954302	0.957665	0.00269768	0.00123248	0.950657	0.953006	0.00125537	0.24073
cg07099388	20	44119900	SLC12A5;SLC12A5	Island	0.166095	0.1602	-0.00642319	0.00123296	0.171671	0.163545	-0.00962594	4.55444e-06
cg21305834	7	93358388	TFPI2	S_Shore	0.272459	0.286858	0.015105	0.00123333	0.299132	0.30941	0.010196	0.0323841
cg04254028	3	36397410	STAC	S_Shore	0.0141283	0.0115087	-0.00288865	0.00123366	0.0150902	0.0124495	-0.00250717	0.00478851
cg15209808	1	203281353	CNTN2	NA	0.93017	0.935423	0.00399554	0.00123416	0.929448	0.931923	0.00101043	0.438818
cg23026048	15	29560349	NA	N_Shelf	0.789578	0.782328	-0.00900818	0.001235	0.788761	0.784725	-0.00577652	0.0459386
cg07197785	7	51506817	NA	NA	0.273575	0.259827	-0.0185991	0.001235	0.267084	0.249882	-0.0207149	0.000287918
cg16403307	1	3124616	PRDM16;PRDM16	NA	0.3514	0.363761	0.0135457	0.00123506	0.369384	0.378274	0.0122324	0.00381912
cg11193462	18	901900	ADCYAP1;ADCYAP1	S_Shelf	0.774125	0.785796	0.0110571	0.00123594	0.777984	0.784767	0.00585033	0.0951254
cg15548613	2	222143458	EPHA4	N_Shore	0.0766602	0.0799668	0.00621009	0.00123618	0.0993771	0.103176	0.00766496	0.00344633
cg03839626	21	38956641	ERG;ERG	S_Shore	0.864622	0.859033	-0.00990963	0.00123627	0.833085	0.837369	-0.00202932	0.537825
cg16251232	11	118961480	NA	S_Shore	0.675281	0.691932	0.0122385	0.00123634	0.660155	0.67902	0.0125604	0.00173506
cg18394275	10	24795444	KIAA1217;KIAA1217;KIAA1217	NA	0.632664	0.625423	-0.0152872	0.00123669	0.606477	0.60154	-0.0141674	0.00326026
cg02667677	8	13417404	DLC1;DLC1	NA	0.912799	0.919558	0.00624955	0.00123679	0.914694	0.921013	0.00611394	0.00130374
cg04745491	19	6705337	SH2D3A	S_Shore	0.970474	0.976844	0.00535586	0.00123687	0.971129	0.977684	0.00575962	0.000772606
cg16063018	4	77880394	SHROOM3	N_Shore	0.924719	0.92815	0.0029419	0.00123717	0.925188	0.92742	0.00211495	0.0382223
cg08231709	1	6342354	ACOT7;ACOT7;ACOT7;ACOT7	NA	0.641506	0.653368	0.00943115	0.00123744	0.646147	0.651491	0.0031981	0.254112
cg19008789	22	48742281	PIM3	Island	0.01438	0.0123688	-0.00213375	0.00123749	0.0130428	0.0111682	-0.00176523	2.16491e-06
cg16235008	8	22493815	PDLIM2;PDLIM2;PDLIM2	S_Shore	0.0595174	0.050784	-0.00745798	0.00123751	0.0510933	0.0408477	-0.00816929	6.70435e-05
cg20681948	2	242165579	NA	N_Shelf	0.950927	0.94893	-0.00296638	0.00123768	0.949967	0.948147	-0.00232816	0.0097725
cg00578174	8	97227032	GDF6	Island	0.0242532	0.0256061	0.00195997	0.001238	0.032301	0.0336155	0.00255033	0.00843394
cg15537056	7	1759361	NA	NA	0.791119	0.785781	-0.0112452	0.00123816	0.767345	0.770014	-0.00521416	0.182544
cg17465752	4	1393502	NA	N_Shore	0.75073	0.737582	-0.0150697	0.00123904	0.753165	0.742369	-0.0107952	0.0180393
cg22574986	13	112661738	NA	NA	0.951182	0.945601	-0.00565277	0.00123943	0.950254	0.946414	-0.00373195	0.0278887
cg14634738	17	74823407	HRNBP3	NA	0.465781	0.448646	-0.0172708	0.00123948	0.471948	0.44961	-0.0224039	2.15792e-05
cg00303335	8	49206264	NA	Island	0.953333	0.956225	0.00256653	0.00123959	0.953918	0.954833	0.000809799	0.348068
cg01002030	12	131706346	P2RX2;P2RX2;P2RX2;P2RX2;P2RX2;P2RX2	Island	0.216407	0.205417	-0.0115958	0.00123984	0.215355	0.204608	-0.0109677	0.00248447
cg23243982	7	1232706	NA	S_Shore	0.119788	0.13555	0.0164111	0.00124065	0.11696	0.133523	0.0168596	0.000680853
cg07583137	6	32044506	SKIV2L	N_Shelf	0.848446	0.854665	0.00494733	0.00124073	0.852758	0.85391	0.000888455	0.592789
cg15467577	5	160905586	GABRB2;GABRB2	N_Shore	0.20882	0.217204	0.0115655	0.00124093	0.231878	0.239343	0.013407	0.000726584
cg05331214	17	77510304	NOTUM	N_Shore	0.724289	0.72943	0.00548618	0.00124098	0.717713	0.722093	0.00386858	0.0194767
cg02636041	2	74200723	NA	N_Shore	0.0940167	0.0823504	-0.0126727	0.001241	0.0895875	0.0808986	-0.0095069	0.0151591
cg18295152	8	82806928	CHMP4C	N_Shore	0.058972	0.0521586	-0.0077343	0.00124134	0.0485549	0.0446757	-0.00460775	0.0122223
cg05801639	2	96720734	FER1L5	NA	0.957117	0.960207	0.00238346	0.00124159	0.957469	0.958967	0.000729204	0.423366
cg07927889	2	70988138	VAX2	Island	0.0419393	0.0374165	-0.0033976	0.00124223	0.0515727	0.0463488	-0.00365608	0.00381122
cg06917617	7	150572322	SMARCD3;SMARCD3;SMARCD3	N_Shore	0.666679	0.678938	0.0120445	0.00124232	0.666242	0.676017	0.00883793	0.0254602
cg02341374	1	163591760	LMX1A	Island	0.030197	0.0316901	0.00182562	0.00124239	0.0313161	0.0322701	0.00126397	0.0271005
cg06633013	22	49385245	MAPK8IP2	N_Shore	0.0820096	0.0742114	-0.00728803	0.00124353	0.0863916	0.080567	-0.0053409	0.0261866
cg05815196	8	145692704	PPP1R16A	N_Shelf	0.911566	0.908665	-0.00447724	0.00124362	0.908893	0.904477	-0.00455843	0.00194129
cg18390816	5	2182874	NA	NA	0.341113	0.358304	0.0191861	0.00124368	0.349716	0.362481	0.0154187	0.00892044
cg21350115	9	126579763	OLFML2A	Island	0.0243799	0.0259172	0.00134098	0.0012449	0.0259318	0.0255623	-0.000207803	0.607915
cg02156776	17	38082694	PLEKHH3	S_Shore	0.0207116	0.0220975	0.0014422	0.001245	0.0207005	0.0215497	0.00155759	5.7206e-05
cg12338552	4	184256119	C4orf38;WWC2	Island	0.061087	0.0572629	-0.00392938	0.00124608	0.0761464	0.0703336	-0.00514663	0.00042974
cg16908633	16	18903138	TMC7;TMC7;TMC7	S_Shore	0.160295	0.170407	0.00857206	0.00124662	0.147696	0.15947	0.010133	5.75651e-05
cg08543015	6	31614969	BAT1;BAT1	N_Shelf	0.737412	0.728755	-0.0174775	0.00124689	NA	NA	NA	NA
cg19219364	2	241153429	NA	N_Shore	0.800027	0.80872	0.00850625	0.00124693	0.813652	0.819593	0.0065585	0.0103251
cg14702432	19	3649223	PIP5K1C	Island	0.954485	0.950761	-0.00360295	0.00124714	0.956099	0.952023	-0.00431443	7.27022e-05
cg01813040	2	74728761	C2orf65	Island	0.110145	0.118009	0.00894491	0.00124732	0.113271	0.12419	0.0120164	2.26577e-05
cg16352283	5	178481306	ADAMTS2	Island	0.958618	0.954544	-0.00437625	0.00124814	0.958675	0.954317	-0.00505389	0.000153755
cg21269781	4	56511162	CEP135	S_Shore	0.450255	0.43011	-0.0173582	0.00124865	0.483453	0.464544	-0.0164241	0.00155512
cg16803122	8	48335545	KIAA0146	Island	0.844054	0.856123	0.0117343	0.00124901	0.847774	0.85908	0.01105	0.00209041
cg05929272	4	113663821	NA	Island	0.0240868	0.0262437	0.00181675	0.00124901	0.026352	0.0268636	0.000335647	0.564621
cg05242257	16	1071267	NA	S_Shore	0.682803	0.669904	-0.0129721	0.00124989	0.696621	0.678834	-0.0158909	3.9748e-05
cg00594854	2	43756731	PLEKHH2;LOC728819	NA	0.626648	0.649132	0.0254782	0.00124996	0.609736	0.647701	0.0430432	2.21904e-08
cg02726278	4	104217794	NHEDC2	S_Shore	0.850267	0.84543	-0.00880967	0.00124998	0.840507	0.832186	-0.0119282	5.68753e-05
cg01440078	1	219905006	NA	NA	0.95805	0.953168	-0.00382305	0.0012512	0.954937	0.953267	-0.000802797	0.533759
cg02406469	2	43487696	THADA;THADA	NA	0.939322	0.936267	-0.00601785	0.00125192	0.927101	0.926277	-0.00399069	0.0846817
cg04330631	21	9917651	NA	Island	0.866387	0.877608	0.00898358	0.00125198	0.86779	0.876985	0.00743085	0.00990856
ch.9.116081R	1	221633266	C1orf65	Island	0.387659	0.371645	-0.0218598	0.00125232	0.376752	0.363172	-0.0204547	0.00285369
cg26498247	5	176948383	NA	N_Shelf	0.513944	0.524216	0.00838957	0.00125343	0.5096	0.52034	0.00753318	0.00315521
cg27088191	6	158985006	DYNLT1	N_Shore	0.00796789	0.00691142	-0.000915579	0.00125369	0.00848967	0.00732553	-0.000870485	0.0499035
cg22679316	6	31799382	C6orf25;C6orf25;C6orf25;C6orf25;C6orf25;C6orf25	N_Shore	0.554199	0.563331	0.00994384	0.00125373	0.552933	0.551676	0.00185787	0.537433
cg27082474	5	141679764	SPRY4;SPRY4	NA	0.720446	0.712277	-0.00906015	0.00125386	0.723634	0.716836	-0.00877071	0.00167413
cg24493137	7	51507008	NA	NA	0.35834	0.340981	-0.0226054	0.00125411	0.345397	0.332134	-0.0174544	0.0139948
cg01166548	2	27125879	NA	N_Shore	0.90447	0.914529	0.00912688	0.00125456	0.903841	0.913009	0.00679749	0.0166088
cg22692545	13	107720362	TNFSF13B;TNFSF13B	NA	0.0879742	0.0945802	0.00989819	0.00125498	0.100182	0.107975	0.0134047	2.38287e-05
cg00082770	5	103857152	NA	NA	0.813356	0.795715	-0.0173569	0.00125502	0.797473	0.787141	-0.00957556	0.109216
cg17459298	8	111057247	KCNV1	Island	0.0139849	0.0125615	-0.00136772	0.0012555	0.0130781	0.0111066	-0.00176629	3.94327e-07
cg15722977	5	171641582	UBTD2	N_Shore	0.92406	0.919929	-0.00578663	0.00125553	0.919133	0.918405	-0.00246974	0.20516
cg02247160	11	524632	HRAS;HRAS;HRAS	N_Shore	0.61946	0.612165	-0.0139754	0.00125589	0.588775	0.585683	-0.011508	0.00901106
cg16505891	10	1224378	ADARB2	S_Shelf	0.941786	0.94542	0.00315612	0.00125626	0.944891	0.946383	0.00132074	0.154253
cg21614638	20	61016852	DIDO1;DIDO1;DIDO1;DIDO1	S_Shelf	0.138391	0.143836	0.00863064	0.00125679	0.154942	0.156048	0.00511536	0.0639481
cg21406967	5	140699192	PCDHGA2;PCDHGA1;PCDHGA2	N_Shore	0.491862	0.514021	0.0214159	0.00125686	0.496839	0.517048	0.0197735	0.00214903
cg16107740	16	2023394	SLC9A3R2;SLC9A3R2	N_Shelf	0.224714	0.232442	0.00902058	0.00125749	0.24046	0.245318	0.00709249	0.0109875
cg07231479	16	56591150	ZNF319;ZNF319	N_Shore	0.0466204	0.0443489	-0.00282201	0.00125866	0.0426327	0.038725	-0.00391574	1.14566e-08
cg13104274	9	459777	NA	N_Shore	0.0507061	0.0607044	0.0103591	0.00125877	0.050825	0.061423	0.0104176	0.00108391
cg14172633	2	218697624	CXCR2;CXCR2	NA	0.927066	0.923352	-0.0044837	0.00125894	0.922263	0.92049	-0.00312251	0.0225971
cg12415234	12	6519994	IFFO1;IFFO1;IFFO1	Island	0.29306	0.282628	-0.0126077	0.00125912	0.259828	0.251866	-0.0108714	0.00330846
cg06796779	8	73612238	KCNB2;KCNB2	Island	0.0227096	0.0239829	0.00132509	0.00125938	0.0228695	0.024038	0.00112055	0.00800167
cg12791555	5	139058713	NA	S_Shore	0.872808	0.868611	-0.0054131	0.00126015	0.866302	0.869001	0.000806644	0.647775
cg22863889	4	9688652	WDR1;WDR1	Island	0.326887	0.338284	0.014998	0.00126043	0.351751	0.350527	0.00397272	0.396519
cg09496748	6	1027220	LOC285768;LOC285768	NA	0.832736	0.819471	-0.0148593	0.0012605	0.794332	0.777438	-0.0196905	0.000703561
cg27250807	11	71469551	LRTOMT;LRTOMT;LRTOMT;LRTOMT;LRTOMT;NUMA1;LRTOMT;LRTOMT;LRTOMT;LRTOMT;LRTOMT;LRTOMT	Island	0.0053413	0.00492973	-0.000436858	0.001261	0.0053942	0.00513416	-0.000166233	0.239412
cg23739335	7	96459259	DLX6AS	NA	0.291471	0.303036	0.012561	0.00126106	0.323776	0.331675	0.0130063	0.0025463
cg27317647	2	231422819	NA	S_Shore	0.97273	0.974737	0.00188039	0.00126146	0.971592	0.974446	0.00268735	9.52608e-06
cg10072502	7	87813251	NA	NA	0.958603	0.961471	0.00250953	0.00126205	0.95976	0.961039	0.000915288	0.181565
cg16910251	14	72462672	DCAF4;DCAF4;DCAF4;DCAF4;DCAF4	Island	0.0741232	0.0697285	-0.0078174	0.00126277	0.0775791	0.072421	-0.00854931	0.00047439
cg18430222	12	131439810	NA	N_Shore	0.789707	0.781101	-0.0130339	0.00126282	0.777783	0.775855	-0.00727656	0.0689022
cg16802508	1	94656057	ABCD3;ABCD3	N_Shore	0.0304503	0.0333074	0.0026521	0.00126303	0.0316756	0.034487	0.00326175	0.000237974
cg00628703	6	75969353	COL12A1;COL12A1	S_Shore	0.410023	0.419077	0.0117458	0.0012631	0.432717	0.440673	0.0123667	0.000688061
cg26764685	16	5313568	NA	NA	0.720911	0.708591	-0.0127709	0.00126327	0.72354	0.716991	-0.00750044	0.0658507
cg24378227	12	48654377	AQP6	NA	0.809434	0.814917	0.00707635	0.00126376	0.812646	0.81581	0.00411647	0.0579867
cg16698201	16	34122086	NA	NA	0.71982	0.733417	0.0128734	0.00126377	0.720715	0.732031	0.0101591	0.0120649
cg18839637	1	85820248	CYR61	S_Shore	0.733098	0.749203	0.0114644	0.00126407	0.714794	0.731057	0.0103341	0.0101059
cg24335895	17	60482945	GNA13	Island	0.00803221	0.0090477	0.000942701	0.00126463	0.00858637	0.00922202	0.000719546	0.0639006
cg15038110	11	4675538	OR51E2;OR51E2	NA	0.854512	0.848451	-0.00841829	0.00126546	0.847316	0.842862	-0.00735831	0.00626192
cg08469491	3	113215241	TAGLN3;TAGLN3;TAGLN3	NA	0.0247883	0.0267177	0.00171509	0.00126557	0.0270789	0.0277522	0.000951121	0.0847504
cg05375230	4	127991164	NA	NA	0.575667	0.569411	-0.011154	0.00126633	0.546505	0.541073	-0.0117388	0.000768814
cg26958806	1	159495838	PCP4L1	S_Shore	0.715091	0.726777	0.0104978	0.00126705	0.715193	0.724448	0.00726314	0.0302967
cg11893652	15	63441070	IGDCC3	N_Shore	0.976273	0.977274	0.0012103	0.00126707	0.976691	0.977179	0.00074984	0.0454978
cg03805019	21	26866457	CYYR1	N_Shore	0.0243704	0.0209191	-0.00329878	0.00126806	0.0280743	0.0232057	-0.00452545	2.73965e-05
cg02564259	20	54635378	NA	Island	0.0633561	0.0592409	-0.00416185	0.00126859	0.0706403	0.0637993	-0.00625702	6.78529e-05
cg11056604	17	69859755	KIF19	Island	0.00722937	0.00517052	-0.00165406	0.00126918	0.00762307	0.00570764	-0.00165844	0.00408442
cg00337916	12	45054195	SLC38A2	S_Shore	0.0645589	0.0554993	-0.00699321	0.0012693	0.0723746	0.0570131	-0.0131454	2.75977e-09
cg03140521	22	29790131	NA	NA	0.901703	0.898283	-0.00503362	0.00126952	0.899546	0.900211	-0.000372854	0.808255
cg10906826	6	33275639	SLC39A7;RXRB;SLC39A7	N_Shore	0.0112459	0.0103488	-0.000971245	0.00126983	0.0132472	0.0116894	-0.00129317	0.0025339
cg10117369	2	8734373	NA	Island	0.036199	0.039927	0.00336469	0.00127025	0.0344865	0.0375026	0.00274341	0.00355025
cg05490029	17	24254404	DHRS13	S_Shore	0.0122248	0.0114888	-0.000864123	0.00127039	0.012159	0.0117311	-0.000395018	0.131664
cg09860783	2	219481717	NA	N_Shore	0.100811	0.0918437	-0.00944667	0.00127043	0.0925091	0.0885444	-0.00410381	0.144758
cg19535032	15	63480342	IGDCC4	S_Shelf	0.277473	0.284274	0.0109364	0.00127092	0.266175	0.278979	0.0166127	1.60789e-06
cg12699156	15	54445283	TEX9	S_Shore	0.0167041	0.0146221	-0.00180895	0.00127096	0.0182929	0.0162095	-0.00134628	0.0385218
cg07575784	17	36896921	KRT36	NA	0.827556	0.835107	0.00745765	0.00127131	0.836706	0.839831	0.00313864	0.162484
cg01103717	17	25825827	NA	N_Shelf	0.800969	0.784683	-0.0154419	0.00127144	0.791179	0.7857	-0.0048285	0.348455
cg19688772	4	148259318	NA	NA	0.609685	0.59796	-0.0147071	0.00127199	0.570834	0.568451	-0.00679456	0.16701
cg06636356	3	199292239	LOC348840	Island	0.0438075	0.0395527	-0.00345947	0.00127226	0.0466171	0.0412845	-0.00394559	0.000910124
cg18043514	6	77379308	NA	NA	0.909866	0.919581	0.00760278	0.00127248	0.9093	0.920336	0.0095545	2.26434e-05
cg16810343	16	1184322	CACNA1H;CACNA1H	N_Shore	0.617972	0.612221	-0.00938043	0.00127254	0.609677	0.60443	-0.00849526	0.00587905
cg11086764	13	42464472	EPSTI1;EPSTI1	Island	0.0133106	0.0148747	0.00121178	0.00127307	0.0148537	0.0156569	0.000875044	0.0276122
cg06198398	12	129137295	NA	NA	0.450908	0.464463	0.0169948	0.00127471	0.484199	0.490218	0.011118	0.0300958
cg17329202	1	159316301	PVRL4	Island	0.912899	0.918677	0.00502877	0.00127502	0.916597	0.920939	0.00334246	0.0243946
cg26877631	10	102280084	NDUFB8	S_Shore	0.874734	0.881332	0.0055196	0.00127549	0.863859	0.871796	0.00584046	0.000672875
ch.2.41439940R	17	17049964	PLD6	Island	0.369549	0.339869	-0.0318853	0.00127554	0.36037	0.330992	-0.031824	0.00122771
cg04749306	3	51715915	GRM2;GRM2	Island	0.120353	0.114033	-0.00639951	0.00127577	0.156011	0.140598	-0.0155796	4.00471e-09
cg04813911	3	185335473	EIF2B5	Island	0.00985051	0.00911889	-0.000746059	0.00127612	0.0104317	0.00943286	-0.000895756	0.000373938
cg21491176	5	95324063	ELL2	S_Shore	0.77188	0.763953	-0.00903768	0.0012764	0.774301	0.766982	-0.00841177	0.00406069
cg11419047	16	3161329	NA	Island	0.208347	0.220236	0.015603	0.00127643	0.23658	0.24944	0.0189728	0.000100708
cg14886059	4	41575744	NA	N_Shore	0.364294	0.373633	0.0107186	0.00127671	0.375433	0.381712	0.00724856	0.0288425
cg12307092	11	116574998	TAGLN;TAGLN	NA	0.404863	0.384686	-0.0262026	0.00127682	0.425313	0.398365	-0.031218	7.57384e-05
cg02641517	4	7488712	SORCS2;PSAPL1	NA	0.853408	0.860056	0.006058	0.00127696	0.85866	0.861476	0.00294064	0.14274
cg06685319	13	31418050	EEF1DP3	NA	0.844702	0.839074	-0.0120026	0.00127703	0.814487	0.808716	-0.0137697	0.000354345
cg00111823	2	95305547	PROM2;PROM2;PROM2	NA	0.866942	0.879142	0.00920063	0.00127703	0.839076	0.849671	0.00786828	0.0148805
cg09741588	14	101855736	ZNF839	Island	0.0129901	0.0138257	0.000678151	0.00127779	0.0133396	0.0139654	0.000533102	0.0103052
cg05813673	9	97531132	NA	N_Shore	0.970747	0.968317	-0.00264012	0.00127807	0.969475	0.968122	-0.00162843	0.0652876
ch.1.3571292R	6	106653440	PRDM1;PRDM1	NA	0.627148	0.615929	-0.0194903	0.00127807	0.593289	0.593485	-0.00702813	0.259318
cg15418499	11	7552501	PPFIBP2	NA	0.586028	0.56952	-0.0165007	0.00127846	0.647798	0.617334	-0.0311837	5.24543e-10
cg05388281	3	125190720	ROPN1	N_Shelf	0.790639	0.80049	0.00890526	0.00127887	0.793395	0.797488	0.00316904	0.266932
cg22136749	2	47538222	MSH2	NA	0.756178	0.741513	-0.012603	0.00127892	0.758132	0.742119	-0.011342	0.00301307
cg09767031	21	37502682	DSCR9	NA	0.463181	0.444011	-0.0175456	0.00127899	0.481737	0.464159	-0.0153348	0.0039973
cg07007205	3	124599570	ADCY5	NA	0.663407	0.67375	0.00838721	0.00127908	0.654534	0.665159	0.00871584	0.00150444
cg03070297	6	30403445	HCG18;TRIM39;TRIM39;HCG18;TRIM39	S_Shore	0.417104	0.410883	-0.00946198	0.00128009	0.388337	0.388662	-0.00384862	0.200284
cg23068989	8	143458675	TSNARE1	NA	0.921407	0.928166	0.00584597	0.00128036	0.920222	0.92703	0.00509352	0.00706334
cg10524915	4	72077755	DCK	N_Shore	0.191897	0.180275	-0.0127247	0.00128043	0.168766	0.164885	-0.00522187	0.157483
cg06056169	7	97679438	BHLHA15	N_Shore	0.874708	0.879852	0.00458215	0.00128124	0.874627	0.878895	0.00373411	0.00961492
ch.16.1357280F	19	42901610	ZNF607	N_Shore	0.0543271	0.0501058	-0.00439402	0.00128153	0.0532291	0.0500056	-0.00351431	0.012834
cg26983317	17	46367892	NA	S_Shelf	0.336713	0.325724	-0.0134429	0.00128153	0.318502	0.311512	-0.0104586	0.00629235
cg11372422	4	166347628	KLHL2	N_Shore	0.0558282	0.0523336	-0.00359644	0.00128154	0.0494588	0.0488306	-0.00140326	0.159281
cg01210554	22	48808660	TTLL8	N_Shore	0.617851	0.605013	-0.0202979	0.00128199	0.588364	0.570735	-0.0249002	7.13627e-05
cg18614735	12	103221675	TXNRD1;TXNRD1;TXNRD1;EID3;TXNRD1;TXNRD1	Island	0.0501074	0.0429112	-0.0077767	0.00128204	0.0525747	0.0429751	-0.0095754	0.000119169
cg14159704	1	41057535	KCNQ4;KCNQ4	Island	0.411045	0.427159	0.0140082	0.00128232	0.447864	0.466273	0.0181359	6.63037e-05
cg16348929	1	153310507	NA	Island	0.106331	0.112826	0.00608437	0.00128254	0.104985	0.112191	0.00839523	4.37714e-06
cg06719487	18	3240274	MYL12A	S_Shelf	0.950235	0.945125	-0.00486706	0.00128284	0.944713	0.945937	0.001133	0.478076
cg13240311	6	32253530	RNF5P1;RNF5;AGPAT1	NA	0.0125486	0.0112932	-0.00138379	0.00128301	0.0136196	0.0121287	-0.00132588	0.00530776
cg22193013	19	19509890	CILP2	Island	0.396967	0.385397	-0.0163485	0.00128312	0.38797	0.378836	-0.0147691	0.00366814
cg06128195	4	9629458	SLC2A9;SLC2A9	N_Shore	0.0480627	0.0523897	0.00374366	0.00128338	0.0544818	0.0553454	0.000766261	0.549709
cg11162637	15	39039439	NA	NA	0.537327	0.562599	0.0318322	0.00128347	0.588685	0.602527	0.0212648	0.0221008
cg18757962	15	89301197	RCCD1;RCCD1	Island	0.169773	0.156353	-0.0196782	0.00128488	0.15382	0.142586	-0.0156435	0.00677651
cg07598034	13	18520781	DKFZp686A1627	NA	0.700549	0.708049	0.00748527	0.00128493	0.698235	0.704184	0.0058982	0.00939721
cg19435720	2	118697389	NA	N_Shore	0.270486	0.287425	0.016454	0.00128524	0.289881	0.298907	0.00903627	0.0943915
cg18220786	5	140700889	PCDHGA2;PCDHGA1;PCDHGA2	Island	0.489676	0.511885	0.0222705	0.00128533	0.492869	0.514194	0.0214186	0.00149528
cg10501065	4	47534893	CORIN	S_Shore	0.0465236	0.0438492	-0.00343094	0.00128623	0.0472659	0.0448933	-0.00248009	0.0249201
cg00637745	12	8649345	AICDA	Island	0.942506	0.946582	0.00286553	0.00128652	0.942309	0.946423	0.00290301	0.000868149
cg04993130	7	28161615	JAZF1	NA	0.651843	0.621602	-0.0304141	0.00128657	0.673264	0.644287	-0.027816	0.00323719
cg03127722	14	22818916	HOMEZ	NA	0.847629	0.832833	-0.0106733	0.00128669	0.833643	0.827456	-0.00269105	0.439749
cg08028435	19	956641	GRIN3B	N_Shore	0.874434	0.882183	0.00607365	0.00128717	0.866723	0.876896	0.00764211	5.12881e-05
cg03753670	5	146238739	PPP2R2B;PPP2R2B;PPP2R2B;PPP2R2B;PPP2R2B;PPP2R2B;PPP2R2B	Island	0.0191365	0.0170704	-0.00173341	0.00128731	0.0189978	0.0172488	-0.000987906	0.0425181
cg05793013	17	39818803	ITGA2B	Island	0.112631	0.126697	0.0109001	0.00128761	0.0866131	0.102136	0.0143379	6.50792e-11
cg21992238	6	37533009	FTSJD2	NA	0.333354	0.311135	-0.0247346	0.00128788	0.311291	0.268714	-0.0453428	1.05188e-09
cg09250933	1	153179931	NA	S_Shelf	0.262889	0.271912	0.00705211	0.00128797	0.254725	0.264724	0.00709496	0.000966152
cg10708793	17	43862894	SKAP1;SKAP1	S_Shore	0.435123	0.449107	0.012081	0.00128799	0.431788	0.445409	0.0135031	0.000354163
cg22344830	6	26677514	NA	NA	0.0117407	0.00955667	-0.00195008	0.00128809	0.0129768	0.010254	-0.0024685	0.00123888
cg20456243	7	107088284	SLC26A4;LOC286002	N_Shore	0.0570271	0.0616546	0.00353805	0.00128837	0.0631979	0.0645974	0.0010433	0.354922
cg04061117	2	231698068	HTR2B;PSMD1	NA	0.260272	0.249694	-0.0155178	0.00128888	0.241085	0.247306	-0.00164816	0.741513
cg13885357	15	96941476	NA	NA	0.506708	0.493488	-0.0158786	0.00128936	0.489371	0.481218	-0.010045	0.0370245
cg24601559	6	30677135	PPP1R10	NA	0.922813	0.927565	0.0046236	0.00128961	0.925457	0.930128	0.00450379	0.00143361
cg19180498	3	187854596	NA	NA	0.850261	0.857027	0.00588723	0.00128984	0.852272	0.856633	0.00287288	0.0971818
cg15888097	2	121401005	GLI2	NA	0.758802	0.739465	-0.0222763	0.00129014	0.742446	0.719807	-0.0265539	0.000115221
cg24595580	9	95627664	NA	N_Shore	0.93767	0.940665	0.00269719	0.00129038	0.938457	0.939137	0.000378899	0.664007
cg00092518	12	1596294	WNT5B	NA	0.647151	0.641324	-0.0139153	0.00129076	0.614918	0.624874	0.00203195	0.643826
cg10043954	3	113387496	SLC9A10	Island	0.774999	0.785791	0.00914247	0.00129135	0.776677	0.77771	-0.000314794	0.915804
cg12584458	1	37795109	DNALI1;DNALI1	Island	0.0827254	0.0890685	0.00662467	0.00129233	0.0785896	0.0863909	0.00833517	5.17494e-05
cg21770330	9	123400085	DAB2IP	N_Shore	0.71155	0.726527	0.0110625	0.00129284	0.705407	0.719015	0.00915573	0.00884033
cg02767068	15	21483851	NDN	S_Shore	0.635656	0.652005	0.0117822	0.00129293	0.625482	0.640271	0.0100694	0.00599772
cg01568846	5	27508277	NA	NA	0.894393	0.900827	0.00583613	0.0012931	0.894036	0.898042	0.00414998	0.0224516
cg18291422	22	49363512	CPT1B;CPT1B;CPT1B;CHKB-CPT1B;CPT1B;CPT1B;CPT1B;CPT1B	Island	0.425453	0.453847	0.0249446	0.00129333	0.443677	0.469999	0.0238601	0.00174303
ch.2.2134493R	6	26341421	NA	NA	0.192019	0.18068	-0.0159331	0.00129354	0.183492	0.175093	-0.0130202	0.00568971
cg05868516	12	55044073	APOF	S_Shelf	0.94527	0.94986	0.00327413	0.00129365	0.945897	0.948732	0.0020531	0.0438746
cg13672342	2	219961900	DNPEP	S_Shore	0.438734	0.453159	0.0113689	0.00129378	0.425656	0.442314	0.0126369	0.000287166
cg17904988	10	27429885	ANKRD26	S_Shore	0.28717	0.305424	0.0166776	0.00129393	0.276652	0.306931	0.0295953	7.7577e-09
cg26307641	5	39460281	DAB2	N_Shore	0.105416	0.0934505	-0.00912111	0.00129413	0.103965	0.103017	0.0021429	0.481916
cg05765011	17	58137516	MARCH10;MARCH10	S_Shore	0.804365	0.80044	-0.00999894	0.00129438	0.770567	0.771276	-0.0066256	0.0527361
cg11547273	4	7708608	SORCS2	NA	0.157328	0.145178	-0.0120064	0.00129482	0.157718	0.141844	-0.0154699	5.51486e-05
cg06768251	14	103756564	NA	N_Shore	0.585109	0.596021	0.0108134	0.00129545	0.593423	0.601157	0.00863026	0.00776119
cg26749518	3	53296245	DCP1A	NA	0.803478	0.821653	0.018491	0.00129557	0.812279	0.830373	0.0165924	0.00287062
cg00475260	10	133625463	NA	NA	0.727531	0.738037	0.00793238	0.00129763	0.715371	0.730199	0.0121076	2.34442e-06
cg25809301	9	128605849	ZBTB43;ZBTB43	N_Shore	0.937978	0.929414	-0.00837484	0.00129791	0.929618	0.927557	-0.00191506	0.494068
cg00347798	6	32913670	TAP2;TAP2	N_Shore	0.457021	0.445491	-0.0137176	0.00129824	0.436444	0.433628	-0.00589849	0.186341
cg06483621	4	8253391	SH3TC1	NA	0.33953	0.35457	0.019614	0.00129833	0.368995	0.374338	0.0125384	0.0347692
cg25118631	18	10461855	APCDD1	Island	0.930035	0.935101	0.00378125	0.00129909	0.932221	0.934833	0.00116869	0.36104
cg18053505	13	66319997	PCDH9;PCDH9	NA	0.909452	0.898476	-0.00865306	0.00129928	0.904226	0.897476	-0.0048805	0.0995343
cg20252202	19	55398295	MYH14;MYH14;MYH14	Island	0.247212	0.253852	0.00693385	0.00129933	0.263025	0.265367	0.00177723	0.439729
cg07834396	4	88218338	AFF1;AFF1	NA	0.543685	0.532915	-0.017458	0.00129966	0.493356	0.495296	-0.00585936	0.283948
cg23622913	18	2562965	NDC80;METTL4	S_Shore	0.707871	0.702939	-0.0122774	0.00129994	0.681428	0.6807	-0.00945594	0.0154611
cg05206559	2	96269117	LOC285033	NA	0.780735	0.771572	-0.0096759	0.00130084	0.785495	0.781876	-0.00389699	0.213168
cg15531562	4	17930107	NA	NA	0.312297	0.332358	0.0188915	0.00130148	0.315596	0.335628	0.0225741	8.68851e-05
cg01433109	16	48459937	NA	NA	0.944175	0.951364	0.00481447	0.00130169	0.944282	0.950967	0.00394388	0.0144672
cg26647139	3	124115191	SEMA5B	Island	0.783597	0.794251	0.00922875	0.00130225	0.789352	0.797526	0.00789871	0.00489953
cg17636707	19	62836810	ZNF211;ZNF211	Island	0.0135071	0.0121106	-0.00134369	0.00130236	0.0156585	0.0133857	-0.00200225	2.16571e-05
cg13045310	4	81338273	PRDM8;PRDM8	Island	0.0739634	0.0586532	-0.0158679	0.00130258	0.0640124	0.0529933	-0.0105243	0.0193491
cg15059371	11	76428061	B3GNT6	N_Shore	0.903823	0.909134	0.00422342	0.0013028	0.902916	0.907857	0.00401353	0.0038581
cg01904063	11	18187479	LOC494141;LOC494141;LOC494141	Island	0.242669	0.252034	0.011407	0.0013028	0.254776	0.264778	0.0111077	0.00331245
cg10588150	1	110496270	SLC6A17	S_Shore	0.659961	0.671875	0.0128062	0.00130305	0.675757	0.687073	0.0126353	0.00115597
cg26102435	8	39815064	ADAM2	NA	0.936847	0.941068	0.00339001	0.00130379	0.933486	0.936142	0.00219481	0.0434549
cg02996291	1	39906168	NT5C1A	N_Shelf	0.924292	0.930106	0.00428356	0.0013041	0.928963	0.93125	0.00114942	0.279302
cg02010738	13	69580629	KLHL1;ATXN8OS	S_Shore	0.227021	0.240798	0.0131629	0.00130411	0.226474	0.238815	0.0115108	0.0029709
cg08373528	12	52696924	HOXC4;HOXC5;HOXC4;HOXC6;HOXC6	N_Shore	0.0455165	0.0482082	0.0024365	0.00130432	0.049381	0.0503912	0.00121625	0.155165
cg00418150	8	24917058	NA	S_Shelf	0.0253267	0.0281617	0.00292704	0.00130506	0.0252175	0.0286551	0.00356469	9.08518e-05
cg11159417	16	87632257	NA	NA	0.935854	0.941367	0.00429349	0.00130507	0.936319	0.939688	0.00210775	0.106711
cg04880412	7	158482484	NA	Island	0.48817	0.467662	-0.0257769	0.0013052	0.495284	0.469507	-0.0271704	0.000571163
cg11599830	2	544699	NA	N_Shelf	0.874892	0.884812	0.0064551	0.00130543	0.877024	0.886307	0.00591198	0.00125904
cg11444379	22	49363367	CPT1B;CPT1B;CHKB-CPT1B;CPT1B;CPT1B;CPT1B;CPT1B;CPT1B;CPT1B	Island	0.508119	0.533842	0.0227833	0.00130588	0.526816	0.54553	0.0171674	0.0152537
cg12598163	1	97383291	DPYD	NA	0.931209	0.92836	-0.00603671	0.00130605	0.906771	0.908945	-0.00206976	0.365603
cg04066637	10	102080579	PKD2L1	NA	0.798148	0.806656	0.00667434	0.00130607	0.78991	0.798716	0.00693785	0.00185865
ch.2.2149939F	6	83832472	UBE2CBP	Island	0.00934727	0.00999138	0.000861687	0.00130615	0.00902247	0.00916128	0.000349162	0.152174
cg15085372	9	98677692	NA	Island	0.0379387	0.0361181	-0.00187363	0.00130634	0.0374207	0.0364758	-0.000701084	0.238543
cg09791681	17	37585666	KCNH4	N_Shore	0.245596	0.262465	0.0126566	0.00130676	0.252482	0.27304	0.016137	2.69635e-05
cg13645704	6	31954903	SLC44A4	NA	0.4335	0.448273	0.0123921	0.00130678	0.445844	0.453999	0.00559187	0.158603
cg07352001	13	75113077	LMO7	S_Shelf	0.795499	0.785923	-0.0164113	0.00130678	0.764289	0.765797	-0.00581745	0.248671
cg02565993	7	150338246	NOS3	S_Shore	0.823756	0.836306	0.00865481	0.00130835	0.812523	0.826483	0.00915573	0.000609932
cg24607545	10	16904721	NA	NA	0.0955633	0.0928101	-0.00378266	0.00130846	0.096838	0.0940498	-0.00236852	0.0530673
cg27651035	16	4678569	MGRN1;MGRN1;MGRN1;MGRN1	NA	0.877604	0.867322	-0.0099081	0.00130899	0.876838	0.87276	-0.00408551	0.172165
cg06825878	12	24606745	SOX5	Island	0.0218648	0.0232732	0.00125816	0.001309	0.0227041	0.0229973	-2.43363e-05	0.951973
cg01679690	5	118631779	TNFAIP8	N_Shore	0.0299414	0.0353932	0.00537407	0.0013098	0.0349555	0.0396224	0.00558731	0.0011224
cg20090957	12	52734357	HOXC4;HOXC4	Island	0.311971	0.300797	-0.0140667	0.00131139	0.328875	0.319311	-0.0109204	0.0166258
cg21968765	1	29440012	PTPRU;PTPRU;PTPRU	S_Shelf	0.962262	0.964826	0.00274927	0.00131185	0.964064	0.966403	0.00252157	0.00263681
cg11692073	17	32245047	NA	NA	0.23809	0.249863	0.0112413	0.00131246	0.242951	0.252771	0.00904311	0.0144988
cg00851173	12	100742968	GNPTAB	NA	0.501819	0.494112	-0.0137939	0.00131282	0.474282	0.473465	-0.00852751	0.0451939
cg15139179	5	121675053	SNCAIP	N_Shore	0.301867	0.314989	0.0110742	0.00131353	0.30061	0.310465	0.00796413	0.0138353
cg06815056	2	39324254	NA	Island	0.628736	0.649673	0.0242363	0.00131368	0.634587	0.648079	0.0152139	0.0392211
cg14116416	7	155018358	CNPY1	N_Shore	0.24423	0.2623	0.0173872	0.00131439	0.251977	0.269496	0.0169309	0.00127652
cg12287785	6	3102969	TUBB2A	Island	0.00942627	0.0100922	0.000546962	0.00131501	0.00989755	0.00980561	-0.000141542	0.408727
cg04671145	16	55107258	BBS2	N_Shelf	0.700643	0.693441	-0.015049	0.00131534	0.640368	0.645055	-0.00453399	0.341277
cg08410179	19	10074722	ANGPTL6	N_Shelf	0.620325	0.633035	0.0131517	0.00131575	0.636676	0.641006	0.0056427	0.181542
cg03249630	1	154883403	BCAN;BCAN	Island	0.22878	0.248567	0.016902	0.00131625	0.234435	0.266436	0.0288435	5.47832e-09
cg04621728	3	213048	CHL1	N_Shore	0.217096	0.239211	0.0195884	0.00131628	0.210619	0.229805	0.0148243	0.00939157
cg07600998	10	135041603	PAOX;PAOX;PAOX	Island	0.182347	0.1975	0.0126192	0.0013163	0.171388	0.189809	0.016386	1.5378e-05
cg10381114	14	54777619	NA	NA	0.882539	0.893093	0.00998586	0.00131673	0.88283	0.89227	0.0076183	0.0116681
cg24217948	19	55796767	NA	N_Shelf	0.754953	0.765712	0.0102786	0.00131699	0.760083	0.769065	0.00794724	0.0165804
cg07737814	2	104398328	NA	NA	0.291093	0.307537	0.0172214	0.00131805	0.287912	0.308797	0.0205077	8.92098e-05
cg04461947	11	33877734	NA	NA	0.129405	0.117202	-0.0128186	0.00131823	0.102785	0.097115	-0.00701445	0.0395544
cg11952604	5	177512971	NHP2;NHP2	N_Shore	0.0249113	0.0233052	-0.0020406	0.00131837	0.0241167	0.0229816	-0.00110563	0.0801012
cg24859945	22	37826333	APOBEC3H;APOBEC3H;APOBEC3H;APOBEC3H	NA	0.835177	0.829208	-0.00799244	0.00131851	0.838845	0.836541	-0.00380913	0.110252
cg26235273	9	132348352	ASS1;ASS1	NA	0.856786	0.864206	0.0064651	0.00131898	0.856014	0.863751	0.00693564	0.000795001
cg16358155	7	57251813	LOC642006	Island	0.985115	0.986792	0.00112836	0.00131931	0.985285	0.986341	0.000537014	0.245567
cg26386624	6	170404447	NA	N_Shelf	0.889964	0.89935	0.00914675	0.00132057	0.895868	0.903578	0.00754374	0.00375909
cg07323825	7	100395310	NA	N_Shore	0.392435	0.381874	-0.0116871	0.00132082	0.391706	0.381982	-0.0102098	0.00479594
cg20645966	12	97856631	ANKS1B;ANKS1B;ANKS1B	NA	0.591119	0.575393	-0.0155457	0.00132124	0.58689	0.569571	-0.0171399	0.000574048
cg26619790	1	26536013	AIM1L	Island	0.171823	0.178009	0.00719325	0.00132192	0.188475	0.195952	0.00907918	7.14814e-05
cg03624899	3	150857453	WWTR1;WWTR1;WWTR1	Island	0.393324	0.381145	-0.0189525	0.00132199	0.370848	0.366091	-0.0122171	0.0372809
cg02185182	3	32860246	TRIM71	NA	0.839138	0.832692	-0.0108805	0.00132246	0.811654	0.81289	-0.00526495	0.153913
cg07781162	7	127668534	LEP	Island	0.176551	0.189757	0.0129753	0.00132256	0.181778	0.196336	0.0137141	0.000509627
cg04495969	4	154901069	RNF175	S_Shore	0.976029	0.977839	0.00139291	0.00132301	0.976436	0.976871	0.000203853	0.649594
cg06380072	16	10181818	GRIN2A;GRIN2A;GRIN2A	Island	0.187037	0.198113	0.0139097	0.00132338	0.200093	0.20843	0.0100036	0.0037725
cg22790931	8	77781374	ZFHX4	NA	0.937224	0.94044	0.00291188	0.00132399	0.937911	0.938492	0.000267827	0.767326
cg16477324	7	7191394	C1GALT1	S_Shore	0.307871	0.297477	-0.012701	0.00132487	0.313306	0.307062	-0.00821596	0.0423107
cg23482259	5	149655098	NA	N_Shelf	0.545043	0.539302	-0.0118257	0.0013255	0.517036	0.507958	-0.0154117	4.75172e-05
ch.6.775158F	5	177438057	NA	NA	0.866322	0.859282	-0.00882848	0.00132552	0.843835	0.845287	-0.00139131	0.657844
cg27308021	3	195473602	NA	S_Shelf	0.933765	0.925734	-0.00736887	0.00132568	0.926684	0.926116	-0.000541737	0.825872
cg12266551	2	74200943	NA	Island	0.0140644	0.0109359	-0.00216871	0.00132651	0.0150344	0.0108416	-0.00334288	3.1516e-05
cg12111697	9	133396823	UCK1;UCK1	Island	0.0289821	0.0308927	0.00169001	0.00132724	0.0288003	0.0298643	0.00115208	0.0225912
cg04508839	8	99438124	NA	NA	0.945798	0.949341	0.00284078	0.00132741	0.948045	0.949263	0.00102138	0.218381
cg00974935	22	38182227	MGAT3	Island	0.858896	0.866898	0.0069714	0.0013278	0.860515	0.869201	0.00856988	5.33024e-05
cg23199143	3	42994728	FAM198A	N_Shore	0.767244	0.762625	-0.00949145	0.00132788	0.750408	0.751265	-0.00359895	0.244508
cg11879480	1	699960	NA	N_Shelf	0.827128	0.836378	0.00569638	0.00132823	0.828817	0.835689	0.0042079	0.0200087
cg04229238	15	98355284	ADAMTS17	NA	0.830475	0.838143	0.00702147	0.00132839	0.837363	0.838979	0.000948349	0.673778
cg16375541	14	36061984	NA	Island	0.063404	0.0686239	0.00616218	0.00132883	0.0784226	0.0856884	0.00819027	9.03643e-05
cg09735851	6	30003166	NA	S_Shore	0.347916	0.303132	-0.0465311	0.00132914	0.337757	0.298343	-0.0397897	0.00463456
cg23163783	19	806536	ELANE	Island	0.901038	0.912856	0.0111851	0.00132915	0.90425	0.917363	0.0127386	0.000159697
cg20327845	6	147166677	LOC729176;C6orf103	NA	0.444952	0.468145	0.0223761	0.00132961	0.42102	0.448274	0.0257263	0.000316079
cg21873251	8	71107723	NA	N_Shore	0.28487	0.298033	0.0166093	0.00132978	0.321061	0.329949	0.0151388	0.00307065
cg00514353	20	32363737	AHCY	NA	0.475137	0.467342	-0.0121141	0.00133004	0.45944	0.45579	-0.00812635	0.0328866
cg26770445	11	45782045	SLC35C1;SLC35C1;SLC35C1	N_Shore	0.567839	0.577987	0.0121931	0.00133095	0.594134	0.607516	0.0160026	1.85094e-05
cg09065504	2	132806817	NA	NA	0.870223	0.864801	-0.0084939	0.00133116	0.870227	0.861777	-0.0099398	0.000359507
cg01940657	2	172624576	MAP1D	NA	0.878101	0.871342	-0.00709636	0.00133148	0.878474	0.872045	-0.00569358	0.00978218
cg11303839	22	19666370	LZTR1	Island	0.0179667	0.0194959	0.00126143	0.00133229	0.0177354	0.0184552	0.000873585	0.0242863
cg24454695	14	64086348	C14orf50	Island	0.00846661	0.00788459	-0.000668331	0.00133231	0.00855895	0.00820554	-0.000397558	0.0667539
cg02085471	1	22846736	C1QC;C1QC	Island	0.868222	0.87441	0.00505688	0.00133248	0.868441	0.875326	0.00543245	0.00109167
cg05697539	16	87377885	FAM38A	Island	0.0252042	0.0231056	-0.0020853	0.0013325	0.0243235	0.0222404	-0.00160101	0.0200895
cg11912239	15	63365248	PARP16	N_Shore	0.883005	0.873473	-0.010209	0.00133262	0.869801	0.871154	0.002676	0.398405
cg13437361	19	37859820	RGS9BP;RGS9BP	Island	0.0198525	0.0235756	0.00331609	0.0013329	0.0220225	0.0262203	0.00415423	0.000118979
cg18251360	11	47568646	C1QTNF4	Island	0.685345	0.70558	0.0152932	0.00133294	0.671113	0.693886	0.0161458	0.00113106
cg27476810	5	122449407	NA	N_Shelf	0.509323	0.520293	0.0140406	0.00133294	0.531544	0.538652	0.0118914	0.0084104
cg05234415	1	112332786	KCND3;KCND3	N_Shore	0.297618	0.307184	0.0121917	0.00133319	0.324234	0.333712	0.0125806	0.0013228
cg21102709	1	45728843	TESK2	N_Shore	0.00510514	0.00421616	-0.000846113	0.00133338	0.00689626	0.00638627	-0.000193748	0.796334
cg12629325	6	158410001	SYNJ2	NA	0.320311	0.334411	0.0103648	0.00133345	0.300292	0.298007	-0.00720728	0.0161617
cg02915259	7	92455134	NA	NA	0.886874	0.884812	-0.00800465	0.00133407	0.861509	0.864315	-0.00316968	0.285254
cg18973817	11	18682057	TMEM86A	N_Shore	0.963734	0.96206	-0.00205744	0.00133432	0.96281	0.961139	-0.00184868	0.00238558
cg07802710	3	9380070	THUMPD3;THUMPD3	S_Shore	0.00496062	0.00549823	0.000598203	0.00133458	0.00546263	0.00575558	0.000415018	0.0414942
cg08218734	12	125777987	NA	N_Shore	0.108517	0.117266	0.00802176	0.00133469	0.105875	0.114027	0.0088473	0.000421063
cg07015803	16	3177992	NA	N_Shore	0.026086	0.0282459	0.00227066	0.00133485	0.0340645	0.0357318	0.00201831	0.0224163
cg15625558	4	2439847	RNF4	N_Shore	0.0954997	0.0849387	-0.0119256	0.00133512	0.0886198	0.081569	-0.00841878	0.0197674
cg21275801	10	12470865	CAMK1D;CAMK1D	NA	0.944168	0.939386	-0.00439426	0.00133512	0.943729	0.94086	-0.0024464	0.0778455
cg16147957	1	1971130	PRKCZ	Island	0.0666943	0.0704493	0.00488258	0.00133523	0.0708136	0.0734411	0.0038576	0.0187159
cg16282527	19	6614896	NA	S_Shelf	0.874557	0.863588	-0.00933224	0.00133607	0.868016	0.862093	-0.00405333	0.167865
cg21246872	13	98428584	DOCK9;DOCK9;DOCK9;DOCK9	NA	0.71145	0.701452	-0.0129264	0.0013366	0.69471	0.681371	-0.0188501	4.56479e-06
cg16426321	11	12988980	RASSF10	Island	0.0513017	0.0547838	0.00346415	0.00133719	0.0507407	0.0543587	0.00334112	0.00183951
cg09538921	4	94974543	NA	N_Shore	0.20575	0.214393	0.0121556	0.00133733	0.246755	0.251589	0.00976223	0.0247067
cg09106510	5	178978956	HNRNPH1	N_Shelf	0.0592395	0.0523133	-0.00660259	0.00133808	0.0541058	0.0471089	-0.00726209	5.96897e-05
cg18801599	20	61503325	NA	S_Shore	0.977023	0.98008	0.00230425	0.00133849	0.97737	0.979435	0.00126715	0.0993205
cg15490703	18	491513	COLEC12	S_Shore	0.841312	0.852452	0.0132206	0.00133853	0.861538	0.871155	0.0121187	0.0016966
cg07570159	5	37871305	GDNF;GDNF;GDNF;GDNF	N_Shore	0.649412	0.663268	0.0166596	0.0013393	0.67156	0.680094	0.0138348	0.00801019
cg13258190	7	106608077	HBP1	NA	0.388889	0.376534	-0.0114585	0.00133983	0.386994	0.374783	-0.0104304	0.00369972
cg05897122	6	143874659	FUCA2	S_Shore	0.0136216	0.0121768	-0.00151085	0.00133999	0.012481	0.0118493	-0.000615484	0.15529
cg08133631	2	230798573	SP140;SP140	NA	0.161944	0.147077	-0.0125681	0.00134002	0.167698	0.156818	-0.00948713	0.0158627
cg08609839	11	198656	BET1L;RIC8A;BET1L;RIC8A	Island	0.0157503	0.0167601	0.00101616	0.00134004	0.0158794	0.0162339	0.000192487	0.52354
cg08804846	7	127013173	GCC1	Island	0.47527	0.492603	0.0139444	0.00134073	0.469388	0.494298	0.0209809	2.55122e-06
cg18114671	7	154336978	NA	Island	0.290899	0.277339	-0.0189067	0.00134111	0.282327	0.274408	-0.0122857	0.0365457
cg03278488	7	75516332	MDH2;STYXL1	S_Shore	0.559268	0.545342	-0.0205564	0.00134143	0.532576	0.51883	-0.0221416	0.000724034
cg23344452	4	183958710	ODZ3	Island	0.974464	0.976669	0.00241873	0.00134181	0.973383	0.976327	0.00293387	0.00017444
cg19106893	2	198279181	MARS2	Island	0.061685	0.0575013	-0.00406665	0.00134197	0.0645546	0.0593082	-0.00483398	0.00032591
cg10523903	2	47682247	NA	NA	0.91296	0.920902	0.00631227	0.00134221	0.906407	0.9144	0.00564867	0.00469886
cg13163729	19	12890889	SYCE2	Island	0.10232	0.107457	0.00600849	0.00134272	0.106656	0.10892	0.00391747	0.0348211
cg11613243	22	38125511	MAP3K7IP1;MAP3K7IP1	N_Shore	0.00565815	0.00474907	-0.000670781	0.00134328	0.00582179	0.00510404	-0.000413369	0.242016
cg12324629	3	15219702	DVWA	N_Shelf	0.648666	0.660321	0.00914082	0.00134373	0.625378	0.633096	0.00639442	0.0299594
cg22981519	5	127015724	CTXN3;CTXN3	NA	0.94326	0.939436	-0.00533141	0.00134383	0.934789	0.931568	-0.00448407	0.0214748
cg20912205	11	74631138	NA	Island	0.112193	0.121419	0.0100887	0.00134435	0.115621	0.124693	0.00972524	0.00315827
cg01244303	16	1185600	CACNA1H;CACNA1H	S_Shore	0.850754	0.846073	-0.00700156	0.00134444	0.846147	0.841889	-0.00651127	0.00481019
cg16733756	4	8481340	ACOX3;ACOX3	Island	0.0123193	0.0137289	0.00140713	0.00134456	0.0132401	0.0146126	0.00136458	0.003778
cg14406628	14	50408822	ABHD12B;ABHD12B	Island	0.0241159	0.0270196	0.00344548	0.00134456	0.0238466	0.0253027	0.00204537	0.0519061
cg07708818	2	11041067	NA	NA	0.750908	0.765576	0.0137143	0.00134538	0.762636	0.774349	0.0124273	0.00265623
cg01842719	6	50786443	NA	N_Shelf	0.0289349	0.0332433	0.00453761	0.00134546	0.0302857	0.0350933	0.00533128	0.000152603
cg04784948	1	6182933	RPL22	S_Shore	0.426811	0.437795	0.00827585	0.00134603	0.422203	0.432182	0.0063596	0.012794
cg21111868	3	170510298	MECOM	NA	0.960587	0.96309	0.00250212	0.00134624	0.959612	0.962368	0.00253147	0.000607956
cg18815589	8	13268681	DLC1;DLC1	NA	0.667189	0.652819	-0.0137538	0.00134635	0.66098	0.648629	-0.011636	0.00603943
cg00531628	19	53753488	SULT2B1	Island	0.0318222	0.0365652	0.00491976	0.00134703	0.0299104	0.0341392	0.00397129	0.00558413
cg16005271	8	33491943	NA	Island	0.119607	0.126767	0.00883665	0.00134717	0.145242	0.14751	0.00509419	0.0816785
cg15474318	3	15080327	MRPS25	N_Shore	0.932468	0.935305	0.00255798	0.0013472	0.933035	0.934017	0.000742946	0.378348
cg13624631	3	32122844	GPD1L	Island	0.0100645	0.00930563	-0.000855603	0.00134768	0.00999877	0.00958485	-0.000437541	0.0803849
cg01343313	8	49454838	NA	N_Shore	0.403076	0.412943	0.0123861	0.00134783	0.43419	0.437871	0.0073024	0.0552657
cg25091458	17	77453122	NPB	Island	0.189758	0.184114	-0.00703184	0.0013479	0.191365	0.192717	-0.000898981	0.67603
cg18733548	6	30053078	HCG9	Island	0.0221902	0.023621	0.00136971	0.00134844	0.0216221	0.0227825	0.00126865	0.000628805
cg15145873	16	23673311	CHP2	N_Shore	0.196534	0.202122	0.0060743	0.0013493	0.207633	0.211972	0.00506871	0.00933315
cg20918682	2	119330959	NA	Island	0.0306424	0.0329361	0.00195073	0.00134955	0.0339219	0.0358172	0.00184529	0.0131807
cg16994534	10	103985772	PITX3	S_Shelf	0.678604	0.68898	0.00804951	0.00134972	0.676544	0.684442	0.00450841	0.101614
cg02883150	12	51470272	KRT3	S_Shore	0.0491751	0.0395666	-0.00934945	0.00135002	0.0515464	0.0418365	-0.00975995	0.000615783
cg16857858	11	63705788	NA	N_Shelf	0.0853045	0.0783722	-0.00695437	0.00135077	0.0808188	0.0768239	-0.00382471	0.0621334
cg08227227	10	45013973	NA	Island	0.930186	0.938994	0.00746387	0.00135172	0.92728	0.935901	0.00711779	0.00169217
cg05628818	2	71546736	DYSF;DYSF;DYSF;DYSF;DYSF;DYSF;DYSF;DYSF;DYSF;DYSF;DYSF;DYSF;DYSF;DYSF	Island	0.0747267	0.0811505	0.00514997	0.00135239	0.0799844	0.0822006	0.00224358	0.169235
cg17974424	22	48453057	NA	S_Shelf	0.117136	0.11072	-0.00586249	0.00135242	0.114996	0.10882	-0.00475097	0.00910591
cg03885332	11	108488817	NA	NA	0.35743	0.336962	-0.0165177	0.00135254	0.382188	0.364081	-0.014598	0.00452342
cg26961332	13	111909519	NA	NA	0.448453	0.465185	0.0162496	0.00135267	0.441845	0.458608	0.0156046	0.00150513
cg09706021	5	171814154	SH3PXD2B	S_Shore	0.0610859	0.0657698	0.00470165	0.00135292	0.0620939	0.0653255	0.0024246	0.0945455
cg02832905	1	53138034	ECHDC2	NA	0.0525698	0.0427753	-0.00828784	0.00135309	0.0607284	0.0499149	-0.00801799	0.00611479
cg02767634	8	39291179	ADAM5P	NA	0.48083	0.503811	0.0202699	0.00135345	0.462262	0.491179	0.0241931	0.000163182
cg02118627	16	46478792	NA	NA	0.345813	0.359263	0.0148731	0.0013535	0.35811	0.375926	0.0218155	3.50394e-06
cg11514184	3	85093367	CADM2;CADM2	S_Shore	0.12936	0.137681	0.0110942	0.00135429	0.154568	0.162121	0.013007	0.00133273
cg00094063	7	99872689	C7orf47	S_Shore	0.88168	0.890312	0.00679283	0.00135467	0.877141	0.885333	0.0060811	0.00564483
cg01443452	5	16989458	MYO10	N_Shore	0.197191	0.203094	0.00885989	0.00135478	0.201416	0.202536	0.00270172	0.332862
cg04468608	7	127668237	LEP	Island	0.157055	0.167731	0.0109514	0.00135525	0.164772	0.177232	0.0126016	0.000202312
cg07372500	2	95151278	MRPS5;MRPS5	Island	0.0440003	0.0460345	0.00260794	0.00135613	0.0462584	0.046481	-0.000205322	0.807569
cg16645344	3	127905265	CHCHD6	N_Shore	0.416961	0.435641	0.0173377	0.00135623	0.406566	0.428651	0.019988	0.000141642
cg11025743	6	34075967	MIR1275	NA	0.902438	0.908274	0.0045598	0.00135667	0.904522	0.908928	0.00277123	0.0680442
cg10195962	15	22968054	SNORD115-2	NA	0.91574	0.919996	0.00383492	0.00135674	0.91701	0.917972	0.000245823	0.84214
cg09235562	1	163453060	LMX1A	NA	0.869321	0.876211	0.00680111	0.0013571	0.878048	0.881584	0.00343667	0.0860068
cg20991819	1	923169	NA	N_Shore	0.492108	0.505221	0.0117392	0.00135723	0.50417	0.513033	0.00810257	0.0276366
cg07354581	2	112752069	ZC3H6	S_Shelf	0.875921	0.860322	-0.0127786	0.00135757	0.866308	0.854539	-0.00763932	0.058884
cg09826364	20	31453644	CDK5RAP1;CDK5RAP1	S_Shore	0.835164	0.845589	0.00821928	0.00135782	0.824429	0.839469	0.012983	7.99759e-07
cg00081574	6	1966941	GMDS	NA	0.61959	0.61008	-0.0171872	0.00135825	0.588696	0.584761	-0.0132776	0.0107392
cg06720525	1	150044398	LINGO4;LINGO4	NA	0.70218	0.716619	0.00949014	0.00135904	0.684952	0.696554	0.00624992	0.0548891
cg14029170	4	38349525	KLF3	NA	0.508418	0.504928	-0.0122289	0.00135924	0.484034	0.486585	-0.00637064	0.112542
cg15087448	11	65815732	TMEM151A	N_Shore	0.0576885	0.0539438	-0.00348338	0.00135999	0.0600149	0.057167	-0.00260538	0.0142601
cg25565383	2	235542915	SH3BP4	NA	0.967651	0.965669	-0.00248854	0.00136011	0.9669	0.966085	-0.00136456	0.0721537
cg22384366	6	37781686	NA	Island	0.277746	0.291173	0.0149834	0.00136033	0.308631	0.321092	0.016269	0.000661751
cg18638018	5	145296546	SH3RF2	Island	0.0168526	0.0157694	-0.00130646	0.00136038	0.0169391	0.0159942	-0.000863575	0.0437973
cg04573500	10	71871747	NODAL	S_Shore	0.103989	0.110566	0.00542919	0.00136143	0.0993602	0.106553	0.00659	8.13289e-05
cg16464322	16	4666971	MGRN1;MGRN1;MGRN1;MGRN1	N_Shelf	0.916695	0.913864	-0.00415228	0.0013617	0.913702	0.912201	-0.00210953	0.132416
cg11823511	3	62330545	FEZF2	Island	0.351551	0.358564	0.00835063	0.00136181	0.373339	0.377581	0.00535655	0.0283784
cg03096975	11	20582114	SLC6A5	S_Shelf	0.128207	0.116544	-0.0118927	0.00136245	0.132222	0.117807	-0.0134804	0.000207979
cg22025816	1	16340900	EPHA2	S_Shelf	0.232938	0.222843	-0.0109114	0.00136284	0.217805	0.215128	-0.00632565	0.0566283
cg09852107	3	148622253	NA	Island	0.177177	0.183906	0.00686267	0.001363	0.187231	0.197939	0.00997408	4.51976e-06
cg07728479	7	101392058	CUX1;CUX1;CUX1	NA	0.896322	0.891255	-0.00854218	0.0013634	NA	NA	NA	NA
cg06997114	5	140542922	PCDHB16	N_Shore	0.460439	0.441993	-0.0155334	0.0013636	0.459797	0.445717	-0.0116799	0.00986912
cg17388484	11	305102	IFITM1	N_Shore	0.73384	0.726903	-0.0145773	0.001364	0.717131	0.700639	-0.0249745	1.91136e-07
cg22626985	1	6592474	NA	N_Shelf	0.182461	0.170905	-0.0137761	0.00136459	0.1616	0.154226	-0.00862616	0.0402824
cg11665991	19	58328210	ZNF415;ZNF415;ZNF415;ZNF415	S_Shore	0.769729	0.789272	0.0192531	0.00136509	0.764035	0.786184	0.0205121	0.000577248
cg08430009	5	1714865	NA	N_Shore	0.801187	0.810312	0.00674477	0.00136514	0.802934	0.807324	0.00313936	0.148403
cg24980893	5	77303671	NA	N_Shore	0.0295333	0.0318273	0.00326691	0.00136519	0.0375231	0.0422828	0.00625348	9.43049e-06
cg01782711	22	18358018	ARVCF	S_Shelf	0.960421	0.963843	0.00286403	0.00136525	0.961866	0.963082	0.000732558	0.384939
cg23492613	12	48630730	AQP2	NA	0.820142	0.827566	0.00758283	0.0013655	0.82598	0.827961	0.00191962	0.427907
cg16996281	2	74089576	NA	NA	0.0570499	0.0481406	-0.0094213	0.00136577	0.0469943	0.0401098	-0.00730113	4.06e-05
cg18877699	4	76076987	PARM1	N_Shore	0.138021	0.149786	0.0105321	0.00136588	0.121898	0.133839	0.00962711	0.00212064
cg03006654	19	49097764	NA	Island	0.00781058	0.00707074	-0.000734403	0.00136641	0.00867696	0.00768981	-0.000758367	0.0163533
cg03342278	2	20727549	NA	N_Shore	0.844246	0.856903	0.0103457	0.00136679	0.846748	0.863191	0.0138528	1.18944e-05
cg11084266	1	184010410	HMCN1	NA	0.728821	0.72297	-0.0120882	0.00136719	0.721252	0.714981	-0.0121193	0.0014912
cg15584788	4	26428909	NA	NA	0.931786	0.927955	-0.0046887	0.00136938	0.92285	0.92419	0.00028969	0.86032
cg17840334	17	69294940	C17orf54	NA	0.874677	0.881479	0.00511806	0.00136988	0.872282	0.879569	0.005457	0.00183805
cg20017415	1	16847592	MST1P2	Island	0.913128	0.918935	0.00571479	0.00137007	0.916485	0.920248	0.00313397	0.0654664
cg05889881	15	87755663	NA	Island	0.0389399	0.0353721	-0.00315448	0.00137176	0.041132	0.0376139	-0.0033639	0.0011193
cg13274254	16	29709103	KIF22	N_Shore	0.217643	0.211292	-0.00857247	0.00137277	0.191746	0.191362	-0.00306493	0.21736
cg01853632	6	27455996	NA	NA	0.952523	0.956928	0.00298655	0.00137281	0.95086	0.955016	0.00302569	0.00430272
cg10242541	7	155285406	NA	N_Shelf	0.893485	0.903027	0.00858318	0.00137299	0.879684	0.893487	0.0116797	1.22141e-05
cg14430974	3	14195529	XPC;XPC;XPC;LSM3	S_Shore	0.0417746	0.0462403	0.00318967	0.00137408	0.0442149	0.044431	5.68415e-05	0.94948
cg07831644	10	100217607	HPSE2;HPSE2;HPSE2;HPSE2	Island	0.00593485	0.00516995	-0.000832957	0.00137423	0.00616651	0.00521038	-0.00098628	0.00182193
cg14122373	1	156955765	OR6K3	NA	0.957418	0.954543	-0.00323109	0.00137524	0.955477	0.951474	-0.00363415	0.000265828
cg05491346	3	173848636	NCEH1;NCEH1;NCEH1;NCEH1	NA	0.844249	0.838675	-0.0128085	0.00137527	0.802492	0.811282	0.000959054	0.821285
cg14487887	4	2311061	ZFYVE28	Island	0.821767	0.834258	0.0110178	0.00137534	0.825468	0.834894	0.0073509	0.0306079
cg26125625	20	22980166	NA	Island	0.437009	0.451398	0.0129716	0.00137569	0.457573	0.467485	0.00874699	0.0331645
cg13160799	16	52875261	IRX3	N_Shore	0.377668	0.388244	0.012391	0.00137613	0.389368	0.398365	0.0114924	0.00418749
cg05742863	5	77292672	NA	S_Shelf	0.578569	0.560764	-0.017787	0.00137665	0.578956	0.568839	-0.00858182	0.131668
cg15796980	20	29790223	TPX2	N_Shore	0.042957	0.0488428	0.00396921	0.00137742	0.0438154	0.0466916	0.00166207	0.174395
cg09098195	5	167652320	WWC1;WWC1;WWC1	S_Shore	0.0971984	0.108047	0.00990702	0.00137794	0.10084	0.113706	0.014548	4.56672e-06
cg16534499	19	53753514	SULT2B1	Island	0.0550853	0.0627662	0.00824829	0.00137807	0.0544309	0.0643705	0.0103494	6.85588e-05
cg14846499	3	142802113	RASA2	NA	0.955145	0.954004	-0.0026682	0.00137817	0.954155	0.952991	-0.00191646	0.0248945
cg17557704	2	131166219	NA	N_Shore	0.830363	0.818466	-0.0130517	0.0013782	0.850634	0.836363	-0.014513	0.000144558
cg05952120	12	48768808	SMARCD1;SMARCD1	S_Shelf	0.283595	0.276871	-0.0116759	0.00137863	0.275572	0.274374	-0.00669724	0.0634924
cg05769153	15	79239087	NA	NA	0.822239	0.832057	0.00844967	0.00137866	0.827184	0.830915	0.00248737	0.353213
cg06032344	1	221369672	TLR5	NA	0.493849	0.506663	0.0143117	0.00137901	0.506118	0.514617	0.0120122	0.00706534
cg03297192	10	85975428	LRIT2	NA	0.37172	0.393212	0.0205172	0.00137932	0.366591	0.387172	0.0229815	0.000264368
cg00169184	1	11636805	FBXO44;FBXO2;FBXO44;FBXO44;FBXO44	Island	0.469662	0.485435	0.0104597	0.00137941	0.454075	0.475121	0.0147169	3.22287e-05
cg19632206	19	5630875	HSD11B1L;HSD11B1L;HSD11B1L;HSD11B1L;C19orf70;HSD11B1L;HSD11B1L	N_Shore	0.157537	0.150848	-0.00814563	0.00137958	0.150521	0.145063	-0.00698567	0.00458616
cg04950824	9	14228640	NFIB	NA	0.705446	0.698014	-0.0140147	0.00137993	0.678996	0.6774	-0.00974624	0.0229495
cg24488602	1	63761839	ITGB3BP;EFCAB7;EFCAB7	NA	0.00886801	0.00953165	0.000599577	0.00138012	0.00945579	0.00934431	-5.97405e-05	0.750299
cg14515803	14	74492385	PGF	S_Shore	0.486536	0.4994	0.00925354	0.00138039	0.467239	0.481433	0.00963712	0.000784289
cg15500841	22	49363569	CPT1B;CPT1B;CPT1B;CHKB-CPT1B;CPT1B;CPT1B;CPT1B;CPT1B	Island	0.38113	0.404059	0.0195767	0.00138065	0.397856	0.414761	0.0156591	0.00932143
cg21105955	10	43117269	NA	N_Shelf	0.833768	0.825697	-0.0120462	0.00138077	0.810138	0.808275	-0.00861126	0.027455
ch.11.41140287R	16	79995210	NA	S_Shore	0.945971	0.949547	0.00284792	0.00138106	0.945333	0.947151	0.000910346	0.351434
cg20055237	2	227371395	IRS1	Island	0.25406	0.237826	-0.0181627	0.0013813	NA	NA	NA	NA
cg05932408	9	139285531	COBRA1	N_Shore	0.529777	0.523613	-0.00933697	0.00138176	0.532064	0.521205	-0.0139851	3.52963e-06
cg11052535	20	61743412	STMN3	Island	0.254294	0.222855	-0.0294241	0.00138211	0.261037	0.230337	-0.0311585	0.000525917
cg26297688	7	98874448	CPSF4;PTCD1;CPSF4	Island	0.00996736	0.0106923	0.000610028	0.0013824	0.0102457	0.0105243	0.000169689	0.384305
cg03601828	6	106548149	NA	N_Shore	0.315908	0.334689	0.0264585	0.00138241	0.355508	0.368766	0.0237308	0.0033685
cg11241436	19	18132859	PIK3R2	Island	0.815686	0.809092	-0.011833	0.00138325	0.781318	0.772701	-0.0163266	0.000137126
cg08962798	2	23487185	KLHL29	NA	0.929731	0.937054	0.00600557	0.00138327	0.93296	0.938853	0.00501404	0.00277573
cg11343657	19	5011985	KDM4B	Island	0.977686	0.97647	-0.00196461	0.00138378	0.976692	0.975125	-0.00211427	0.00109443
cg23051664	12	63133455	TBK1	S_Shore	0.705004	0.69513	-0.0129216	0.00138414	0.646724	0.6368	-0.0148875	0.000695136
cg23464360	5	55183208	IL31RA	NA	0.922562	0.918644	-0.00760209	0.00138429	0.897431	0.896734	-0.00617334	0.0248244
cg11042515	7	155431816	NA	NA	0.929867	0.923893	-0.00592336	0.00138641	0.927397	0.924903	-0.00272892	0.140873
cg19407604	1	154913277	NES	Island	0.0238113	0.0259146	0.00214443	0.00138681	0.0253758	0.0285802	0.00327893	1.37352e-05
cg17576580	2	158685719	UPP2;UPP2	NA	0.527286	0.495178	-0.0283598	0.00138712	0.516588	0.488281	-0.0236881	0.00529473
cg22644194	6	134540672	SGK1;SGK1;SGK1	S_Shore	0.759224	0.745651	-0.0115445	0.00138783	0.76005	0.746438	-0.0103451	0.00260726
cg01445838	2	201805852	CASP8;CASP8;CASP8;CASP8	NA	0.609422	0.585927	-0.0199447	0.00138784	0.595389	0.571171	-0.0180935	0.00576076
cg13395868	1	225082350	NA	NA	0.0995578	0.106109	0.00692394	0.00138786	0.0966121	0.104332	0.00793921	0.000178184
cg06853455	4	113661700	NA	N_Shore	0.075106	0.0714041	-0.00361305	0.00138803	0.0911096	0.0875877	-0.00281777	0.0267235
cg06894134	19	59180610	NA	S_Shelf	0.952155	0.956373	0.00417923	0.0013885	0.950836	0.954879	0.00406403	0.00312877
cg07105947	3	150810341	WWTR1;WWTR1;WWTR1	NA	0.715832	0.707018	-0.00919075	0.00138873	0.718144	0.709983	-0.0085023	0.00413179
cg09606090	9	132559057	EXOSC2	Island	0.00607935	0.00560241	-0.000490832	0.00138875	0.00606639	0.0057677	-0.000183965	0.223515
cg12897782	3	140923105	NA	NA	0.864426	0.871702	0.00860247	0.00138887	0.8845	0.891064	0.00786358	0.000596067
cg03454663	2	64070961	VPS54;VPS54	NA	0.916819	0.922711	0.00496952	0.0013889	0.916088	0.921767	0.00568836	0.000103655
cg13744868	11	77251968	C11orf67	NA	0.827941	0.819999	-0.00884612	0.00138909	0.827121	0.821758	-0.00306091	0.257294
cg02062842	16	29915466	HIRIP3;INO80E	S_Shore	0.0108799	0.0100844	-0.000810216	0.00139048	0.0111454	0.0107279	-0.000272301	0.287775
cg04267691	1	43587570	MPL	Island	0.480689	0.513285	0.0247922	0.00139061	0.482112	0.508017	0.0193239	0.00911887
cg19790321	2	72906839	EXOC6B	S_Shore	0.0504959	0.0547952	0.00436417	0.00139071	0.0533389	0.0566109	0.00349924	0.0146807
cg13352518	13	44592679	GTF2F2;GTF2F2	Island	0.0157149	0.0166626	0.000789082	0.00139151	0.0162101	0.0160525	-0.000408671	0.0812712
cg02349578	3	43638679	ANO10	Island	0.0122355	0.0130819	0.000788112	0.00139152	0.0120055	0.0128072	0.000919365	0.000115168
cg22040469	1	36047626	EIF2C4	S_Shore	0.654999	0.648408	-0.0144475	0.00139211	0.615145	0.616062	-0.0070342	0.126639
cg27129731	7	62790218	NA	N_Shore	0.669405	0.685862	0.0150631	0.00139236	0.662478	0.683811	0.0195324	2.86866e-05
cg16776035	20	3661002	HSPA12B	N_Shore	0.721632	0.733303	0.0125405	0.00139236	0.725904	0.741407	0.0137962	0.000318773
cg01484296	4	174665945	NA	N_Shore	0.112008	0.118493	0.00812569	0.0013924	0.131295	0.136227	0.00719894	0.00496497
cg06987504	4	140423013	NA	S_Shelf	0.921658	0.915449	-0.00738494	0.00139256	0.910988	0.907497	-0.00505611	0.0576132
cg07569216	20	10363827	C20orf94;MKKS	S_Shore	0.00816375	0.00774275	-0.000569799	0.00139431	0.00803512	0.00781504	-0.000269733	0.120918
cg15572535	2	25955335	ASXL2	S_Shore	0.777254	0.789611	0.0115693	0.00139441	0.773661	0.786936	0.0118137	0.0017208
cg01646610	2	69124546	ANTXR1;ANTXR1;ANTXR1	NA	0.210299	0.192697	-0.0213465	0.00139493	0.193311	0.187991	-0.0101722	0.0956738
cg01108370	20	30830127	DNMT3B;DNMT3B;DNMT3B;DNMT3B	NA	0.634301	0.644219	0.01183	0.00139569	0.643607	0.647309	0.00699253	0.0737466
cg23916205	5	155085901	NA	N_Shore	0.332966	0.350486	0.0174834	0.0013958	0.330164	0.350581	0.0186029	0.00107664
cg07097925	1	3537383	WDR8	NA	0.81464	0.823043	0.00615587	0.00139587	0.810576	0.814177	0.00178217	0.363401
cg03233444	15	84130606	KLHL25	NA	0.509911	0.501768	-0.0151642	0.00139646	0.478057	0.483511	-0.00257105	0.608783
cg22522920	16	84201619	KIAA0182	Island	0.0274533	0.0297609	0.00224129	0.00139651	0.0284354	0.0292562	0.000425287	0.502017
cg00404923	15	75498147	NA	N_Shore	0.839607	0.833799	-0.0086923	0.00139663	0.822632	0.821121	-0.00471256	0.135804
cg14527344	7	16471934	SOSTDC1;SOSTDC1	NA	0.10993	0.0974556	-0.0120987	0.00139701	0.103891	0.097054	-0.00739141	0.0546182
cg01140293	11	2887061	SLC22A18;SLC22A18	Island	0.591822	0.612447	0.0192825	0.0013971	0.650035	0.663677	0.0133308	0.0264178
cg15846434	6	111911118	REV3L	Island	0.00886725	0.00818732	-0.000640601	0.0013971	0.00906264	0.00854401	-0.000432462	0.0520062
cg11433098	12	55497221	NA	NA	0.924448	0.929024	0.00354031	0.00139723	0.92614	0.928319	0.00163904	0.148345
cg24275730	10	95711242	PIPSL	NA	0.381294	0.375618	-0.00704333	0.00139726	0.374438	0.372292	-0.00313246	0.163545
cg25127011	16	3179156	NA	Island	0.0769071	0.072238	-0.00443664	0.00139791	0.0833269	0.0796068	-0.00282175	0.052742
ch.9.84051654F	8	41259657	SFRP1	NA	0.969625	0.971647	0.00196806	0.00139816	0.970236	0.971459	0.00104876	0.0602381
cg01525538	1	42701539	NA	Island	0.0125179	0.0114907	-0.000976156	0.00139843	0.0125823	0.0120984	-0.000235241	0.406025
cg08641118	12	99491147	GAS2L3	N_Shore	0.663928	0.686428	0.0176502	0.00139858	0.645324	0.675253	0.0247464	7.11056e-06
cg06696815	7	487015	NA	S_Shelf	0.875872	0.883928	0.00708064	0.00139876	0.880569	0.886315	0.00552825	0.011796
cg08133816	13	112169220	NA	N_Shore	0.935433	0.931557	-0.00611774	0.00139878	0.928063	0.923575	-0.00671431	0.00117658
cg00676934	1	42738604	NA	NA	0.965447	0.962143	-0.00310606	0.00139895	0.964013	0.962466	-0.00161886	0.096636
cg11780546	7	63968220	NA	NA	0.925922	0.929825	0.00323065	0.00139955	0.925131	0.928531	0.00278262	0.00872261
cg19426827	11	8575526	NA	S_Shelf	0.362962	0.338273	-0.0311677	0.0014003	0.326415	0.31311	-0.0215555	0.0195766
cg06680397	17	73303476	NA	S_Shelf	0.926046	0.930272	0.00340389	0.00140046	0.926382	0.928659	0.00170559	0.10701
cg23869743	1	226203605	WNT9A	S_Shore	0.801692	0.808332	0.00694382	0.00140083	0.804105	0.80725	0.00292553	0.193263
cg16454588	16	972714	SOX8	Island	0.311578	0.301029	-0.012905	0.00140152	0.297667	0.291543	-0.00855096	0.0280076
cg10133500	17	34014424	SRCIN1	N_Shore	0.109162	0.119479	0.0125757	0.00140194	0.122603	0.137127	0.0173235	4.9767e-05
cg23102195	10	60567992	NA	NA	0.946436	0.950396	0.00330624	0.00140251	0.946101	0.950626	0.0038215	0.000263892
cg14014225	10	68355258	CTNNA3;LRRTM3;CTNNA3	NA	0.159101	0.173347	0.0152601	0.00140308	0.186345	0.200811	0.0176374	0.000818894
cg09811860	6	31384646	NA	S_Shore	0.340048	0.356698	0.0165617	0.00140346	0.343996	0.362555	0.0174795	0.000681749
cg18253802	7	286787	FAM20C	N_Shore	0.121637	0.131992	0.00875663	0.00140403	0.111428	0.122583	0.00867488	0.000862058
cg01378995	1	154896647	NA	S_Shelf	0.0139194	0.0152041	0.00116192	0.00140484	0.0145526	0.0146968	6.52723e-05	0.842816
cg15144793	5	1713156	NA	N_Shelf	0.234148	0.24721	0.00874118	0.00140505	0.247636	0.259283	0.0102562	0.000234106
cg11042866	9	109535530	NA	NA	0.472858	0.46095	-0.017005	0.0014052	0.433159	0.428869	-0.0118267	0.0303856
cg03836747	7	128616001	SMO;SMO	Island	0.0118522	0.0108892	-0.000892564	0.00140539	0.0118768	0.0112323	-0.000294194	0.292796
cg27047836	1	109043626	PRPF38B	NA	0.847067	0.852828	0.00581567	0.00140681	0.858971	0.860358	0.00136449	0.416945
cg01461856	1	54392291	CDCP2	NA	0.539065	0.532236	-0.012507	0.00140709	0.50585	0.506563	-0.0065928	0.09562
cg09070799	2	219825843	TUBA4B;TUBA4A	N_Shore	0.00679691	0.00635165	-0.000475308	0.00140721	0.00691451	0.00644007	-0.00044282	0.00693635
cg04577786	12	52710352	HOXC4;HOXC5;HOXC6;HOXC6	N_Shore	0.0264473	0.028462	0.00164231	0.00140752	0.0278599	0.0288178	0.000894591	0.0801385
cg19317258	10	2347363	NA	Island	0.887846	0.908037	0.0212822	0.00140757	0.8912	0.905983	0.0161083	0.0167733
cg09745246	4	80190201	NA	NA	0.953632	0.958812	0.00433844	0.00140797	0.95289	0.956959	0.00357005	0.0135774
cg25386426	5	140324929	PCDHA7;PCDHAC2;PCDHA12;PCDHA6;PCDHA10;PCDHA4;PCDHA11;PCDHA8;PCDHA6;PCDHA1;PCDHA2;PCDHA1;PCDHA9;PCDHA13;PCDHA5;PCDHAC1;PCDHA3;PCDHA10	N_Shore	0.0373496	0.0402336	0.00413295	0.00140832	0.0385815	0.0421996	0.0050294	0.000111513
cg14698339	22	36551431	GALR3	Island	0.464408	0.489106	0.020426	0.00140838	0.480337	0.510034	0.0264392	4.62704e-05
cg12376271	7	98125283	NA	NA	0.726009	0.73839	0.0100542	0.00140867	0.726004	0.740446	0.0125502	5.11497e-05
cg03489974	14	68500826	ACTN1;ACTN1;ACTN1	NA	0.926057	0.920981	-0.00508113	0.00140936	0.931014	0.92554	-0.00585741	0.000127236
cg01763090	19	15447845	PGLYRP2	S_Shelf	0.923328	0.927255	0.00357599	0.00140998	0.919774	0.922877	0.00267225	0.0288026
cg17415033	7	39137559	POU6F2;POU6F2	NA	0.877073	0.890112	0.0136995	0.00141064	0.876901	0.885853	0.0102099	0.0225483
cg07266126	16	86148125	NA	NA	0.744737	0.759684	0.0099491	0.00141071	0.727625	0.744822	0.0114765	0.000615592
cg23033518	13	49601550	NA	N_Shore	0.352974	0.368162	0.017768	0.00141176	0.367898	0.378061	0.0166141	0.00207631
cg24939838	5	63837603	RGS7BP	Island	0.164576	0.172105	0.00730335	0.00141219	0.159417	0.166721	0.00739306	0.00120685
cg09575314	18	7556258	PTPRM;PTPRM	N_Shore	0.834277	0.824619	-0.0117203	0.00141223	0.828874	0.820308	-0.00947255	0.00812252
cg14075607	1	27726384	NA	N_Shore	0.187104	0.180665	-0.00827276	0.00141226	0.183217	0.174208	-0.0119335	1.0987e-06
cg24611351	5	79578226	SERINC5	NA	0.0746689	0.0660922	-0.0062887	0.0014138	0.0784892	0.0694044	-0.00650003	0.00215638
cg09089653	1	46404950	NA	N_Shore	0.322128	0.34047	0.0213942	0.00141388	0.34721	0.358255	0.0178751	0.00692439
cg09704116	17	53651114	MKS1;MKS1	N_Shore	0.0831054	0.0932227	0.00912405	0.00141436	0.0786629	0.0896465	0.0107252	0.000445357
cg16933181	2	2690175	NA	NA	0.91237	0.918522	0.00639625	0.00141504	0.911132	0.922506	0.0109679	8.91072e-08
cg11473876	15	50862797	ONECUT1	N_Shore	0.115591	0.123638	0.00784611	0.00141528	0.120042	0.134253	0.0140349	1.03063e-08
cg18972666	9	35069141	FANCG	N_Shore	0.0871165	0.0816216	-0.00637581	0.00141547	0.082401	0.0813638	-0.00103523	0.594817
cg17355809	11	65792714	RAB1B;RAB1B	Island	0.0349882	0.0311404	-0.00393687	0.00141826	0.0369207	0.0317419	-0.00552167	3.3593e-05
cg13582446	5	37871722	GDNF;GDNF;GDNF	N_Shore	0.6875	0.698793	0.0126048	0.00141831	0.702836	0.708383	0.00807864	0.0421326
cg12456269	6	43778497	NA	NA	0.208815	0.220745	0.0101275	0.00141908	0.182648	0.197491	0.0118075	4.08564e-05
cg02464665	19	956248	GRIN3B	Island	0.92311	0.928384	0.00546985	0.00141937	0.919647	0.926008	0.00615546	0.000772967
cg02487452	8	81686458	NA	NA	0.536895	0.550082	0.0100947	0.00141965	0.521272	0.539698	0.0139233	1.74351e-05
cg11850773	17	1343145	MYO1C;MYO1C	S_Shore	0.59337	0.603694	0.00914966	0.00141982	0.597315	0.607998	0.010207	0.000748299
cg25304107	2	133143123	LYPD1;LYPD1	Island	0.0222175	0.0200963	-0.0017452	0.00142025	0.0217565	0.0199714	-0.00142437	0.0044606
cg20734154	9	109439715	NA	Island	0.196699	0.200326	0.00744467	0.00142036	0.215389	0.219411	0.00689526	0.00456115
cg10369363	1	10962954	C1orf127	NA	0.528977	0.552759	0.0183917	0.00142041	0.507071	0.527798	0.0160813	0.00653387
cg24523758	1	38609641	NA	NA	0.815993	0.827163	0.010637	0.00142046	0.82303	0.831879	0.00846268	0.0112376
cg09556700	18	55252544	CCBE1	NA	0.938244	0.942535	0.00316432	0.00142053	0.940812	0.9428	0.000650413	0.48978
cg18666630	1	92187325	BRDT	Island	0.942969	0.935153	-0.00785055	0.00142068	0.945512	0.937163	-0.00814634	0.000413283
cg08269485	17	4785445	SLC25A11;RNF167;SLC25A11;SLC25A11	S_Shore	0.436803	0.423698	-0.0135615	0.00142073	0.436541	0.424039	-0.012133	0.00332421
ch.2.113772948R	19	16084151	RAB8A	Island	0.0212583	0.0237512	0.00217479	0.00142108	0.0223477	0.0236695	0.00095185	0.131817
cg14718533	17	72393342	MGAT5B;MGAT5B	S_Shelf	0.379043	0.394647	0.0122205	0.00142157	0.345825	0.362794	0.0122833	0.000959066
cg13315970	19	18906615	HOMER3;HOMER3;HOMER3;HOMER3;HOMER3	S_Shelf	0.856112	0.8472	-0.00935089	0.00142257	0.841388	0.835971	-0.00515561	0.0876725
cg05884192	12	106011495	CRY1;CRY1	Island	0.0139969	0.0148385	0.000868363	0.00142267	0.0142974	0.014517	0.000190987	0.493776
cg26582733	16	593444	RAB40C	S_Shelf	0.974164	0.972864	-0.00156042	0.00142284	0.973406	0.97276	-0.00100884	0.0212984
cg02837432	19	60460339	SAPS1	N_Shore	0.0886768	0.0838512	-0.00527833	0.00142326	0.0882122	0.0834943	-0.00508151	0.00245412
cg15062795	1	16427479	NA	S_Shore	0.622015	0.636296	0.0195246	0.00142382	0.645946	0.647786	0.00671793	0.256946
cg22985785	3	120187816	IGSF11;IGSF11	NA	0.865086	0.87199	0.00593802	0.00142389	0.86389	0.868391	0.00384791	0.0422679
cg10503655	3	140742432	RBP1;RBP1;RBP1	S_Shore	0.574741	0.591787	0.0204132	0.0014239	0.604098	0.617653	0.0184146	0.00268278
cg27401989	1	993618	NA	Island	0.357043	0.370951	0.0137108	0.00142418	0.373864	0.383711	0.0098599	0.0248632
cg09761846	10	134606984	C10orf93	S_Shore	0.577847	0.571541	-0.0132452	0.00142438	0.559239	0.557544	-0.00862213	0.0435651
cg02389555	9	72926272	TRPM3;TRPM3	NA	0.0349866	0.0319297	-0.00324185	0.00142539	0.0354934	0.0326128	-0.00251507	0.0116837
cg23808213	6	35996276	SRPK1	N_Shore	0.00826901	0.00764643	-0.000633521	0.00142539	0.00829403	0.00771819	-0.000407067	0.0286293
cg24100167	6	28663154	SCAND3	S_Shore	0.0227798	0.0214983	-0.00160376	0.00142584	0.0234408	0.0223239	-0.00104314	0.040187
cg15063355	2	171277378	LOC440925	N_Shore	0.021225	0.0223281	0.00114166	0.00142587	0.0225132	0.0224029	6.49839e-05	0.860905
cg16167741	17	37528885	HSPB9;HSPB9	Island	0.965503	0.96788	0.0020231	0.00142699	0.965888	0.967062	0.00107461	0.0946752
cg01763436	1	12046523	TNFRSF8	Island	0.0825028	0.086574	0.00401987	0.00142709	0.0857905	0.0917345	0.00572899	7.81434e-06
cg07798618	7	48885632	NA	NA	0.075522	0.0834847	0.00877855	0.0014273	0.0692375	0.0754708	0.0069088	0.00921504
cg17509349	7	1414367	NA	Island	0.656425	0.676672	0.0135779	0.00142747	0.634095	0.654353	0.013872	0.00171085
cg24480695	2	119331966	NA	Island	0.0263243	0.0225953	-0.00336263	0.00142764	0.0278837	0.0235221	-0.00353202	6.61722e-05
cg14704669	19	45546030	PLD3;PLD3;C19orf47	Island	0.0140893	0.0158192	0.00126862	0.0014281	0.0153059	0.0149128	-0.000683471	0.0781698
cg00089550	5	83716724	EDIL3	S_Shore	0.0549587	0.0518965	-0.00375114	0.00142845	0.0513913	0.0525666	0.00110535	0.315514
cg14847243	1	154809462	IQGAP3	S_Shore	0.845168	0.851428	0.00603953	0.00142861	0.844966	0.848266	0.00255992	0.20667
cg16430308	4	84422480	COQ2	N_Shore	0.0237113	0.0217256	-0.00194671	0.00142925	0.0236304	0.0211442	-0.00207304	0.000142805
cg14337027	19	16597532	MED26	N_Shore	0.713136	0.707852	-0.00939112	0.00142931	0.693268	0.694772	-0.00294356	0.326192
cg19563130	7	6833595	C7orf28B	S_Shore	0.749717	0.769106	0.0153079	0.00143047	NA	NA	NA	NA
cg03951833	11	60727114	PGA3	NA	0.919255	0.925832	0.005596	0.00143123	0.920733	0.925339	0.00397273	0.0197265
cg05427639	11	69343585	FGF3	Island	0.027997	0.0295878	0.00146101	0.00143149	0.0291653	0.0290961	-2.44763e-05	0.957093
cg07080231	5	2061272	NA	Island	0.39095	0.375502	-0.0223999	0.00143157	0.360858	0.352474	-0.0149383	0.0317691
cg02294108	5	179530132	RASGEF1C	NA	0.736744	0.754466	0.0171621	0.00143213	0.744134	0.757395	0.0139906	0.00455166
cg25193782	19	47131953	NA	Island	0.612447	0.632246	0.0138026	0.00143228	0.585742	0.605964	0.0135323	0.00188735
cg15526081	3	148610352	ZIC1;ZIC1	Island	0.0182922	0.0196807	0.00138077	0.00143243	0.0216694	0.0227526	0.00115777	0.00286954
cg09118625	4	1540877	NA	Island	0.604583	0.594799	-0.0133573	0.00143266	0.608883	0.595851	-0.0149381	0.00025128
cg23151024	13	42847447	ENOX1;ENOX1	NA	0.774303	0.766592	-0.0088265	0.00143272	0.767033	0.759909	-0.0083679	0.00259785
cg16396978	2	20729895	GDF7	Island	0.0229475	0.0243565	0.00149682	0.00143291	0.0243787	0.0254397	0.000991894	0.0594472
cg25508217	4	73215641	NPFFR2;NPFFR2;NPFFR2	NA	0.911204	0.916348	0.00466182	0.00143296	0.913346	0.913426	0.000152386	0.918841
cg02253440	1	51476237	RNF11	S_Shore	0.65213	0.638248	-0.0201191	0.00143395	0.596667	0.586678	-0.018655	0.00468562
cg19517525	2	24566787	NA	N_Shore	0.553768	0.570728	0.0145429	0.00143408	0.535131	0.549782	0.0129414	0.00449221
cg26000619	17	34129840	MLLT6	NA	0.751942	0.742091	-0.0132016	0.00143434	0.752697	0.736252	-0.0160969	0.000117457
cg13198709	5	157104193	LSM11	S_Shore	0.0563531	0.0541537	-0.00267055	0.0014345	0.0536297	0.0512791	-0.00252863	0.000488124
cg08445263	11	63821523	KCNK4	N_Shore	0.048051	0.0521428	0.00432923	0.00143461	0.0637724	0.0635621	0.00116494	0.474875
cg10162774	2	47236087	C2orf61;C2orf61	NA	0.844316	0.853566	0.00700967	0.0014349	0.850752	0.856825	0.00374474	0.100995
cg08243626	10	7608112	NA	NA	0.893722	0.901807	0.00705976	0.00143495	0.885827	0.891925	0.00384883	0.105365
cg19205909	2	23370386	NA	NA	0.524685	0.503686	-0.0278428	0.001435	0.493864	0.487847	-0.0136328	0.110405
cg06678678	16	33844128	NA	Island	0.91344	0.922787	0.00832751	0.00143504	0.914142	0.923053	0.00808892	0.0016423
cg07730183	10	50572739	C10orf53;C10orf53	NA	0.8957	0.901791	0.00464967	0.00143598	0.895676	0.899527	0.00311831	0.033605
cg27376287	9	123765868	TTLL11	NA	0.139825	0.126084	-0.0121092	0.0014364	0.14526	0.128636	-0.0169958	1.74414e-06
cg04467334	12	9118504	A2M	NA	0.909562	0.903526	-0.00770503	0.00143667	0.897826	0.893495	-0.00587478	0.0436953
cg27298559	19	2272626	LSM7	Island	0.900196	0.895491	-0.00696756	0.0014367	0.895137	0.889968	-0.00569245	0.0170483
cg10703331	12	3436357	NA	NA	0.267038	0.279264	0.0141097	0.001437	0.291958	0.302515	0.0127433	0.00386498
cg15636040	9	94983028	NA	N_Shelf	0.912275	0.916924	0.00399179	0.00143704	0.91283	0.914804	0.0013094	0.331767
cg19783626	16	65776694	KIAA0895L;EXOC3L	Island	0.334213	0.327194	-0.0103138	0.00143707	0.322515	0.317137	-0.00766014	0.0190024
cg00959883	21	45675540	COL18A1	S_Shore	0.876943	0.898289	0.0223379	0.00143725	0.881038	0.89867	0.0163914	0.0155087
cg07217499	4	152309828	SH3D19;SH3D19;SH3D19	NA	0.943536	0.938133	-0.00597416	0.00143747	0.939859	0.935045	-0.00503882	0.00927872
cg10162210	1	19019808	NA	NA	0.714377	0.727853	0.00932695	0.00143768	0.702088	0.714935	0.00846858	0.00578266
cg22544342	16	4836202	GLYR1	N_Shore	0.743602	0.74106	-0.00723608	0.00143808	0.726695	0.727736	-0.00297805	0.225527
cg24383056	5	81917879	NA	NA	0.848221	0.836287	-0.0127018	0.00143829	0.827795	0.80782	-0.0210513	5.75788e-06
cg25698975	1	208046247	IRF6	Island	0.0135461	0.0144334	0.000763263	0.00143831	0.0138416	0.0144581	0.000525677	0.0284273
cg12190423	6	16346646	GMPR	Island	0.00718809	0.00567675	-0.00133529	0.00143842	0.00810909	0.00710805	-0.000690567	0.282908
cg22022568	6	31616116	BAT1;BAT1	N_Shore	0.266286	0.254157	-0.0109542	0.00143909	0.264184	0.255494	-0.00673581	0.0538576
cg05463027	2	26636230	OTOF	N_Shelf	0.935868	0.940088	0.00342602	0.00143926	0.934685	0.938376	0.00305878	0.00443258
cg16393935	14	51804638	PTGDR	Island	0.0288939	0.0271771	-0.00240654	0.00143943	0.0284319	0.0271468	-0.00172742	0.0195019
cg00330953	1	69805977	NA	Island	0.0131313	0.0121626	-0.00105144	0.0014395	0.013259	0.0120217	-0.00107955	0.00173927
cg24082871	19	12819340	MAST1	Island	0.433748	0.444232	0.0129108	0.00143986	0.422241	0.440146	0.0173582	2.28689e-05
cg03866211	7	128425005	TNPO3	NA	0.924385	0.920634	-0.00713135	0.0014401	0.905108	0.901565	-0.00693363	0.00544263
cg12924402	3	50101104	RBM5	N_Shore	0.132277	0.144247	0.0106862	0.00144057	0.122911	0.13494	0.0110582	0.000532194
cg09907936	2	69006182	NA	NA	0.209662	0.20097	-0.00983293	0.00144087	0.173035	0.170388	-0.00307784	0.272818
cg07747571	6	29904065	HLA-G	Island	0.0822975	0.0899005	0.0062556	0.00144092	0.0844043	0.0926551	0.00804169	2.2851e-05
cg17745251	10	102971004	NA	N_Shore	0.534917	0.542271	0.00962043	0.00144094	0.543523	0.54914	0.00794288	0.00625331
cg22244122	1	8516082	RERE;RERE	NA	0.810382	0.822447	0.0101568	0.00144112	0.802222	0.81975	0.0153438	1.39186e-06
cg06844012	8	61728368	NA	S_Shore	0.0273765	0.0293231	0.00158816	0.0014415	0.0283772	0.0292622	0.00069907	0.151997
cg13808663	13	43888174	NA	NA	0.907192	0.897288	-0.0110078	0.00144176	0.910005	0.906718	-0.00373	0.241536
cg27296341	17	43373874	PNPO	NA	0.00879489	0.00757595	-0.00134871	0.00144188	0.00879769	0.00763582	-0.00119518	0.00394159
cg07273388	7	4867975	PAPOLB;RADIL;PAPOLB	Island	0.107749	0.0937613	-0.0126519	0.00144227	0.108434	0.0974184	-0.0097404	0.0141795
cg22438280	16	2022690	SLC9A3R2;SLC9A3R2	N_Shelf	0.332443	0.341987	0.0126872	0.00144256	0.351749	0.351812	0.00424441	0.270286
cg06646646	1	212528102	SMYD2	NA	0.842235	0.827137	-0.0163991	0.00144263	0.860767	0.83668	-0.0250606	1.54997e-07
cg14350257	3	145173618	C3orf58;C3orf58;C3orf58	Island	0.028083	0.0299266	0.0018892	0.00144267	0.0287491	0.0299574	0.000763082	0.222892
cg08486397	5	4697421	NA	NA	0.944538	0.948148	0.00306343	0.001443	0.946184	0.946792	0.000234012	0.811566
cg14644065	12	56138016	INHBE	N_Shore	0.530478	0.518002	-0.0187274	0.00144363	0.491436	0.490657	-0.0071044	0.238874
cg17177931	1	68342333	GPR177	NA	0.89764	0.894141	-0.00754876	0.00144366	0.886689	0.888328	-0.00272996	0.283598
cg11367000	3	198723426	BDH1;BDH1;BDH1	NA	0.901638	0.906871	0.00403674	0.00144368	0.902175	0.904526	0.00132604	0.338156
cg14438325	17	39603625	ASB16;ASB16	NA	0.320187	0.334506	0.0137554	0.00144371	0.347973	0.365506	0.016012	0.000171031
cg06911753	7	75750398	SRRM3	Island	0.317715	0.328669	0.00902848	0.00144388	0.309191	0.319569	0.00773502	0.00837194
cg08856776	12	47337170	SNORA2A;C12orf41	NA	0.73885	0.718078	-0.0144879	0.00144403	0.734771	0.717549	-0.0073112	0.134089
cg13333304	14	104394206	NA	NA	0.907878	0.912617	0.00361595	0.00144498	0.909677	0.911699	0.00128936	0.261912
cg04755604	16	3009457	CLDN6;TNFRSF12A	N_Shore	0.922108	0.9274	0.0042079	0.00144537	0.918643	0.924608	0.00453162	0.000479388
cg22476848	10	102992101	NA	NA	0.931268	0.93616	0.00373456	0.00144542	0.933889	0.937995	0.003071	0.00890426
cg09155044	1	7923614	TNFRSF9	N_Shore	0.520221	0.540242	0.0168008	0.00144784	0.510985	0.532648	0.018721	0.000364337
cg22244214	10	88443658	LDB3;LDB3;LDB3;LDB3;LDB3;LDB3	NA	0.412442	0.428845	0.0117755	0.00144833	0.398227	0.411594	0.00837332	0.0260766
cg14181459	8	145521393	DGAT1	Island	0.0244876	0.0260505	0.00148499	0.00144881	0.0246193	0.0261001	0.00134363	0.00303866
cg04104329	6	27621458	NA	NA	0.0165292	0.0180165	0.00110555	0.00144897	0.0182244	0.0184778	0.000120121	0.729686
cg06020238	7	115951940	CAV1	Island	0.0163268	0.0150512	-0.00123642	0.00144902	0.0152378	0.0142077	-0.000872354	0.0177934
cg12584960	3	152541473	MED12L;P2RY12;P2RY12	NA	0.597433	0.574426	-0.0211838	0.00144905	0.592684	0.57061	-0.0173262	0.0143144
cg10255675	15	21445291	MAGEL2	NA	0.283382	0.268512	-0.01262	0.00144918	0.289791	0.275794	-0.0106144	0.00815473
cg08657492	14	74539083	EIF2B2	Island	0.0184025	0.0174783	-0.00117554	0.00144919	0.0169761	0.0173632	0.000357328	0.291047
cg05718253	12	120841235	WDR66	Island	0.694118	0.708546	0.0110295	0.00144956	0.691337	0.705518	0.011052	0.00351936
cg08346269	4	1394128	NA	Island	0.739252	0.732272	-0.00874369	0.00144956	0.744228	0.735804	-0.0107591	0.000101273
cg18633684	4	1156905	LOC100130872-SPON2;SPON2;SPON2;SPON2	S_Shore	0.586863	0.605745	0.0135514	0.00144997	0.565801	0.588875	0.0173397	5.6442e-05
cg16235707	19	12917068	RAD23A	N_Shore	0.641421	0.627952	-0.0160771	0.00144999	0.62117	0.599177	-0.0242883	4.90518e-06
ch.12.113548585R	7	150320814	NOS3;NOS3;NOS3;NOS3	NA	0.381076	0.392122	0.00881539	0.00145015	0.373239	0.385301	0.00965495	0.000259723
cg12161192	1	5874530	NPHP4	S_Shore	0.811535	0.818148	0.00651192	0.00145089	0.813883	0.815265	0.000991119	0.625297
cg21751146	15	95120941	NA	NA	0.9617	0.964466	0.00210689	0.001451	0.962571	0.962561	-0.000275613	0.665705
cg23684711	3	113855689	NA	NA	0.950216	0.953985	0.00292365	0.00145117	0.950898	0.953765	0.00195369	0.0437957
cg17883742	16	45160238	ANKRD26P1	NA	0.968216	0.972201	0.00365795	0.00145119	0.969226	0.973214	0.00375487	0.000585765
cg11363972	22	49363510	CPT1B;CPT1B;CPT1B;CHKB-CPT1B;CPT1B;CPT1B;CPT1B;CPT1B	Island	0.35884	0.390452	0.024502	0.00145138	0.381016	0.40384	0.02062	0.00823873
cg05266624	4	88227691	AFF1;AFF1	NA	0.24272	0.231702	-0.0118934	0.00145177	0.219447	0.214735	-0.00693921	0.0478042
cg27126225	11	69958137	CTTN;CTTN	NA	0.907173	0.913682	0.00622533	0.00145275	0.907932	0.913636	0.00668667	0.000114083
cg21936959	4	117059523	NA	NA	0.885392	0.880928	-0.00799832	0.00145302	0.867761	0.870305	-0.00219217	0.406611
cg15092343	12	70122006	LGR5	S_Shore	0.943388	0.947588	0.00345723	0.00145403	0.944712	0.948211	0.00303824	0.000866537
ch.5.2517577F	15	97865894	NA	NA	0.731862	0.718365	-0.0163201	0.00145425	0.723809	0.711465	-0.0163688	0.00121459
cg18275831	21	36613617	MORC3	N_Shore	0.100408	0.0887945	-0.0121336	0.00145445	0.0893673	0.082991	-0.00678577	0.00973418
cg15454698	6	37898130	ZFAND3	S_Shelf	0.920892	0.915487	-0.00620086	0.00145458	0.912284	0.912481	-0.000381466	0.846624
cg25287482	3	42133769	TRAK1	NA	0.176337	0.16647	-0.0105605	0.00145471	0.14483	0.137967	-0.00717992	0.0153711
cg01933235	19	11531243	ELOF1	Island	0.0242964	0.0228156	-0.00144846	0.00145503	0.0236605	0.0234704	-0.00023504	0.600397
cg04462652	3	140064392	NA	NA	0.244248	0.234104	-0.0111221	0.00145508	0.230399	0.223772	-0.00838665	0.0124193
cg18909235	15	86821063	MRPS11;MRPS11	NA	0.641997	0.652734	0.0109342	0.00145599	0.646158	0.644754	-0.000222979	0.949932
cg15873303	13	47510662	NUDT15	S_Shore	0.726699	0.746002	0.0136685	0.00145666	0.697914	0.723759	0.0196031	3.09075e-05
cg16239482	11	6904335	ZNF215;ZNF215	Island	0.0107351	0.0121554	0.00151133	0.00145716	0.012344	0.0133721	0.00128022	0.0323371
cg07197585	12	131687148	NA	N_Shore	0.177285	0.160262	-0.0186676	0.0014578	0.173613	0.15769	-0.0186676	0.00134396
cg02943497	4	40953317	UCHL1	N_Shore	0.0439055	0.0468288	0.00356276	0.0014578	0.0580238	0.0588882	0.00276209	0.0439047
cg21637761	5	132141507	SEPT8;SEPT8;SEPT8;SEPT8	Island	0.137288	0.149672	0.0110002	0.00145877	0.128467	0.139554	0.00991731	0.00193214
cg00528902	12	113367446	NA	S_Shore	0.0328812	0.0353424	0.00223535	0.0014592	0.0359978	0.0355213	-0.000788915	0.326277
cg16048805	18	42815723	TCEB3B;TCEB3B;KATNAL2	Island	0.946811	0.937537	-0.00849564	0.00145953	0.943973	0.937716	-0.00544123	0.0234325
cg16269431	15	91248590	CHD2;CHD2	Island	0.0103998	0.0116166	0.000837273	0.00145965	0.0112608	0.0112981	-0.000250725	0.354861
cg08661899	15	88529144	SEMA4B	Island	0.0254923	0.0279345	0.00270052	0.00146026	0.0256787	0.028441	0.00254155	0.00437573
cg05462543	7	155525592	NA	NA	0.780705	0.772015	-0.0109386	0.00146145	0.775333	0.764506	-0.0127798	0.000231854
cg10025200	14	76024733	ESRRB	N_Shelf	0.881704	0.887391	0.00484129	0.00146187	0.879195	0.882013	0.00181315	0.248586
cg21850668	17	34584955	CACNB1	Island	0.0777575	0.083705	0.00696841	0.00146266	0.0942247	0.0972784	0.00565032	0.0263554
cg06940299	14	99039288	CCNK;CCNK	NA	0.857909	0.8525	-0.00877957	0.00146271	0.844333	0.84634	-0.000854295	0.767742
cg01989908	2	219482292	NA	Island	0.0147792	0.0137147	-0.00109677	0.00146316	0.016	0.0150607	-0.000722735	0.0626445
cg24476826	5	179894258	CNOT6	NA	0.932937	0.936838	0.00276058	0.00146356	0.932307	0.93646	0.0032295	0.000171751
cg17490806	12	103708136	NA	NA	0.882309	0.870731	-0.0109377	0.00146362	0.873321	0.871213	-0.00199032	0.580043
cg17393635	20	34396300	NA	NA	0.704864	0.716645	0.00794684	0.00146386	0.702367	0.71426	0.00890447	0.000313811
cg06855286	5	176093265	NA	NA	0.518999	0.528272	0.00855835	0.00146401	0.517514	0.5308	0.0113744	7.94797e-05
cg20475322	2	74580518	LBX2	Island	0.115908	0.132424	0.018303	0.00146482	0.158371	0.175698	0.0193292	0.00575771
cg11183181	7	130890980	PODXL;PODXL	N_Shore	0.0147481	0.0165438	0.00162757	0.00146506	0.0160883	0.0174797	0.00137309	0.0266966
cg08111960	7	129040405	NRF1	S_Shore	0.752393	0.745937	-0.0154599	0.00146555	0.713549	0.712711	-0.0111882	0.0266233
cg12084124	1	68694623	NA	NA	0.847206	0.835882	-0.0124741	0.00146569	0.839555	0.827936	-0.011871	0.00302605
cg09735723	20	20298481	INSM1;INSM1	Island	0.042793	0.0454045	0.00275696	0.00146584	0.0473651	0.0483959	0.00106296	0.256049
cg08672537	11	30562280	MPPED2	Island	0.266171	0.257424	-0.0118018	0.00146588	0.259616	0.251539	-0.00756933	0.0357249
cg04297868	11	124631196	PKNOX2	NA	0.956127	0.958986	0.00274025	0.00146594	0.955033	0.958854	0.00306706	0.238722
cg23839729	4	186369406	SNX25	S_Shore	0.914758	0.921199	0.00586978	0.00146614	0.917935	0.923169	0.00488211	0.00303524
ch.20.46655034F	3	66574553	LRIG1	NA	0.521492	0.514554	-0.0117396	0.00146637	0.503277	0.497731	-0.0107301	0.00319143
cg19118289	13	45910438	NA	Island	0.877662	0.870441	-0.00916774	0.00146649	0.874034	0.865839	-0.0112265	0.000166783
cg26020513	12	47791248	LMBR1L	S_Shore	0.333453	0.351681	0.0144395	0.00146689	0.319546	0.342248	0.0181894	7.20286e-05
cg03666500	4	184729764	NA	NA	0.0637736	0.0606898	-0.00364282	0.00146724	0.0590748	0.0577799	-0.00116558	0.315694
cg24580185	18	12901711	NA	Island	0.0883963	0.101154	0.0133382	0.0014676	0.105767	0.118066	0.0128083	0.0027012
cg26976707	7	27137728	HOXA4	S_Shore	0.73343	0.726602	-0.0141483	0.00146804	0.725605	0.718196	-0.0141526	0.00111198
cg08284926	3	136461370	EPHB1	NA	0.604137	0.591471	-0.0195059	0.00146829	0.586541	0.584067	-0.00998301	0.117875
cg24284973	4	111774952	PITX2;PITX2	Island	0.0873516	0.0808754	-0.00543077	0.00146841	0.102144	0.0872633	-0.0131088	1.14985e-10
cg08668790	7	44071575	PGAM2	Island	0.362282	0.38487	0.0208395	0.00146844	0.363896	0.389997	0.0252484	0.000117866
cg27382389	12	38122979	KIF21A	Island	0.0194274	0.0212708	0.00180216	0.001469	0.0200773	0.0205067	0.000471745	0.364517
cg14946105	22	49048192	MAPK11	Island	0.50632	0.526545	0.015579	0.00146926	0.492167	0.51664	0.0194919	7.66943e-05
cg05643494	17	20016507	CYTSB;CYTSB;CYTSB;CYTSB	NA	0.903114	0.897952	-0.00694787	0.00146966	0.893776	0.894801	-0.0007857	0.757247
cg21832243	11	107494586	NA	N_Shelf	0.841714	0.845297	0.00615253	0.00146974	0.840097	0.838024	0.00241751	0.228681
cg08771706	3	195465873	NA	NA	0.714553	0.698178	-0.0176074	0.00146979	0.710386	0.689055	-0.0217483	5.39168e-05
cg22787468	16	83207916	COTL1	N_Shore	0.105242	0.0911264	-0.0141374	0.00147018	0.100562	0.0930763	-0.00828404	0.054747
cg09025324	11	116212419	APOA1	S_Shore	0.592122	0.602474	0.00959871	0.00147022	0.59519	0.60304	0.00660605	0.0242479
cg04987855	11	62029994	AHNAK	NA	0.534356	0.560011	0.0186019	0.00147041	0.506899	0.535842	0.0247991	1.02191e-05
cg10638793	2	131168336	NA	S_Shore	0.83818	0.848634	0.00819452	0.00147093	0.84366	0.851105	0.0046103	0.0685862
cg08173535	9	27099293	TEK;TEK	NA	0.549934	0.567134	0.0181727	0.00147094	0.555242	0.572408	0.0181982	0.000713892
cg09203716	19	1253619	NA	Island	0.981956	0.983194	0.0013009	0.00147107	0.982679	0.984087	0.0013928	0.000251182
cg12295918	2	219733988	NHEJ1	S_Shore	0.0756897	0.0809821	0.00419802	0.00147174	0.0737579	0.0766151	0.00241398	0.0493921
cg16750801	2	176725635	HOXD4	Island	0.0351583	0.0329865	-0.00206293	0.00147205	0.0363437	0.0343159	-0.00188554	0.00546531
cg01528492	8	20157170	LZTS1	NA	0.752634	0.762442	0.00958321	0.00147275	0.762421	0.767825	0.00515373	0.0974829
cg22187826	2	173648514	ZAK;ZAK	N_Shore	0.0438106	0.0408256	-0.00303096	0.00147309	0.0418964	0.0400356	-0.00138299	0.138226
cg23923672	1	224957551	ITPKB	N_Shore	0.0176164	0.0162153	-0.00138198	0.00147311	0.0197327	0.017989	-0.00107781	0.0563873
cg26919100	19	63556658	NCRNA00181;A1BG;A1BG	N_Shelf	0.892414	0.900718	0.00550768	0.00147356	0.889003	0.89748	0.00564863	0.00111773
cg01219426	1	7560103	CAMTA1	NA	0.568713	0.580275	0.013072	0.00147395	0.588993	0.597463	0.0110397	0.00841333
cg12171183	1	1700018	NADK	Island	0.0262648	0.0245866	-0.00287023	0.00147439	0.0279896	0.0254923	-0.0042574	2.46097e-05
cg00375964	12	131538651	NA	NA	0.969345	0.972511	0.00207542	0.00147458	0.96896	0.971926	0.00241036	0.00142472
cg12530994	6	29741948	MOG;MOG;MOG;MOG;MOG;MOG;MOG;MOG;MOG;MOG;MOG	NA	0.710469	0.7257	0.0156266	0.0014747	0.72766	0.738107	0.0103837	0.0237072
cg18876882	14	95725217	NA	NA	0.612733	0.625587	0.0132702	0.00147485	0.630278	0.637198	0.00870598	0.0343509
cg00571021	6	32048761	STK19;STK19;DOM3Z;STK19	S_Shore	0.231833	0.24215	0.010856	0.00147519	0.22488	0.236794	0.0102776	0.0019837
cg12222323	1	107401932	PRMT6	Island	0.068107	0.0641388	-0.00369729	0.00147581	0.0734604	0.0679301	-0.00479607	0.000182942
cg13966771	15	78611373	ARNT2	NA	0.54478	0.553255	0.0113514	0.00147599	0.569997	0.578201	0.0119394	0.000306847
cg03719169	9	97319897	PTCH1;PTCH1	S_Shore	0.349402	0.371721	0.021795	0.00147628	0.379641	0.395373	0.0162915	0.0130918
cg17738213	11	1924842	MRPL23	N_Shore	0.0202101	0.0213335	0.00109515	0.00147638	0.0203443	0.0214176	0.000910571	0.00864733
cg03241244	6	69400838	NA	N_Shore	0.00907397	0.00834896	-0.000685955	0.00147665	0.00965346	0.00866344	-0.000789284	0.00118162
cg18881873	12	6808896	LEPREL2	Island	0.0118099	0.0110659	-0.000796063	0.00147667	0.0122014	0.0117282	-0.000349406	0.283906
cg21724451	11	35639997	TRIM44	N_Shore	0.632176	0.657105	0.0182915	0.00147746	0.593552	0.624426	0.0229916	6.40674e-05
cg23626546	14	99681447	NA	S_Shore	0.662005	0.655017	-0.0120722	0.00147785	0.635642	0.635116	-0.00713929	0.0590559
cg22937804	15	20384749	TUBGCP5;TUBGCP5	Island	0.0145555	0.0111819	-0.00342933	0.00147787	0.0147586	0.0108763	-0.00373996	0.000857018
cg05119141	7	1536681	MAFK	N_Shore	0.0365116	0.038073	0.00173341	0.00147809	0.0388136	0.0377137	-0.000471601	0.432398
cg22445712	1	226269231	WNT3A	NA	0.489713	0.475083	-0.0209538	0.00147812	0.411745	0.39451	-0.02378	0.0011302
cg03164275	1	58487040	DAB1	N_Shore	0.107128	0.117708	0.0115076	0.00147814	0.112901	0.118854	0.00655111	0.0693401
cg12461287	15	87991641	KIF7	N_Shore	0.0972784	0.108802	0.0107267	0.00147872	0.092866	0.103112	0.0101607	0.00264404
cg27441138	17	4445194	SMTNL2;SMTNL2	Island	0.177378	0.189767	0.0142871	0.00147877	0.212512	0.218172	0.0109358	0.0239318
cg24399122	10	118755089	KIAA1598;KIAA1598	Island	0.00650844	0.00605134	-0.000471476	0.0014788	0.00653331	0.00623323	-0.000265227	0.0950158
cg27400447	7	86252238	GRM3	N_Shore	0.897707	0.892574	-0.0100787	0.00147925	0.875595	0.876296	-0.00510701	0.136469
cg25057269	11	7490905	PPFIBP2	N_Shore	0.0590703	0.063799	0.00417035	0.00147935	0.0628055	0.0716457	0.00863878	1.99817e-09
cg09277256	15	93670922	NA	N_Shore	0.0856121	0.0941774	0.00594048	0.00147947	0.0882444	0.093211	0.00235853	0.215105
cg21995686	17	38430480	RND2	Island	0.0671137	0.0552065	-0.010032	0.00147952	0.0729301	0.0560547	-0.0174794	2.56495e-07
cg01437439	2	70980871	VAX2	Island	0.030526	0.032419	0.00189015	0.00147997	0.0317575	0.0320104	5.45218e-05	0.928136
cg23778596	17	42206209	WNT3	S_Shore	0.552902	0.561904	0.0108455	0.00148032	0.566558	0.574045	0.00860303	0.0128379
cg24406898	1	111127633	NA	S_Shelf	0.0116786	0.0107997	-0.00102023	0.00148144	0.0114935	0.0108099	-0.000556232	0.0208141
cg19551055	7	775604	HEATR2	S_Shore	0.780053	0.772042	-0.00924104	0.00148149	0.786153	0.776277	-0.011701	0.000125522
cg23340017	14	74600689	ACYP1;ACYP1	NA	0.0284621	0.0269871	-0.00145687	0.00148171	0.0297837	0.0292241	-0.000281773	0.592142
cg24974130	2	41945543	NA	NA	0.933738	0.93862	0.00394259	0.00148222	0.933768	0.936804	0.00238476	0.0690363
cg09841124	7	2410736	CHST12	S_Shore	0.0489568	0.0443705	-0.00365209	0.00148226	0.0498262	0.0449303	-0.00381104	0.00149076
cg03386480	7	134845641	CNOT4;CNOT4	Island	0.0159244	0.0148622	-0.00108845	0.0014826	0.0158321	0.0160617	0.000475237	0.174461
cg05950123	1	3129510	PRDM16;PRDM16	NA	0.899941	0.906601	0.00512753	0.0014826	0.897149	0.904055	0.00643716	4.93619e-05
cg05813803	19	46506935	CCDC97	N_Shore	0.147189	0.154595	0.00737408	0.0014836	0.125671	0.132034	0.00603967	0.00109916
cg12979844	14	103905337	NA	NA	0.876062	0.88586	0.0087744	0.00148371	0.886482	0.888631	0.00123584	0.658674
cg27072012	10	73055509	CDH23;CDH23	NA	0.855548	0.849	-0.00902286	0.00148414	0.859259	0.848132	-0.0141941	1.47435e-06
cg05767159	4	75083029	CXCL5	Island	0.033464	0.0398144	0.00540692	0.00148419	0.0327496	0.039304	0.00585211	0.000709486
cg03574598	1	154879684	BCAN;BCAN	S_Shore	0.838455	0.850534	0.00923387	0.00148469	0.839198	0.847873	0.00540342	0.0643438
cg02837600	6	108595985	NR2E1	Island	0.418197	0.427798	0.0106871	0.00148476	0.431251	0.434898	0.00701904	0.0371957
cg12741710	12	56201880	MBD6;DDIT3	N_Shore	0.455592	0.466962	0.00878611	0.00148483	0.450338	0.465595	0.0117631	1.78423e-05
cg06414073	19	3649926	PIP5K1C	N_Shore	0.624525	0.616675	-0.00994975	0.00148509	0.613659	0.609086	-0.00762148	0.014555
cg06264922	5	112876366	YTHDC2	N_Shore	0.96942	0.971597	0.00193334	0.0014858	0.969253	0.971168	0.00170339	0.0055181
cg25781123	8	1753688	NA	S_Shore	0.447085	0.463346	0.0141565	0.00148592	0.449672	0.466603	0.015343	0.00067743
cg00753089	2	56263515	CCDC85A	N_Shore	0.94741	0.951373	0.00321737	0.00148596	0.947231	0.950455	0.00274779	0.00397771
cg06760830	18	33316536	BRUNOL4;BRUNOL4;BRUNOL4;BRUNOL4	N_Shelf	0.728307	0.745611	0.0186716	0.00148598	0.73777	0.748747	0.0110893	0.0532029
cg14824901	19	15523578	CYP4F22	S_Shore	0.152032	0.162428	0.00902352	0.00148667	0.154298	0.171122	0.0155431	8.6905e-08
cg23921523	18	65221441	DOK6	S_Shore	0.890627	0.899984	0.00786074	0.00148682	0.887519	0.895378	0.00635497	0.0105404
cg01564033	1	145182496	CHD1L	S_Shore	0.0144335	0.0132442	-0.00122769	0.0014869	0.0149214	0.0132898	-0.0015958	4.70405e-05
cg02446487	10	119820027	CASC2;CASC2;CASC2	NA	0.803985	0.814431	0.00954209	0.00148749	0.817921	0.825839	0.00863652	0.00220023
cg19016517	1	191307018	TROVE2;TROVE2;TROVE2	NA	0.882603	0.876816	-0.00611005	0.00148771	0.878776	0.874404	-0.0049471	0.00866788
cg05987823	17	820202	NXN	NA	0.443195	0.426404	-0.0160223	0.00148849	0.456122	0.43479	-0.019599	9.41458e-05
cg14026602	8	23015658	TNFRSF10C	N_Shore	0.922404	0.927992	0.00524203	0.00148867	0.923068	0.926916	0.00309858	0.115971
cg16420866	16	87642170	NA	Island	0.607982	0.626152	0.0131804	0.00148945	0.602888	0.620216	0.0127327	0.00234821
cg27384918	7	93373667	GNGT1	NA	0.714567	0.699122	-0.0193654	0.00149001	0.674697	0.671434	-0.00509641	0.420726
cg01492330	12	50805556	NA	NA	0.914489	0.919618	0.00396217	0.00149007	0.913388	0.918183	0.003657	0.00208407
cg10177180	6	43151793	PTK7;PTK7;PTK7;PTK7	N_Shore	0.00995482	0.00939662	-0.0007838	0.00149033	0.0104887	0.0103515	-8.70954e-05	0.744378
cg01756660	12	43871477	PLEKHA9	NA	0.629793	0.615352	-0.01403	0.00149061	0.637537	0.620607	-0.0146321	0.000758211
cg02652072	13	19704732	GJB6;GJB6;GJB6;GJB6	Island	0.0209444	0.0224817	0.0014196	0.00149083	0.0242419	0.0248193	0.000936098	0.0711248
cg26906737	19	19640560	ZNF101	Island	0.00977315	0.0090404	-0.000877634	0.00149084	0.0102147	0.00969314	-0.000512521	0.0827622
cg04801716	6	129683364	LAMA2;LAMA2	NA	0.907496	0.905593	-0.00693218	0.00149109	0.892629	0.893406	-0.00347695	0.132419
cg16336120	11	1288073	LOC255512;TOLLIP	Island	0.187122	0.203036	0.0133196	0.00149109	0.17907	0.198327	0.016923	4.6527e-05
cg27609986	4	166118285	TRIM61	NA	0.212579	0.236718	0.0210192	0.00149168	0.21193	0.234047	0.0209234	0.00104813
cg04239645	14	63831301	ESR2;ESR2;ESR2	S_Shore	0.0200605	0.021076	0.00108016	0.00149202	0.0213578	0.0216498	0.000382352	0.286636
cg24122218	2	208932470	NA	N_Shore	0.914837	0.922795	0.00753221	0.00149255	0.923681	0.928005	0.00439665	0.0395082
cg15316716	5	140583218	PCDHB14	N_Shore	0.22767	0.210281	-0.0152848	0.0014934	0.237191	0.219747	-0.015707	0.000549295
cg19714737	6	31756659	LY6G5C	N_Shore	0.0126447	0.0137568	0.00100819	0.00149442	0.0131471	0.0128689	-0.0002693	0.401998
cg07286881	19	751229	PTBP1;PTBP1;PTBP1;PTBP1	S_Shore	0.55785	0.55245	-0.0123949	0.00149465	0.525419	0.519818	-0.0134598	0.000711658
cg01791238	10	50486268	CHAT	N_Shore	0.540676	0.551104	0.00881926	0.00149482	0.544123	0.555151	0.00909828	0.00140486
cg27561907	7	129202096	MIR183;MIR96	N_Shelf	0.815853	0.822467	0.00516538	0.00149598	0.817177	0.822535	0.00438974	0.0162801
cg02766482	10	68831359	CTNNA3;CTNNA3	NA	0.754124	0.74387	-0.00960856	0.00149604	0.749417	0.736229	-0.0127465	1.5063e-05
cg24863544	12	113615525	NA	S_Shore	0.0482678	0.0512994	0.00260166	0.00149614	0.0506509	0.0506983	0.000352118	0.69236
cg11899596	19	4558219	NA	Island	0.014348	0.0156938	0.00134276	0.00149722	0.0144546	0.0151488	0.000973143	0.00885774
cg06946797	1	156525892	CD1C	NA	0.874828	0.870507	-0.00688006	0.00149797	0.862905	0.863902	-0.00140249	0.549663
cg23081213	19	50876910	GIPR	Island	0.00973503	0.0103132	0.000979251	0.00149831	0.010132	0.0107847	0.000977389	0.0361695
cg11642501	19	2530221	GNG7	Island	0.0323935	0.0300383	-0.0024865	0.00149894	0.0308193	0.0277648	-0.00248006	0.000238809
cg25655799	12	129869431	STX2;STX2	Island	0.0559869	0.050794	-0.00504257	0.00149898	0.0551431	0.0512538	-0.00436843	0.00179918
cg06303224	5	139042655	CXXC5	S_Shore	0.871723	0.86131	-0.00973516	0.00149939	0.867575	0.855615	-0.00969614	0.00129783
cg22737154	10	134625762	NA	S_Shore	0.06066	0.0696401	0.00925979	0.00150014	NA	NA	NA	NA
cg27300028	22	38378280	CACNA1I;CACNA1I	S_Shelf	0.891551	0.89676	0.00475597	0.00150077	0.892965	0.897082	0.00327235	0.0241811
cg09089644	8	22046687	NA	S_Shore	0.104749	0.110255	0.00535492	0.00150137	0.106547	0.111062	0.00441335	0.00592923
cg26389950	8	145485191	BOP1;HSF1	N_Shore	0.580337	0.572498	-0.0131875	0.00150145	0.551907	0.545699	-0.0122226	0.004788
cg26913502	9	113327121	ZNF483;ZNF483	N_Shore	0.263977	0.255744	-0.00944488	0.00150164	0.253442	0.251857	-0.00355135	0.22346
cg18348337	2	133278257	NCKAP5;NCKAP5	NA	0.0834434	0.0750393	-0.00915827	0.00150183	0.0754031	0.0667704	-0.00865632	0.00110361
cg06557644	16	45213176	SHCBP1	S_Shore	0.0678496	0.063411	-0.00407512	0.00150263	0.0626448	0.0611973	-0.000902177	0.457403
cg03502601	11	18684350	IGSF22	S_Shore	0.00959046	0.014761	0.00509616	0.00150266	0.00993898	0.0156748	0.00574018	0.000744084
cg13477774	1	23567522	C1orf213;C1orf213;ZNF436;ZNF436	Island	0.00601043	0.00555048	-0.000458397	0.00150289	0.00613411	0.00580711	-0.000258091	0.0827203
cg00659250	17	50886408	NA	NA	0.562944	0.547076	-0.0145523	0.00150289	0.577693	0.567373	-0.00739361	0.112111
cg18980554	3	114643313	WDR52;WDR52	Island	0.632624	0.652617	0.0147581	0.00150299	0.642704	0.662495	0.0177137	0.000128426
cg05277991	4	115119624	ARSJ;ARSJ	N_Shore	0.286414	0.304271	0.0140227	0.00150334	0.271642	0.29329	0.018574	1.72533e-05
cg06338421	5	137906910	ETF1	Island	0.0205234	0.0223742	0.00140086	0.00150428	0.0202246	0.0219097	0.00075869	0.0553745
cg10340033	1	161411574	RGS5	NA	0.769453	0.783165	0.0100473	0.00150463	0.768637	0.787817	0.0171195	3.13329e-08
cg02330246	3	195889149	FAM43A	Island	0.0508462	0.0459359	-0.00502033	0.00150517	0.0705289	0.0628049	-0.00800283	0.000254353
cg02585098	1	44230588	CCDC24	S_Shore	0.881324	0.877864	-0.00510627	0.00150525	0.886835	0.882966	-0.0045586	0.00290948
cg08060501	13	108591153	MYO16	Island	0.0360997	0.0408103	0.00416643	0.00150583	0.0365648	0.0401013	0.00313367	0.0208505
cg07637239	6	34081509	NA	NA	0.789723	0.797126	0.00652513	0.00150604	0.795743	0.79736	0.00119731	0.54584
ch.4.38162960R	11	2249327	ASCL2	Island	0.103536	0.113549	0.0104826	0.00150642	0.133362	0.147461	0.0164177	2.25349e-05
cg19400055	22	32646977	LARGE;LARGE	Island	0.0143451	0.0153371	0.000996756	0.00150671	0.0144787	0.0151049	0.000518011	0.14797
cg24396624	6	143306738	HIVEP2	N_Shore	0.140326	0.123087	-0.0115913	0.00150714	0.144432	0.113922	-0.023873	6.71614e-10
cg01774158	12	67964363	NA	NA	0.0365238	0.0394667	0.00306274	0.00150716	0.0379554	0.0395243	0.00199373	0.0322751
cg11322797	8	144670170	ZC3H3	N_Shelf	0.245052	0.229658	-0.0134739	0.00150819	0.272935	0.249926	-0.0200381	1.05078e-05
cg12809365	19	57799012	NA	S_Shelf	0.614164	0.581778	-0.0305641	0.00150855	0.642304	0.608207	-0.0313737	0.000663049
cg17263916	7	27150701	HOXA5	Island	0.576048	0.559686	-0.021728	0.00150871	0.550927	0.542009	-0.0161913	0.0179254
cg02392634	15	87993289	KIF7	Island	0.925251	0.929693	0.00374903	0.0015091	0.925865	0.927647	0.000736762	0.575143
cg08723608	14	61007757	PRKCH	NA	0.825798	0.832458	0.00582514	0.0015092	0.824752	0.8322	0.00662601	0.000518885
cg15691649	1	92187310	BRDT	Island	0.834116	0.817117	-0.01504	0.00150926	0.841712	0.823372	-0.0175135	0.000112714
cg14108789	11	35396638	SLC1A2	N_Shore	0.0406155	0.0425841	0.00191508	0.00150945	0.0417384	0.042352	0.000544939	0.363344
cg11991617	5	176786328	GRK6;GRK6;GRK6;GRK6;GRK6;GRK6	Island	0.0201344	0.0176134	-0.00203434	0.00150957	0.0205363	0.0185469	-0.00150123	0.0639443
cg12797987	15	95117703	NA	NA	0.796936	0.804383	0.00741279	0.00150961	0.79036	0.792997	0.00221231	0.34063
cg00962903	11	14237318	SPON1	Island	0.667708	0.693539	0.0222326	0.00150964	0.654407	0.680671	0.0233317	0.00108982
cg03448396	1	176817467	NA	NA	0.580494	0.594184	0.00958505	0.00150992	0.583055	0.595401	0.0083856	0.00877015
cg01367737	11	55096537	OR4C16	NA	0.918146	0.92541	0.00590287	0.00151063	0.915328	0.923628	0.00708091	0.00030142
cg11388507	7	16652836	BZW2;BZW2;ANKMY2;BZW2	Island	0.0140281	0.0124857	-0.00140339	0.00151069	0.0143619	0.0125337	-0.00107504	0.00483589
cg07811110	3	78780841	ROBO1;ROBO1;ROBO1;ROBO1	NA	0.875894	0.883124	0.00611276	0.00151114	0.875516	0.880811	0.00487143	0.00932542
cg25815440	1	111772054	OVGP1	NA	0.456577	0.443905	-0.0145823	0.00151117	0.449903	0.439536	-0.00915993	0.0353777
ch.19.1348515F	9	122645391	PSMD5;LOC253039	Island	0.0676195	0.0836562	0.0167504	0.00151129	0.066907	0.0819417	0.0155972	0.00256782
cg02947361	20	31910691	NA	N_Shelf	0.682777	0.675726	-0.00752628	0.00151201	0.689602	0.683898	-0.00587108	0.0147677
cg01716223	7	156101921	NA	Island	0.13627	0.140712	0.00478256	0.00151218	0.145586	0.150193	0.00519144	0.000652939
cg02033213	2	190151068	SLC40A1	N_Shelf	0.891988	0.899533	0.00665254	0.00151257	0.889904	0.896679	0.0061429	0.00321607
cg07217935	7	150357069	ABCB8	S_Shore	0.522007	0.509729	-0.0212395	0.00151295	0.481339	0.481384	-0.0106937	0.0967976
cg08582485	4	187350279	CYP4V2	Island	0.0433747	0.041716	-0.00188432	0.00151394	0.043312	0.0432068	0.000169996	0.7929
cg21741284	12	52898195	NA	Island	0.264137	0.280009	0.0156831	0.00151416	0.265122	0.282325	0.0188305	0.000148198
cg03955589	19	1246624	EFNA2	Island	0.100343	0.107758	0.00729036	0.00151467	0.100998	0.108946	0.00740254	0.000566103
cg15499736	1	232814411	NA	S_Shore	0.319094	0.310306	-0.0105712	0.00151535	0.29986	0.297648	-0.00491486	0.115857
cg24913935	20	44180088	CD40;CD40	N_Shore	0.0197663	0.0150122	-0.00491752	0.00151565	0.0227345	0.0163771	-0.00575598	0.000754762
cg08826127	6	168260618	NA	NA	0.949952	0.952275	0.00241235	0.00151583	0.951254	0.951341	-7.25492e-05	0.926067
cg27305357	3	130216952	CCDC48	NA	0.522158	0.536731	0.019035	0.00151592	0.538917	0.54507	0.0120255	0.039419
cg15012484	13	50382061	RNASEH2B;RNASEH2B;RNASEH2B;RNASEH2B	Island	0.010798	0.0117606	0.000683605	0.00151595	0.0120247	0.0121953	-3.39886e-05	0.886473
cg25559262	15	97226934	IGF1R	NA	0.628047	0.64526	0.0153626	0.0015165	0.624865	0.63864	0.0121541	0.0115752
cg03884082	11	64353856	CDC42BPG	Island	0.946288	0.944022	-0.00362213	0.00151665	0.941387	0.938025	-0.00450169	0.000780971
cg24060317	3	196975765	MUC4;MUC4;MUC4	S_Shore	0.75694	0.737355	-0.0220276	0.00151666	0.756334	0.734077	-0.0256888	0.000281736
cg12860635	1	118480813	SPAG17	NA	0.0276741	0.0245762	-0.00284983	0.00151732	0.0279235	0.0246493	-0.00261876	0.00485551
cg19015611	19	60784646	ZNF579	S_Shore	0.856809	0.851793	-0.00895586	0.00151763	0.84168	0.836338	-0.00879716	0.00480828
cg08560952	17	73308662	NA	NA	0.842478	0.852338	0.00734843	0.00151792	0.830724	0.844522	0.0107516	8.27254e-06
cg21799270	2	222873098	PAX3;PAX3;PAX3;PAX3;PAX3;CCDC140;PAX3;PAX3;PAX3	S_Shore	0.0470978	0.0497721	0.00250096	0.00151801	0.0564579	0.0567371	0.00115152	0.246796
cg09039664	20	18722368	HSPC072;HSPC072;LOC100270804	NA	0.581826	0.600128	0.0165757	0.00151809	0.576598	0.592076	0.0138107	0.00677334
cg19976011	10	134910503	NA	NA	0.634018	0.660977	0.0191986	0.0015181	0.612895	0.641968	0.0192933	0.00150367
cg09791504	16	65142950	CKLF;CKLF;CKLF;CKLF;TK2;CKLF	N_Shore	0.030101	0.0259785	-0.00303461	0.00151861	0.0328611	0.0287799	-0.00232963	0.0175664
cg06387089	2	74595870	TLX2	Island	0.293809	0.300333	0.0069593	0.00151907	0.297568	0.306531	0.00963738	1.01022e-05
cg26189873	21	35317533	RUNX1	N_Shelf	0.62209	0.632561	0.0124036	0.00151923	0.642878	0.651285	0.010929	0.00429685
cg03236328	1	67913797	NA	NA	0.869587	0.87653	0.00579217	0.00151937	0.870529	0.879321	0.00778889	1.7763e-05
cg15532149	6	108546811	NA	Island	0.0148372	0.0134464	-0.0012276	0.00151986	0.0168434	0.0153433	-0.00136404	0.0155331
cg00558749	19	546812	HCN2	Island	0.643209	0.660836	0.0112241	0.00152065	0.623087	0.638606	0.00954976	0.00862666
cg01862311	6	150108529	NUP43	N_Shore	0.138104	0.130061	-0.00884112	0.00152209	0.134343	0.127151	-0.00799027	0.00461903
cg11762031	17	43959773	NA	Island	0.33989	0.355968	0.0141582	0.00152232	0.31882	0.332335	0.0108595	0.0144433
cg25191628	9	109268476	NA	Island	0.352765	0.370816	0.0204556	0.00152241	0.406881	0.409128	0.00724145	0.266154
cg25801113	9	124478040	OR1L3	NA	0.947183	0.943211	-0.00415868	0.00152305	0.945236	0.943085	-0.00240999	0.0627335
cg22611850	15	86322699	NTRK3;NTRK3;NTRK3	NA	0.947466	0.950052	0.00255466	0.00152374	0.949325	0.949871	0.000158093	0.84649
cg22175178	13	101648388	FGF14	NA	0.936339	0.94051	0.00341977	0.00152394	0.937965	0.940056	0.00150648	0.172345
cg17253810	17	4216647	UBE2G1;UBE2G1	Island	0.0188141	0.0200541	0.00111843	0.00152417	0.019554	0.0203423	0.000495077	0.162456
cg14412602	5	10202914	NA	NA	0.934166	0.938597	0.00432509	0.00152438	0.936814	0.941076	0.00437884	0.000864114
cg22157087	14	80495768	TSHR;TSHR;TSHR	NA	0.390276	0.373078	-0.0155972	0.00152546	0.3959	0.389312	-0.00747222	0.147761
cg13983686	7	131497996	PLXNA4	NA	0.919886	0.925724	0.00511573	0.00152657	0.9235	0.926056	0.00124076	0.463948
cg26128312	4	186160881	NA	N_Shelf	0.180872	0.163573	-0.0150527	0.00152688	0.184044	0.164459	-0.0174129	0.000169711
cg10826053	14	76569144	NA	Island	0.416555	0.431185	0.0107144	0.00152787	0.401235	0.419876	0.0150905	8.29666e-06
cg05814100	14	80495765	TSHR;TSHR;TSHR	NA	0.479287	0.459593	-0.0172595	0.00152821	0.484915	0.478181	-0.00788528	0.155764
cg09230938	1	11841394	NPPB	N_Shore	0.417029	0.408736	-0.0107703	0.00152826	0.415633	0.408911	-0.0099722	0.00410021
cg04953238	7	5494792	FBXL18	S_Shore	0.447623	0.432677	-0.0148872	0.00152838	0.478634	0.451282	-0.0256836	1.29325e-07
cg24611315	7	112103768	NA	NA	0.875038	0.858752	-0.0103702	0.00152838	0.856613	0.848476	-0.00309393	0.421291
cg17389427	7	83152267	NA	NA	0.715528	0.727504	0.0101139	0.00152933	0.716817	0.72759	0.00845234	0.00580798
cg00287974	1	19842924	NBL1;NBL1	Island	0.0219965	0.0233104	0.00134417	0.00152998	0.0219328	0.0226871	0.000274166	0.480989
cg11781389	5	138543308	SIL1;SIL1	NA	0.897621	0.902512	0.00432581	0.00153015	0.894133	0.898239	0.00403669	0.00404993
cg12064373	16	22830576	HS3ST2	N_Shelf	0.93387	0.929298	-0.00412056	0.00153072	0.93159	0.929529	-0.000727211	0.532758
cg05865011	19	63717950	ZBTB45	N_Shore	0.505728	0.494619	-0.0117672	0.00153095	0.492588	0.48702	-0.00746534	0.0375393
cg01646795	17	51202733	PCTP;PCTP	NA	0.638639	0.628317	-0.0169419	0.00153126	0.598992	0.604837	-0.00327542	0.558272
cg27583088	17	76480830	RPTOR;RPTOR	N_Shelf	0.516706	0.50473	-0.0166822	0.00153142	0.508962	0.496081	-0.0176263	0.000853026
cg01062937	19	55759200	LRRC4B	N_Shore	0.293555	0.313531	0.0174148	0.00153191	0.291333	0.319939	0.0266967	2.4695e-06
cg04359418	7	104727055	SRPK2	N_Shore	0.936102	0.93224	-0.00624933	0.00153228	0.923514	0.921186	-0.00504878	0.0262751
cg01987536	8	144859987	NA	Island	0.928543	0.938027	0.00868312	0.0015328	0.931688	0.938176	0.00645769	0.0190642
cg23962285	10	134924993	NA	Island	0.0833241	0.0879631	0.00493723	0.00153455	0.0787269	0.0841223	0.00559352	4.39944e-05
cg27348420	1	152565167	ATP8B2	Island	0.0615347	0.0667462	0.00411839	0.00153518	0.0633562	0.0647759	0.000647963	0.616864
cg18660166	7	93028398	CALCR;CALCR;CALCR	NA	0.721444	0.710775	-0.0127794	0.00153535	0.723006	0.711074	-0.0128764	0.00371449
cg08703857	10	43166287	NA	Island	0.166809	0.146498	-0.0210804	0.00153542	0.167707	0.145473	-0.0219635	0.0010117
cg08864714	17	55583264	CA4	S_Shore	0.0179441	0.0191718	0.00103722	0.00153589	0.0189585	0.0190569	0.000127385	0.707292
cg03881663	16	49705904	NA	S_Shore	0.197147	0.215318	0.0183261	0.00153683	0.208288	0.223958	0.016307	0.00383245
cg20667364	12	68369357	BEST3;BEST3	NA	0.00817374	0.00749548	-0.000716412	0.00153854	0.00804359	0.00740137	-0.000611901	0.010203
cg18422603	6	32253831	AGPAT1;RNF5P1;RNF5	NA	0.0101835	0.00876445	-0.00135121	0.00153899	0.0104481	0.00904918	-0.00118741	0.00589895
cg14127396	8	991513	NA	NA	0.713575	0.690123	-0.0259262	0.00153899	0.725839	0.699898	-0.0264846	0.00139112
cg10273821	20	61112039	NA	S_Shore	0.0552374	0.0467771	-0.00973115	0.00154006	0.0563128	0.047314	-0.00922001	0.00088192
cg15553408	5	140698589	PCDHGA2;PCDHGA2;PCDHGA2;PCDHGA1;PCDHGA2	N_Shore	0.0759443	0.0686132	-0.00723456	0.00154026	0.0865454	0.0757631	-0.00987113	1.56452e-05
cg04877901	6	31655683	NA	N_Shore	0.894175	0.901006	0.00539335	0.00154058	0.898045	0.906986	0.00827201	2.15316e-07
cg24238345	17	38821505	LOC100130581;LOC100130581	NA	0.0281323	0.0257	-0.00233586	0.00154087	0.0287507	0.0260551	-0.00221948	0.00369795
cg10806146	1	100208073	SLC35A3	Island	0.0105312	0.0114547	0.000918047	0.00154092	0.0109619	0.0114651	0.000536023	0.0349259
cg02659149	5	154900011	NA	NA	0.451775	0.471424	0.0158122	0.00154101	0.436143	0.46022	0.0193187	4.94025e-05
cg19763471	16	390905	DECR2	Island	0.202714	0.221396	0.0200437	0.00154146	0.202807	0.216917	0.0163064	0.00771003
cg03202803	1	219133602	NA	N_Shore	0.097032	0.104913	0.0094095	0.00154242	0.103046	0.108112	0.00652317	0.0229348
cg14700821	22	29332991	TCN2	NA	0.0834223	0.08778	0.00625308	0.00154268	0.106864	0.109355	0.00571362	0.0218134
cg01812577	13	59163199	DIAPH3	NA	0.954795	0.957456	0.0024057	0.00154314	0.955984	0.956771	0.000538827	0.480352
cg12079115	2	219961897	DNPEP	S_Shore	0.526595	0.543604	0.0131216	0.00154383	0.504268	0.524554	0.0140719	0.000811274
cg03275698	1	2697433	NA	S_Shore	0.889788	0.899488	0.00664496	0.00154406	0.886864	0.893195	0.00424414	0.057452
cg24869272	12	121472774	CLIP1;CLIP1	Island	0.0212016	0.0223087	0.00131491	0.00154408	0.0210517	0.0218639	0.00101134	0.0165667
cg23085882	22	25155900	ASPHD2	S_Shore	0.546425	0.555965	0.00981621	0.0015441	0.556059	0.564716	0.00949388	0.00188357
cg18072629	12	50730821	NR4A1;NR4A1	Island	0.00984909	0.0107315	0.00082212	0.00154435	0.0104249	0.0108927	0.00039837	0.173915
cg13330559	18	75724471	KCNG2	Island	0.856261	0.844184	-0.0126431	0.0015444	0.860989	0.850273	-0.0117741	0.0021736
cg04874113	6	30694339	MRPS18B;PPP1R10	S_Shore	0.202956	0.192452	-0.0109617	0.00154447	0.184846	0.18262	-0.00434708	0.168717
cg04794268	1	22011229	LDLRAD2	N_Shelf	0.459803	0.452825	-0.0107632	0.00154458	0.44496	0.442531	-0.00612573	0.0842038
cg27179932	7	98315374	TRRAP	S_Shore	0.0418372	0.0380954	-0.00379468	0.00154524	0.0419767	0.0377938	-0.00415437	0.000255307
cg15925107	1	55043268	C1orf177;C1orf177	N_Shore	0.928827	0.934924	0.00381639	0.00154537	0.927274	0.930805	0.00160077	0.234347
cg21109485	5	87991451	LOC645323	Island	0.05003	0.0520976	0.00253626	0.00154585	0.0570978	0.0583121	0.00168417	0.0808538
cg09444439	4	78216206	CCNI	Island	0.130332	0.122839	-0.0139764	0.0015459	0.137701	0.12622	-0.0170956	9.37754e-05
cg05258736	6	31727560	BAT3;BAT3;BAT3;BAT3	N_Shore	0.12806	0.121728	-0.00793464	0.00154658	0.127937	0.123285	-0.00568045	0.0270177
cg26448394	1	200124962	SHISA4;SHISA4	NA	0.0967254	0.102759	0.00554911	0.00154763	0.0980115	0.104541	0.00771306	8.32894e-06
cg05776075	3	148585530	NA	NA	0.141316	0.146125	0.00495486	0.00154782	0.146914	0.153683	0.0069004	2.08997e-05
cg15473473	15	28982904	MTMR15;MTMR15;MTMR15;MTMR15	N_Shore	0.0243078	0.0219725	-0.00270171	0.00154834	0.0247047	0.0234002	-0.00128627	0.140235
cg13028635	19	53891046	FUT2;FUT2;FUT2;FUT2	N_Shore	0.261314	0.276846	0.012091	0.00154889	0.259746	0.282429	0.0185873	5.62762e-07
cg21006256	9	101886917	ERP44	NA	0.924622	0.903537	-0.0215021	0.00154977	NA	NA	NA	NA
cg21217093	6	31842196	C6orf27	NA	0.715491	0.732771	0.0140017	0.0015507	0.750268	0.762497	0.0106886	0.0109462
cg18523979	19	51666407	PNMAL1;PNMAL1	Island	0.0241532	0.0264128	0.00168877	0.00155081	0.0252076	0.0269547	0.00134357	0.0169323
cg18928017	10	38109951	NA	Island	0.893716	0.904821	0.00863139	0.00155116	0.896185	0.905263	0.00738553	0.00563754
cg14705163	15	77638772	NA	NA	0.967675	0.964542	-0.00312272	0.00155239	0.965683	0.964336	-0.00149531	0.173752
cg24340911	11	2789835	KCNQ1;KCNQ1	NA	0.337768	0.354342	0.0247629	0.00155334	0.369791	0.379619	0.0203414	0.00980894
cg09404376	3	85090422	CADM2;CADM2	N_Shore	0.0196459	0.0177289	-0.00195038	0.00155393	0.0189944	0.0175173	-0.00147031	0.0100562
cg00076538	5	2805145	IRX2;IRX2;C5orf38	Island	0.14973	0.158748	0.00851811	0.00155414	0.151216	0.15327	0.00150126	0.54143
cg17273983	10	102421011	NA	Island	0.0158265	0.013626	-0.00194677	0.00155416	0.0180814	0.0157217	-0.00149669	0.0447602
cg18285951	1	144322076	POLR3C;RNF115	Island	0.00717271	0.00672092	-0.000548979	0.00155442	0.00717466	0.00683319	-0.000317569	0.0657523
cg04383274	17	77872599	SECTM1	Island	0.648759	0.664569	0.0123252	0.00155458	0.647392	0.663004	0.0130899	0.000831756
cg01678788	3	148605813	ZIC4;ZIC4;ZIC4	N_Shelf	0.142894	0.147417	0.00668623	0.00155515	0.156546	0.162404	0.00841604	0.000101404
cg16408537	11	63029340	LGALS12;LGALS12;LGALS12	NA	0.505285	0.466973	-0.0309588	0.00155572	0.530741	0.489311	-0.0311813	0.00135191
cg25024717	16	88016464	ANKRD11	S_Shore	0.82254	0.812247	-0.0123458	0.00155694	0.834469	0.816824	-0.0189386	0.00156259
cg22429776	7	27198016	NA	N_Shore	0.109679	0.118166	0.0098966	0.00155699	0.113808	0.117472	0.00492586	0.122704
cg26244838	19	10572727	SLC44A2	N_Shore	0.772627	0.756156	-0.0119098	0.00155707	0.76191	0.756755	-0.0013636	0.70274
cg13182713	10	32256396	ARHGAP12	N_Shore	0.0217903	0.0200344	-0.00218053	0.00155712	0.020267	0.0192065	-0.00128876	0.0503034
cg19356232	14	56342611	OTX2;OTX2	N_Shore	0.146325	0.150968	0.00643887	0.00155725	0.166382	0.170349	0.00616573	0.00293949
cg18163227	7	143213563	FAM115A	S_Shore	0.0582777	0.0512155	-0.00719449	0.00155843	0.0801429	0.0650634	-0.0124398	3.197e-05
cg23903708	12	131583293	FBRSL1	N_Shore	0.959154	0.954856	-0.00421726	0.00155915	0.958291	0.95463	-0.00368309	0.0173308
cg06238004	4	155767450	NA	Island	0.0340133	0.0357064	0.00180059	0.00156135	0.035289	0.0346877	0.000128964	0.815104
cg21404906	10	90702664	ACTA2;ACTA2	NA	0.874284	0.869933	-0.00927167	0.00156165	0.864144	0.853008	-0.016222	2.41593e-07
cg09304006	7	138859519	CLEC2L	Island	0.0387605	0.042697	0.00486455	0.00156216	0.0436077	0.0472909	0.00450255	0.00624836
cg18967846	1	32023262	NA	N_Shelf	0.723447	0.732124	0.00807875	0.00156259	0.735016	0.741755	0.00644174	0.0103517
cg01916237	1	936954	NA	N_Shore	0.538292	0.523357	-0.016888	0.00156285	0.558445	0.538048	-0.0209249	3.85384e-05
cg20825023	8	1602487	DLGAP2	N_Shore	0.876063	0.871377	-0.00918851	0.00156287	0.861387	0.85888	-0.00719036	0.0166724
cg03822259	6	164910869	NA	NA	0.478329	0.4598	-0.017514	0.00156309	0.453293	0.442599	-0.0115357	0.0407087
cg20079898	5	149977346	SYNPO;SYNPO	NA	0.0760957	0.0666612	-0.00891749	0.00156327	0.0648456	0.0551614	-0.00980271	1.12344e-07
cg08210399	8	11605100	GATA4	S_Shore	0.0606138	0.0562222	-0.00395917	0.00156329	0.0729546	0.0658595	-0.00618608	2.47966e-06
cg22448433	13	111908508	NA	NA	0.10398	0.115027	0.00984634	0.00156329	0.108368	0.113259	0.0035952	0.227453
cg12722998	15	99411216	LRRK1	Island	0.933173	0.92895	-0.00643779	0.00156475	0.924806	0.921961	-0.0043722	0.0338275
cg02087356	2	219614456	CCDC108;CCDC108;CCDC108;CCDC108	Island	0.0173663	0.0148561	-0.00210972	0.00156506	0.0224518	0.0206526	-0.000532742	0.612704
cg00591421	2	25207905	EFR3B	Island	0.334007	0.344714	0.0117697	0.00156516	0.349549	0.358323	0.0102989	0.00546826
cg02401978	10	74843854	ANXA7;ANXA7	Island	0.0152087	0.0160258	0.000781356	0.00156564	0.0155199	0.0158481	0.000156116	0.547994
cg17280106	2	240725089	MYEOV2;MYEOV2	S_Shore	0.442473	0.459538	0.0183269	0.00156566	0.458661	0.469176	0.0133925	0.020176
cg18773997	19	15149315	NOTCH3	Island	0.0096907	0.00882609	-0.00085869	0.00156634	0.0103739	0.00909167	-0.00112227	0.00401865
cg24071726	17	23965380	FLJ25006	NA	0.612653	0.62253	0.0103786	0.00156659	0.63389	0.633937	0.00203127	0.545239
cg15571903	7	69847524	AUTS2;AUTS2	NA	0.946708	0.940117	-0.00687033	0.0015669	0.943657	0.936281	-0.00750999	0.00041754
cg26344982	10	66484066	NA	Island	0.642019	0.661849	0.0176476	0.00156701	0.641495	0.659879	0.016498	0.00292108
ch.17.1996417R	12	6529107	IFFO1;IFFO1;IFFO1	S_Shore	0.74752	0.740767	-0.00774798	0.00156737	0.748594	0.744646	-0.00373796	0.123488
cg12118784	19	60461082	SAPS1	Island	0.0372716	0.0352481	-0.00224935	0.00156739	0.0370749	0.0352809	-0.00189159	0.00657483
cg23453435	12	107432773	FICD	N_Shore	0.0769296	0.0808405	0.00572238	0.00156766	0.0848023	0.089232	0.00634329	0.000430524
cg26015888	10	80374988	LOC283050;LOC283050;LOC283050	NA	0.855668	0.860445	0.00470044	0.0015677	0.859782	0.859631	-1.68763e-05	0.990942
cg08886823	16	87024578	ZNF469	Island	0.0232371	0.0208754	-0.002405	0.00156773	0.0244764	0.0209119	-0.00343659	2.91063e-05
cg27420236	20	61421285	COL20A1	N_Shore	0.849655	0.859167	0.00653477	0.00156775	0.841869	0.849996	0.00498873	0.0210696
cg21920871	19	8580237	ADAMTS10	N_Shore	0.071821	0.0745171	0.00362994	0.00156787	0.0747546	0.077416	0.00395487	0.00101546
cg05295919	6	33348262	VPS52;RPS18	S_Shore	0.0266833	0.024778	-0.00212646	0.00156821	0.0257113	0.0224899	-0.00326669	5.70706e-08
cg13560904	9	83489988	TLE1	N_Shore	0.894855	0.901715	0.00485464	0.0015683	0.891923	0.896852	0.00341281	0.0322003
cg02770054	2	242158382	BOK	NA	0.950455	0.93807	-0.015426	0.00156859	0.950081	0.937488	-0.0150612	0.00172818
cg14125604	11	32068667	RCN1	N_Shore	0.423841	0.444764	0.0158726	0.00156919	0.426085	0.445742	0.0135446	0.00594797
cg16113692	3	57087423	ARHGEF3	N_Shore	0.0206621	0.019562	-0.00121807	0.0015701	0.0193725	0.0194749	0.000431954	0.257352
cg24127639	1	27087217	GPN2	N_Shore	0.823373	0.808413	-0.00969167	0.00157075	0.812511	0.802237	-0.00383998	0.242442
cg12648297	6	27629309	NA	NA	0.223343	0.237456	0.0132487	0.00157094	0.225197	0.240525	0.0137871	0.000916966
cg27403635	19	2044896	MOBKL2A	N_Shore	0.357426	0.370136	0.0121439	0.00157122	0.403896	0.429727	0.0257102	6.90297e-10
cg07706067	2	101716708	MAP4K4;MAP4K4;MAP4K4	NA	0.650743	0.646044	-0.00971536	0.00157135	0.628514	0.633533	-0.000511078	0.870821
cg04306007	2	236788310	ASB18	Island	0.917468	0.924556	0.00511336	0.0015715	0.917667	0.923593	0.00427031	0.0112727
ch.1.1356605F	4	638752	PDE6B;PDE6B;PDE6B	N_Shore	0.429928	0.445465	0.0106512	0.00157257	0.417273	0.433955	0.012069	0.000396624
cg20563854	11	1607439	KRTAP5-5;HCCA2	NA	0.853679	0.866314	0.0134347	0.00157286	0.850122	0.86403	0.0141293	0.0011923
cg14318093	2	121000271	NA	S_Shelf	0.883037	0.889909	0.00496623	0.00157328	0.877048	0.885996	0.00670246	4.46623e-05
cg08137888	4	8251752	SH3TC1	NA	0.0136929	0.012914	-0.00100168	0.00157333	0.015158	0.0137251	-0.00154574	1.22159e-05
cg12093241	13	98203103	SLC15A1	Island	0.269351	0.283214	0.0130223	0.00157364	0.274222	0.286072	0.012348	0.00157711
cg10088491	19	5180816	PTPRS;PTPRS;PTPRS;PTPRS	Island	0.409489	0.38885	-0.0198249	0.00157391	0.403365	0.37407	-0.0281214	4.58709e-06
cg25899024	5	28845905	NA	Island	0.917646	0.92226	0.00372496	0.00157392	0.919181	0.923125	0.00319416	0.00478022
cg06664874	17	44449251	IGF2BP1;IGF2BP1	S_Shelf	0.459701	0.449454	-0.0140251	0.00157525	0.424483	0.415934	-0.0142951	0.00111582
cg18556455	11	688201	TMEM80;TMEM80	S_Shore	0.573629	0.56259	-0.016696	0.00157534	0.543635	0.537061	-0.0127818	0.0126491
cg01414357	6	52209895	IL17F	NA	0.957837	0.960649	0.00197248	0.00157678	0.957753	0.958822	0.000186436	0.76353
cg09508119	12	12771031	APOLD1	S_Shore	0.574592	0.55738	-0.0181511	0.00157722	0.562409	0.551076	-0.012627	0.0283985
cg21930955	11	1735100	HCCA2;CTSD	S_Shelf	0.583052	0.576357	-0.0148436	0.00157727	0.555288	0.559259	-0.00391029	0.389803
cg15349341	10	103994777	GBF1	N_Shore	0.240665	0.251151	0.00839538	0.00157874	0.229828	0.242525	0.01078	1.89011e-05
cg18153630	1	150242190	NA	NA	0.218768	0.211018	-0.00939323	0.00157898	0.195183	0.19429	-0.00265934	0.363886
cg24608504	5	77288032	NA	N_Shore	0.64525	0.628206	-0.0183338	0.001579	0.62337	0.61254	-0.0118573	0.038826
cg04681489	8	81990267	NA	NA	0.806524	0.794203	-0.0129713	0.00157981	0.806109	0.792403	-0.0147609	0.000368471
cg02035605	3	190831715	TP63;TP63;TP63	NA	0.888615	0.898349	0.0110017	0.00158018	0.892539	0.907471	0.0157687	4.67036e-07
cg16919708	19	3524751	HMG20B	Island	0.0372281	0.0346805	-0.00244825	0.00158048	0.0422357	0.0393621	-0.00291644	0.0002828
cg19954314	8	146126687	ZNF16;ZNF16	NA	0.980775	0.982029	0.00108316	0.00158087	0.981065	0.981303	-2.48238e-05	0.943752
cg10573505	5	178620914	ADAMTS2;ADAMTS2	S_Shelf	0.936115	0.941314	0.00374925	0.00158094	0.938371	0.941516	0.00210098	0.0884504
cg04523291	11	62063437	AHNAK;AHNAK	NA	0.0987944	0.0936709	-0.00550683	0.00158102	0.0907449	0.0857892	-0.00530472	0.00104697
cg22875643	11	118400714	SLC37A4;SLC37A4;SLC37A4;SLC37A4;SLC37A4	NA	0.866893	0.872333	0.00464993	0.00158113	0.867564	0.868332	-0.000656718	0.69058
cg19068071	10	134993607	CALY	S_Shore	0.0685908	0.0641786	-0.00433929	0.00158132	0.0656283	0.0616375	-0.00361746	0.00630585
cg05578802	7	157167682	PTPRN2;PTPRN2;PTPRN2	N_Shore	0.574375	0.59399	0.0203448	0.00158149	0.586818	0.594979	0.00987823	0.120971
cg11315979	5	173977897	NA	NA	0.895262	0.9014	0.00425145	0.00158161	0.897324	0.900745	0.00197035	0.149194
cg08867825	11	125678795	DCPS	Island	0.0294976	0.0319831	0.0020969	0.00158198	0.0305278	0.0312311	0.000574936	0.381438
cg24814540	21	37969836	KCNJ6	S_Shore	0.685682	0.696583	0.00938232	0.00158267	0.685399	0.693234	0.00723832	0.023839
cg16555537	3	12833887	CAND2;CAND2	S_Shelf	0.784353	0.791329	0.00819914	0.00158365	0.796309	0.796159	0.000959918	0.712969
cg18851730	6	11341531	NEDD9;NEDD9;NEDD9	NA	0.0124847	0.0137991	0.0011565	0.00158404	0.012934	0.0130497	0.000150343	0.63902
cg17176732	1	224475350	NA	N_Shelf	0.93286	0.926292	-0.00612218	0.00158407	0.927246	0.924305	-0.00270112	0.175421
cg06464744	17	44022788	LOC404266;LOC404266	N_Shore	0.159121	0.167284	0.0116166	0.00158434	0.184115	0.18375	0.00410184	0.281678
cg17964844	7	4730181	FOXK1	N_Shore	0.964386	0.962409	-0.0024871	0.00158464	0.962398	0.96214	-0.000425644	0.592897
cg01479187	17	19377605	SLC47A1	Island	0.0096254	0.00889773	-0.000772394	0.00158617	0.00936482	0.00917699	-0.000194801	0.399252
cg14217091	1	200182612	LMOD1	NA	0.0173057	0.0191104	0.00214477	0.00158637	0.0204736	0.0225107	0.00275575	0.000711225
cg14120162	11	1276224	TOLLIP	S_Shelf	0.761391	0.768549	0.00728565	0.00158645	0.760516	0.768597	0.00842802	0.000614511
cg19663284	19	6415103	CRB3;CRB3	Island	0.025863	0.0270479	0.00135833	0.00158653	0.0262995	0.0266459	0.000771364	0.0613574
cg27590049	1	157676460	OR10J1	NA	0.749736	0.743665	-0.0104922	0.00158672	0.726893	0.724263	-0.00770766	0.0349161
cg14615559	19	812071	CFD	Island	0.221977	0.201951	-0.0212452	0.00158747	0.218888	0.200715	-0.0205571	0.00182961
cg24795825	6	31778604	BAT5	Island	0.0162343	0.0170627	0.000870101	0.00158756	0.0164511	0.0167611	0.000407789	0.154145
cg06974483	1	101477244	S1PR1	S_Shore	0.856498	0.864734	0.00590486	0.00158796	0.850094	0.861682	0.00868352	7.70275e-06
cg17794320	11	93223341	C11orf90	Island	0.0567367	0.0477114	-0.00886883	0.00158805	0.0580014	0.0453281	-0.0115677	3.4534e-05
cg11868728	2	98330868	CNGA3;CNGA3	S_Shore	0.0426084	0.046506	0.00389666	0.00158813	0.0454035	0.047681	0.00265095	0.056952
cg11503875	12	34419389	NA	NA	0.942028	0.94972	0.00625106	0.00158847	0.942311	0.949101	0.00536395	0.00949464
cg09113483	10	11286618	CUGBP2;CUGBP2;CUGBP2;CUGBP2	NA	0.490321	0.48185	-0.0141066	0.00158862	0.460012	0.45571	-0.0100044	0.0256654
cg05329578	7	32005481	PDE1C	NA	0.87937	0.875283	-0.00589372	0.00158979	0.869936	0.86692	-0.00592555	0.00155588
cg03723148	7	157101393	PTPRN2;PTPRN2;PTPRN2	N_Shore	0.885105	0.892133	0.00536048	0.00159011	0.875757	0.885512	0.00798351	9.84867e-06
cg04027328	7	5403527	TNRC18	NA	0.00952678	0.00894689	-0.000677662	0.00159024	0.00915092	0.00904607	-7.5785e-05	0.727287
ch.6.2925136R	8	133860694	PHF20L1;PHF20L1;PHF20L1	S_Shelf	0.850838	0.840151	-0.010042	0.00159095	0.849292	0.841342	-0.00648493	0.0425153
cg00489660	2	88431022	NA	N_Shore	0.51798	0.533517	0.0126312	0.00159122	0.515516	0.538661	0.0206376	7.52964e-07
cg02369820	10	30016141	SVIL	NA	0.910026	0.90641	-0.0058623	0.00159154	0.905444	0.904638	-0.00249431	0.176676
cg00335252	20	18722560	HSPC072;LOC100270804;HSPC072	NA	0.162936	0.170079	0.00782758	0.00159161	0.16302	0.173068	0.00989654	7.98428e-05
cg09642020	12	50549003	NA	Island	0.0234495	0.025494	0.00182691	0.00159222	0.0229072	0.0243184	0.0012172	0.0300994
cg00832555	20	55338093	SPO11;SPO11	Island	0.945044	0.951751	0.00491035	0.00159269	0.944871	0.95162	0.00496332	0.00106058
cg26688257	2	70042109	ASPRV1	Island	0.704495	0.693777	-0.0114137	0.00159284	0.718472	0.700289	-0.0175209	3.02054e-06
cg26073933	17	2248894	MNT	N_Shore	0.0365145	0.0323547	-0.00323931	0.00159293	0.04248	0.0363611	-0.00461072	7.97971e-05
cg22675598	1	47687456	NA	N_Shore	0.0160407	0.0186108	0.00259108	0.00159303	0.0161435	0.0186711	0.00259156	0.00359144
cg07665929	10	35143131	PARD3	Island	0.0266888	0.0248309	-0.00214576	0.00159314	0.0242902	0.0222228	-0.0023877	5.75973e-05
cg14634842	6	32171372	TNXB	N_Shore	0.929211	0.933286	0.00344681	0.00159374	0.930006	0.93224	0.00210178	0.0435462
cg03328201	10	88720461	C10orf116;AGAP11	N_Shore	0.0595883	0.0691393	0.00831636	0.0015949	0.0427209	0.0521919	0.0090862	1.61706e-05
cg11012061	8	145221562	CYC1	Island	0.0159063	0.0168783	0.00089015	0.00159539	0.0164223	0.0164433	-0.000133205	0.642144
cg21621248	9	25668753	TUSC1;TUSC1	S_Shore	0.0336081	0.0291218	-0.00487043	0.00159577	0.027632	0.024121	-0.00384085	0.00302145
cg15583263	1	110411975	ALX3	Island	0.250294	0.261406	0.0126366	0.00159586	0.296322	0.3014	0.00855841	0.0479012
cg19990977	1	157824256	APCS;APCS	NA	0.895108	0.891741	-0.00619058	0.00159597	0.888958	0.883229	-0.008945	6.84984e-06
cg10704680	6	159210428	NA	N_Shore	0.0117158	0.0128688	0.0015341	0.00159627	0.0148834	0.0150346	0.0017742	0.524405
cg23183069	7	41709526	LOC285954;LOC285954;INHBA	N_Shelf	0.894346	0.889073	-0.00898611	0.00159671	0.877194	0.869518	-0.011615	0.000673074
cg10908953	2	1912188	MYT1L	NA	0.83217	0.837743	0.00530432	0.00159688	0.834261	0.837995	0.00337567	0.0618757
cg03925135	2	42733895	MTA3	NA	0.813973	0.804239	-0.0105118	0.00159689	0.825398	0.810784	-0.0131191	5.8708e-05
cg17296078	12	46439691	RAPGEF3;RAPGEF3;RAPGEF3	Island	0.010398	0.0113536	0.000797923	0.00159709	0.0109864	0.0114227	0.00042719	0.0952357
cg09770579	11	68604808	TPCN2	N_Shore	0.376999	0.389826	0.0163463	0.00159748	0.396092	0.392832	0.00166642	0.749117
cg26271283	22	42723717	SAMM50	Island	0.621775	0.633443	0.0132118	0.00159788	0.638406	0.644548	0.0087608	0.0423945
cg15904130	6	32253808	RNF5P1;RNF5;AGPAT1;AGPAT1	NA	0.0121619	0.0107582	-0.00132161	0.00159792	0.0126269	0.0110508	-0.00125762	0.00356456
cg15007626	12	129764826	NA	N_Shore	0.0254762	0.0267891	0.00132993	0.00159824	0.0273842	0.0265681	-0.000570622	0.276104
cg03469202	5	7447927	ADCY2	N_Shore	0.456163	0.465643	0.00923093	0.00159849	0.464751	0.470585	0.00621657	0.0394937
cg23941014	7	133240238	EXOC4	NA	0.871583	0.865291	-0.00865778	0.00159971	0.85532	0.853688	-0.00513927	0.0968737
cg17125267	1	53700999	DMRTB1	S_Shelf	0.831997	0.826658	-0.0118828	0.0016004	0.806908	0.805662	-0.00867416	0.0291421
cg26942952	7	129070736	NRF1;NRF1	NA	0.962751	0.958694	-0.00373844	0.00160061	0.960115	0.95737	-0.00261042	0.0380139
cg03141069	5	167662223	WWC1;WWC1;WWC1	NA	0.871158	0.878421	0.00581288	0.0016016	0.878166	0.881685	0.00232529	0.171376
cg04656769	12	131415892	GALNT9;GALNT9	Island	0.00915488	0.00806831	-0.000902364	0.00160161	0.0101451	0.00841458	-0.0013747	0.00604648
cg04308797	14	103260582	ZFYVE21	N_Shelf	0.846332	0.842365	-0.00718183	0.0016017	0.819453	0.811735	-0.0113316	3.40275e-05
cg00874990	10	125128756	NA	NA	0.840898	0.852265	0.0109047	0.00160215	0.848915	0.862604	0.0126284	0.000220654
cg07643912	9	134108227	NA	S_Shore	0.34291	0.318839	-0.0247996	0.00160304	0.336541	0.316087	-0.0241668	0.0017877
cg22986222	4	88219293	AFF1;AFF1	NA	0.462378	0.449967	-0.0156692	0.00160309	0.413301	0.418895	0.000612807	0.90003
cg18130044	17	44625432	NA	Island	0.00603285	0.00558737	-0.000478591	0.00160327	0.00649831	0.00608164	-0.00029082	0.0979467
cg10589950	19	35085358	NA	S_Shore	0.922526	0.917629	-0.00476228	0.00160357	0.920406	0.917979	-0.00317307	0.0431166
cg23054584	15	23015529	SNORD115-15;SNORD115-21;HBII-52-27	NA	0.893387	0.898002	0.0042481	0.00160432	0.892789	0.895935	0.00284325	0.0365424
cg20058937	20	33714988	CPNE1;CPNE1;CPNE1;CPNE1;CPNE1;RBM12;CPNE1;CPNE1;RBM12	N_Shore	0.0113819	0.0105434	-0.000872315	0.00160572	0.0119922	0.0111552	-0.000630511	0.0357526
cg10160315	7	149651788	ACTR3C;LRRC61;LRRC61	S_Shore	0.00700564	0.00810584	0.00120957	0.00160588	0.00783329	0.00863801	0.000993949	0.0164235
cg19717773	15	30054913	NA	NA	0.068652	0.0612118	-0.00859325	0.00160663	0.0690601	0.0614082	-0.00849198	0.00126465
cg17034508	22	29268017	NA	Island	0.128486	0.133467	0.00462684	0.00160677	0.119237	0.126096	0.00619307	2.60902e-06
cg03348299	19	3087710	GNA15	NA	0.0778176	0.0703889	-0.00754861	0.00160705	0.0671124	0.0590764	-0.00845825	7.13138e-05
cg12039611	3	171620899	CLDN11	S_Shore	0.518953	0.536061	0.0143827	0.00160715	0.521069	0.540586	0.0165176	0.000188312
cg24068372	16	29760575	MVP;MVP	Island	0.983302	0.985121	0.0012424	0.00160722	0.982338	0.984299	0.00128285	0.0228236
cg00737224	11	76517124	MYO7A;MYO7A;MYO7A;MYO7A;MYO7A;MYO7A	NA	0.338387	0.350058	0.0141125	0.00160728	0.365378	0.372035	0.00953953	0.0339704
cg04289045	9	96893865	NA	NA	0.169283	0.15501	-0.015033	0.00160783	0.133816	0.13009	-0.00444643	0.253744
cg07801569	6	33390857	ZBTB22;TAPBP;TAPBP;TAPBP;ZBTB22	Island	0.317356	0.340582	0.0190738	0.00160818	0.302958	0.333247	0.0249952	2.04004e-05
cg12288726	8	136315437	LOC286094	NA	0.776085	0.770194	-0.0115216	0.00160833	0.760087	0.755698	-0.0110992	0.00306343
cg10296867	2	74589415	PCGF1	S_Shore	0.965864	0.969149	0.00223824	0.00160904	0.965471	0.96842	0.00197051	0.00533641
cg08321366	5	77289300	NA	N_Shore	0.0499433	0.0523199	0.00398634	0.00160916	0.0621281	0.0660924	0.00601263	0.000102707
cg14276557	10	28075900	MKX	S_Shore	0.0907349	0.0983454	0.00968558	0.00160923	0.133748	0.133475	0.00490024	0.201037
cg24960158	14	68299663	NA	NA	0.380992	0.390001	0.00970048	0.00160956	0.385152	0.393301	0.0113511	0.000200089
cg26346108	8	100093641	VPS13B;VPS13B;VPS13B;VPS13B	N_Shore	0.937746	0.946792	0.00864216	0.00160958	0.937435	0.945536	0.00675327	4.64763e-05
cg13760252	6	153489961	RGS17	N_Shelf	0.929313	0.921915	-0.00655438	0.00161012	0.92238	0.919094	-0.00303407	0.150345
cg19569526	21	37041816	SIM2	Island	0.214723	0.191972	-0.020086	0.00161064	0.252305	0.221064	-0.0253267	4.40832e-05
cg09208010	7	2724540	NA	Island	0.787292	0.795335	0.00777034	0.00161068	0.794481	0.798162	0.00406681	0.109557
cg04053204	14	104819493	BRF1	NA	0.391575	0.378073	-0.0196273	0.00161079	0.38637	0.375646	-0.0158387	0.0102035
cg25386676	6	138936162	NHSL1	NA	0.950126	0.948293	-0.00339135	0.00161083	0.945594	0.944366	-0.00295165	0.0141389
cg00558215	10	133634298	BNIP3	NA	0.855954	0.862739	0.00754901	0.00161112	0.859797	0.869842	0.0113248	2.9398e-06
ch.16.1630026F	15	97009751	IGF1R	Island	0.0585926	0.0509966	-0.00583604	0.00161218	0.0629924	0.0557545	-0.00561359	0.00178246
cg22411207	6	136216227	PDE7B	NA	0.851925	0.843256	-0.0111853	0.0016125	0.830049	0.83536	0.00304457	0.434623
cg08886046	17	2443030	PAFAH1B1	N_Shore	0.010347	0.00957308	-0.000804568	0.00161266	0.0109818	0.0100981	-0.000672362	0.0207908
cg14826215	20	44180174	CD40;CD40	N_Shore	0.0304971	0.0253959	-0.00533434	0.00161354	0.0334825	0.0282698	-0.00483905	0.0113212
cg26925981	6	146961676	C6orf103	N_Shore	0.0120071	0.0109911	-0.0010957	0.00161449	0.014466	0.0130896	-0.00114759	0.0167534
cg16784970	16	10909258	CIITA	Island	0.969987	0.968054	-0.00293967	0.00161506	0.968985	0.96721	-0.00294876	0.00634786
cg12487199	6	5029337	PPP1R3G	N_Shore	0.853616	0.861071	0.00682264	0.00161535	0.858906	0.864981	0.0058292	0.00286732
cg21582325	11	7553925	PPFIBP2	NA	0.394059	0.383466	-0.0157452	0.0016155	0.393206	0.387357	-0.0127896	0.00915499
cg08462988	7	92298720	CDK6;CDK6	N_Shore	0.160253	0.139915	-0.0140285	0.00161585	0.187731	0.152133	-0.0279795	7.17425e-10
cg08892899	3	150857451	WWTR1;WWTR1;WWTR1	Island	0.506415	0.496438	-0.0143826	0.00161601	0.48551	0.478783	-0.0116347	0.0121046
cg24103195	6	30723318	C6orf136;C6orf136;C6orf136	Island	0.00709537	0.00776139	0.000594575	0.0016166	0.00765735	0.00757996	-9.61594e-05	0.661135
cg22729438	7	150304125	KCNH2;KCNH2	N_Shore	0.953238	0.955707	0.00228823	0.0016167	0.951059	0.953797	0.00231254	0.00220642
cg16948053	2	223244313	MOGAT1	N_Shore	0.289535	0.300755	0.0105323	0.00161678	0.299354	0.309822	0.00935166	0.00418852
cg16832407	11	17555311	NA	NA	0.354744	0.344977	-0.0116748	0.00161708	0.346965	0.340865	-0.00888816	0.0150445
cg22138216	2	102122279	NA	N_Shelf	0.960398	0.962891	0.00192106	0.00161713	0.961666	0.96189	-0.000168498	0.778072
cg14470869	4	1399557	NA	S_Shore	0.914421	0.910896	-0.00511238	0.00161726	0.913326	0.908988	-0.00594871	0.000277241
cg16622000	7	127628971	NA	Island	0.0670795	0.0709631	0.00416893	0.00161756	0.0796842	0.0828373	0.00412912	0.00802861
cg21707323	5	180474385	NA	Island	0.243932	0.26121	0.0163418	0.00161785	0.242325	0.262134	0.018053	0.000434041
cg13475665	10	50557622	C10orf53;C10orf53	Island	0.0139632	0.0148594	0.000876049	0.00161794	0.0145195	0.0151592	0.000697293	0.0167593
cg18909638	10	134450453	NKX6-2	Island	0.0790825	0.0712197	-0.00818425	0.00161802	0.0796979	0.0722556	-0.0075335	0.0046314
cg16418163	7	100631165	MOGAT3	N_Shore	0.122807	0.129758	0.00522687	0.00161836	0.121336	0.130473	0.00762461	2.01025e-06
cg02267904	7	87341802	SLC25A40	N_Shore	0.0498227	0.0427593	-0.00435622	0.00161891	0.054616	0.0456642	-0.00674405	5.44277e-06
cg18659586	22	31783022	SYN3	N_Shore	0.94988	0.953642	0.00339218	0.00161892	0.948727	0.953255	0.00425174	0.000103233
cg19777783	4	3504559	LRPAP1	Island	0.0535009	0.0574943	0.0048448	0.00161928	0.0592088	0.063111	0.00477955	0.00239567
cg12956688	13	95095282	DZIP1;DZIP1	S_Shore	0.200182	0.212189	0.0120928	0.00161932	0.195263	0.210903	0.0153062	9.2253e-05
cg16411279	16	48075585	NA	NA	0.243528	0.271035	0.022529	0.00161938	0.230804	0.257309	0.02218	0.00116363
cg15853169	7	1260155	NA	NA	0.779794	0.765342	-0.0155808	0.00162	0.756186	0.74567	-0.0138347	0.00791646
cg12516359	19	54621665	NA	N_Shore	0.0622467	0.066196	0.00431592	0.00162032	0.0685732	0.0741834	0.00647125	5.03195e-06
cg01581098	7	99973949	AGFG2	N_Shore	0.449907	0.476134	0.023782	0.00162035	0.448846	0.47244	0.0227636	0.00228996
cg12151328	16	3352656	NA	N_Shelf	0.924811	0.930848	0.00486559	0.0016205	0.920127	0.927103	0.00575934	0.000632684
cg04404381	12	9987419	NA	NA	0.664417	0.706175	0.0362726	0.00162087	0.656845	0.699558	0.0377605	0.000936898
cg26082368	1	19842843	NBL1;NBL1	Island	0.042857	0.0492775	0.00572392	0.00162101	0.0394195	0.0444204	0.00451537	0.00286024
cg03619075	19	52044990	AP2S1;AP2S1	N_Shore	0.590149	0.582916	-0.0113988	0.0016212	0.57338	0.570597	-0.00761029	0.0321749
cg04807188	15	76232036	IDH3A	S_Shelf	0.885213	0.886791	0.00586046	0.00162133	0.884174	0.880858	0.00433989	0.0535434
cg20488281	6	134217371	NA	NA	0.0664461	0.0707467	0.00404878	0.00162141	0.0706774	0.07015	0.000294575	0.824778
cg08528970	8	38008909	EIF4EBP1	S_Shore	0.919481	0.913821	-0.0071209	0.00162178	0.907112	0.903338	-0.00574401	0.0271285
cg01283417	8	143616585	BAI1	N_Shelf	0.782153	0.776687	-0.00613409	0.00162208	0.773807	0.772842	-0.00300555	0.122512
cg13084429	19	41334560	COX7A1	Island	0.876815	0.869073	-0.0133997	0.00162226	0.859661	0.841062	-0.0249748	7.21197e-07
cg05318142	19	59160602	CACNG8	S_Shelf	0.658194	0.652575	-0.00923918	0.00162275	0.624421	0.62336	-0.00391579	0.212642
cg20837626	10	82163536	C10orf58;C10orf58	NA	0.691413	0.686676	-0.0126568	0.00162286	0.658809	0.659572	-0.0078634	0.0535725
cg14088052	2	176642615	NA	N_Shore	0.475706	0.484645	0.0108463	0.00162314	0.479588	0.489614	0.0106124	0.00261716
cg16762849	7	91587618	CYP51A1;CYP51A1	NA	0.803769	0.788824	-0.0120969	0.00162364	0.798816	0.783317	-0.00880687	0.0326745
cg05340597	1	23217775	KDM1A;KDM1A	N_Shore	0.709656	0.728956	0.0197998	0.00162387	0.691332	0.719349	0.0268297	2.83561e-05
cg14672921	17	52474387	NA	N_Shelf	0.623283	0.634568	0.0101338	0.00162396	0.619396	0.630207	0.00813459	0.0111366
cg06484123	6	30019244	HLA-A	Island	0.719342	0.672595	-0.0488842	0.00162432	0.718821	0.673191	-0.0482343	0.00166823
cg22851125	1	1556214	MMP23B	Island	0.136935	0.145717	0.00808123	0.00162467	0.140947	0.153388	0.0118623	6.19031e-06
cg19414706	19	53814825	RPL18;SPHK2	S_Shore	0.0213583	0.0194587	-0.00155641	0.0016247	0.0205564	0.0183727	-0.0017458	0.000156856
cg24704287	16	53523972	IRX5	Island	0.0683592	0.062571	-0.00544292	0.00162477	0.0827736	0.0735682	-0.00731607	0.00824329
cg00888463	17	40568955	ACBD4;ACBD4;ACBD4;ACBD4;ACBD4;ACBD4	S_Shelf	0.077376	0.0747933	-0.00389254	0.0016256	0.0679198	0.0640037	-0.00408827	0.000488508
cg14173587	17	43290358	NA	NA	0.855959	0.864247	0.00825773	0.00162607	0.876736	0.883696	0.00776029	0.00103564
cg05639690	18	22384448	KCTD1;KCTD1	Island	0.113374	0.106657	-0.0065835	0.00162686	0.115797	0.112715	-0.00365928	0.109454
cg16783204	11	45675040	NA	NA	0.697101	0.703845	0.00638697	0.00162711	0.70041	0.702819	0.00264414	0.18741
cg09435920	18	57369777	CDH20	N_Shelf	0.314851	0.301564	-0.0142238	0.00162726	0.282229	0.265863	-0.0186691	2.39363e-05
cg25764256	2	72947024	NA	S_Shelf	0.676053	0.687817	0.0105152	0.00162746	0.670349	0.683348	0.013071	0.000165267
cg12578536	2	118948156	NA	NA	0.690733	0.703344	0.010267	0.00162757	0.676237	0.69521	0.0158462	9.45234e-06
cg22480016	6	29029723	NA	NA	0.0199122	0.0221407	0.00250264	0.00162781	0.0263949	0.0268308	0.00106651	0.284695
cg25966705	8	54768341	NA	NA	0.0558059	0.0624127	0.00669592	0.00162819	0.058606	0.0621328	0.00286213	0.173694
cg06292277	10	112608908	NA	NA	0.947128	0.943729	-0.00408695	0.00162833	0.942492	0.942195	-0.00119221	0.367129
cg10619342	16	55199934	MT2A	Island	0.0402815	0.0446605	0.00443128	0.00162857	0.0427366	0.0440925	0.00170295	0.221524
cg20637807	5	68566985	CDK7	S_Shore	0.0109568	0.0101663	-0.000807333	0.00162874	0.011919	0.0112814	-0.000439115	0.131804
cg11215486	5	85949054	COX7C	NA	0.949649	0.955761	0.00390014	0.00162887	0.944555	0.95059	0.00384508	0.00330557
cg11321298	3	62329918	NA	Island	0.0407201	0.0381399	-0.00284745	0.00162993	0.0473155	0.0443615	-0.00224164	0.0554418
cg24429974	12	127997907	GLT1D1	S_Shelf	0.904716	0.89934	-0.00778513	0.00163014	0.894428	0.894051	-0.00240781	0.310899
cg10925082	22	29290881	GAL3ST1	NA	0.779213	0.793095	0.0092002	0.00163053	0.780419	0.793543	0.00761205	0.0109478
cg13849253	19	48549701	CD177;CD177	NA	0.341919	0.327932	-0.018606	0.00163067	0.34457	0.327724	-0.0184815	0.0017578
cg05855618	9	135920598	BRD3	NA	0.0757173	0.0705593	-0.00452068	0.0016311	0.07339	0.067237	-0.00563753	4.13402e-06
cg03780132	3	124649110	ADCY5	Island	0.939436	0.943599	0.00303127	0.00163133	0.939007	0.943749	0.00393127	4.21973e-05
cg24654874	3	37009088	MLH1;MLH1;MLH1;EPM2AIP1;MLH1	N_Shore	0.0156692	0.0144222	-0.00133792	0.00163194	0.0155971	0.0141443	-0.00127787	0.00456393
cg26095658	3	10467743	ATP2B2;ATP2B2	NA	0.71784	0.730386	0.0101684	0.00163213	0.7178	0.727183	0.00607767	0.06726
cg09544338	8	2406373	NA	Island	0.115393	0.128184	0.0132917	0.0016333	0.117957	0.124562	0.00881359	0.0303505
cg21939395	8	126516105	TRIB1	S_Shelf	0.0362991	0.0385073	0.00511143	0.00163335	0.0469109	0.0534199	0.00895268	6.63927e-05
cg03961984	16	15146026	NA	NA	0.508497	0.501847	-0.00973461	0.00163367	0.492344	0.484632	-0.0114434	0.000403251
cg23095729	11	65186041	RELA;RELA	N_Shore	0.798787	0.808448	0.00744898	0.00163413	0.795531	0.801801	0.00357295	0.130546
cg15653855	1	210071031	LPGAT1	S_Shore	0.0212061	0.0192323	-0.00210301	0.0016347	0.021705	0.0191836	-0.00252946	0.000129237
cg21729992	2	225105631	CUL3	NA	0.357349	0.337825	-0.0158457	0.00163521	0.369104	0.353978	-0.00994339	0.0573556
cg11278204	4	4915433	MSX1	Island	0.281525	0.265681	-0.0161023	0.00163532	0.283368	0.275044	-0.00852012	0.0973978
cg09827496	6	169841163	WDR27	N_Shelf	0.355589	0.34475	-0.0143379	0.00163533	0.332586	0.322799	-0.0127208	0.00264694
cg03038262	4	55685701	KDR	N_Shore	0.0314975	0.0341642	0.00284925	0.00163566	0.0328305	0.0365091	0.00358197	6.3033e-06
cg14186321	8	22586599	NA	S_Shelf	0.028285	0.026811	-0.00184601	0.00163627	0.0285632	0.0269334	-0.00126543	0.0497807
cg04284535	11	45878760	MAPK8IP1	N_Shore	0.185651	0.202063	0.014388	0.00163637	0.191799	0.21492	0.0218979	3.35562e-06
cg13545897	2	132806721	NA	NA	0.665262	0.691236	0.0216184	0.00163698	0.659197	0.682852	0.0208074	0.00246399
cg27391627	10	23012305	PIP4K2A	NA	0.809919	0.819193	0.011119	0.00163709	0.809354	0.812481	0.00479101	0.151639
cg10804730	16	10745191	NUBP1	Island	0.0183863	0.0197576	0.00117639	0.00163725	0.0191305	0.018683	-0.000482501	0.170424
cg07470830	9	34625016	SIGMAR1;SIGMAR1	N_Shelf	0.970237	0.968282	-0.00218802	0.00163751	0.967678	0.967981	0.000285354	0.68233
cg25930673	1	50606643	NA	NA	0.387453	0.404181	0.0132542	0.00163774	0.364542	0.386402	0.0161489	0.000307325
cg09628887	7	1329488	NA	Island	0.024152	0.0201223	-0.0035981	0.00163792	0.0265731	0.0212856	-0.00464686	0.000132185
cg01461840	3	42281497	CCK	Island	0.0943157	0.101307	0.00694401	0.00163797	0.0986933	0.104434	0.00623389	0.0045694
cg26376566	14	50194953	SAV1	NA	0.870397	0.863579	-0.011765	0.00163811	0.854941	0.854536	-0.00595042	0.166502
cg20410381	4	7873835	AFAP1;AFAP1	NA	0.961737	0.956283	-0.00455893	0.00163817	0.961569	0.956908	-0.0040004	0.00561308
cg25681872	10	29738158	LOC387647	N_Shore	0.0797799	0.0928751	0.0144206	0.00163858	0.0807104	0.0931568	0.0140643	0.00182939
cg18569661	5	33198040	NA	NA	0.502499	0.477721	-0.0268533	0.00163864	0.506289	0.487477	-0.015003	0.0802232
cg05731816	2	212625946	ERBB4;ERBB4	NA	0.76117	0.752782	-0.0102197	0.00163891	0.747492	0.744393	-0.00643932	0.0597011
cg26386886	7	154864442	NA	S_Shore	0.187288	0.177788	-0.00967763	0.00164079	0.189803	0.182672	-0.00736893	0.0189533
cg08541612	1	179323535	IER5	N_Shore	0.388832	0.401104	0.0159866	0.00164162	0.417568	0.431804	0.0195636	0.000217341
cg18156033	6	166181036	NA	NA	0.569945	0.558611	-0.0143716	0.00164168	0.553734	0.547827	-0.0113032	0.016568
cg09978860	2	171277528	LOC440925	N_Shore	0.0962367	0.100997	0.00649559	0.00164185	0.112809	0.114417	0.00398492	0.0685919
cg13751012	13	24490074	NA	Island	0.310123	0.317407	0.0126947	0.0016423	0.303695	0.307842	0.00722689	0.084208
cg21819604	3	18459746	NA	N_Shore	0.799235	0.783721	-0.0150347	0.00164392	0.787625	0.784582	-0.000791761	0.863158
cg00088972	14	44501635	KLHL28;FAM179B	Island	0.00818402	0.00669283	-0.00145398	0.00164431	0.0083835	0.00694451	-0.00136727	0.0122673
cg27479634	4	78192837	CCNI	NA	0.909093	0.915271	0.00484781	0.00164449	0.910387	0.914733	0.00333202	0.0329263
cg20740028	8	111057432	KCNV1	S_Shore	0.163293	0.176459	0.011348	0.00164482	0.158159	0.1729	0.0125528	0.000325919
cg18939260	2	2172672	MYT1L	Island	0.961308	0.96571	0.00274322	0.00164535	0.961394	0.96483	0.00209162	0.0195186
cg03785646	14	104238619	INF2;INF2;INF2	N_Shore	0.786173	0.796933	0.0109079	0.00164548	0.780758	0.784606	0.00462949	0.206371
cg20740903	3	114368546	NA	NA	0.560193	0.552001	-0.0148597	0.00164627	0.516401	0.510823	-0.0133766	0.00559012
cg07742396	20	35589730	BLCAP;BLCAP;BLCAP;BLCAP;BLCAP;BLCAP	Island	0.01677	0.0175796	0.00084291	0.00164749	0.017404	0.0170869	-0.000290584	0.29207
cg13969273	17	39448114	TMEM101	S_Shore	0.264045	0.271242	0.00802451	0.00164785	0.266213	0.272404	0.0074665	0.00332366
cg26914296	1	22758242	NA	N_Shelf	0.794227	0.801726	0.00801618	0.00164791	0.805774	0.809487	0.00483238	0.058421
cg14183907	6	13724516	NOL7	S_Shore	0.90035	0.895049	-0.00683957	0.00164808	0.887603	0.886182	-0.00349745	0.147599
cg07629165	6	32161615	TNXB	N_Shore	0.85233	0.858252	0.00590044	0.00164822	0.858849	0.865185	0.00578372	0.0463179
cg25147100	16	29931575	NA	S_Shore	0.8045	0.812868	0.00851744	0.00164842	0.804064	0.808744	0.00739005	0.00829894
cg21983579	1	64862396	CACHD1	NA	0.903314	0.900565	-0.00500569	0.0016487	0.9004	0.897204	-0.00529606	0.00145603
cg07805777	6	167939342	C6orf123	N_Shore	0.509977	0.530473	0.0240325	0.00164871	0.536736	0.549213	0.0181521	0.0186888
cg07049977	21	44669793	TRPM2	Island	0.634956	0.648156	0.00985919	0.00164919	0.624109	0.637443	0.0113941	0.000671613
cg23513567	3	182920242	SOX2OT	S_Shore	0.0692581	0.0742916	0.00518237	0.0016492	0.0756758	0.0800883	0.00653563	0.000153379
cg23636568	22	25629994	NA	NA	0.100454	0.110268	0.00776866	0.00164941	0.0986272	0.109702	0.00995085	1.70182e-05
cg10221240	11	94142472	AMOTL1	S_Shore	0.223851	0.211433	-0.0126668	0.00164958	0.194413	0.194034	-0.00120814	0.744277
cg18556179	11	589052	PHRF1	S_Shore	0.917153	0.9082	-0.00791677	0.00165076	0.910495	0.904646	-0.00475195	0.0777319
cg10609205	5	34047796	NA	S_Shelf	0.913983	0.912078	-0.00707219	0.00165104	0.896223	0.892971	-0.00758321	0.00599759
cg19045970	5	32348042	MTMR12	N_Shore	0.217907	0.21323	-0.0069222	0.00165147	0.209961	0.2057	-0.00485576	0.0175206
cg13910493	10	81802	NA	N_Shelf	0.691444	0.701641	0.00790167	0.00165168	0.692342	0.699084	0.00402155	0.132532
cg11844743	7	4267371	SDK1;SDK1	N_Shelf	0.676416	0.696183	0.0146888	0.00165171	0.66765	0.684608	0.0110978	0.0134714
cg25991756	14	46190882	RPL10L	Island	0.979719	0.981772	0.00158006	0.00165249	0.979217	0.981158	0.00136148	0.0365537
cg19164335	6	1549133	NA	N_Shore	0.503152	0.528297	0.0204351	0.00165307	0.468258	0.505139	0.0291271	9.74773e-06
cg17328514	13	94051642	GPR180	N_Shore	0.805294	0.81646	0.00873723	0.00165364	0.807674	0.821377	0.0120486	7.6445e-05
cg02308232	14	89238057	NA	Island	0.0219616	0.0240599	0.00180013	0.00165381	0.0228352	0.0256398	0.00230311	0.000277414
cg00202403	3	38623992	SCN5A;SCN5A;SCN5A;SCN5A;SCN5A;SCN5A	NA	0.672909	0.686122	0.0128367	0.00165516	0.672851	0.684509	0.0112186	0.00596436
cg16415646	4	81408951	FGF5;FGF5	S_Shelf	0.0212386	0.0225724	0.00125121	0.00165601	0.0238495	0.0246767	0.00106723	0.0249226
cg04292728	7	5605589	FSCN1	N_Shelf	0.858425	0.853473	-0.00667718	0.00165691	0.854966	0.851433	-0.00469164	0.0281416
cg01950577	1	116512129	NA	N_Shore	0.272043	0.282222	0.0118847	0.00165801	0.307435	0.315025	0.0106344	0.00747703
cg02616653	7	25958179	NA	S_Shore	0.445504	0.461242	0.0183946	0.00165806	0.444348	0.45984	0.017115	0.00275071
cg02504541	10	134847376	KNDC1	S_Shore	0.927362	0.93451	0.00453176	0.00165813	0.926993	0.9305	0.00131484	0.42971
cg22849149	2	159750214	TANC1;TANC1	NA	0.368549	0.382412	0.0116078	0.0016585	0.358576	0.376181	0.0148065	9.40736e-05
cg13722619	2	239965055	HDAC4	NA	0.374124	0.364594	-0.0132268	0.00165881	0.338244	0.333722	-0.0084161	0.0358025
cg22023531	15	82112574	ADAMTSL3	N_Shore	0.942988	0.940367	-0.00414802	0.00165955	0.934897	0.936259	2.41569e-05	0.985076
cg09325711	2	118697620	NA	N_Shore	0.0216657	0.0191293	-0.00268651	0.00165993	0.0297718	0.028721	-6.28719e-05	0.953191
cg16413687	9	108664562	ZNF462	S_Shore	0.131768	0.13855	0.0105012	0.00166001	0.139036	0.137789	0.000522251	0.877559
cg19377703	9	101098492	NA	N_Shore	0.611104	0.630944	0.0184674	0.00166019	0.616892	0.630838	0.0127755	0.0226162
cg23374700	17	24969513	CORO6	Island	0.170306	0.174314	0.00528346	0.00166141	0.182649	0.187124	0.00510138	0.00601506
cg23983783	21	44948018	C21orf29	N_Shelf	0.815146	0.826202	0.0107107	0.00166174	0.820011	0.826894	0.00674333	0.0443499
cg24854181	22	38282947	NA	N_Shore	0.611254	0.621405	0.0100426	0.00166188	0.627281	0.634902	0.00852897	0.00526827
cg18598877	10	71685701	NPFFR1	Island	0.0800364	0.0878688	0.00923778	0.00166206	0.0937186	0.102952	0.0116333	0.000259483
cg01981027	12	25195835	CASC1;CASC1;CASC1	NA	0.273139	0.258881	-0.0139777	0.00166253	0.261076	0.255373	-0.00645808	0.131466
cg05316605	11	128060739	NA	NA	0.174954	0.183705	0.0095216	0.00166259	0.170783	0.179424	0.0089927	0.00157878
cg09508496	1	3219781	PRDM16;PRDM16	NA	0.0768769	0.0889925	0.0113138	0.00166274	0.073931	0.0829414	0.00745275	0.0358078
cg00355633	6	75968503	COL12A1;COL12A1	Island	0.222549	0.231792	0.0111256	0.00166343	0.248415	0.253271	0.007909	0.0304316
cg20472551	1	44269939	SLC6A9	S_Shore	0.18939	0.184794	-0.00696904	0.00166358	0.173415	0.171448	-0.0034224	0.0969623
cg05344495	8	100028606	OSR2;OSR2	N_Shore	0.116878	0.121017	0.0094123	0.00166389	0.152279	0.145428	-0.00115447	0.750502
cg17657037	19	17197996	OCEL1	Island	0.0219091	0.0230862	0.00131479	0.0016659	0.0221905	0.0227649	0.000891582	0.0486866
cg25898500	17	60564130	RGS9;RGS9;RGS9	S_Shore	0.207273	0.21737	0.00814918	0.00166611	0.192369	0.204159	0.00840185	0.00128909
cg03414631	8	590233	NA	Island	0.892479	0.871075	-0.0225107	0.00166631	0.895086	0.867771	-0.0263846	0.00023454
cg20384898	17	72830250	SEPT9;SEPT9;SEPT9	NA	0.222953	0.202413	-0.0169355	0.00166667	0.228468	0.20093	-0.0223312	2.85505e-05
cg18505871	1	1087133	NA	N_Shore	0.920314	0.926476	0.00493188	0.00166694	0.923019	0.926702	0.0026737	0.0871023
cg19050892	3	135998992	EPHB1	S_Shore	0.066301	0.0701281	0.00417743	0.00166706	0.0754541	0.0814	0.00714129	4.09096e-05
cg10293422	4	172970335	GALNTL6	Island	0.0260461	0.0274662	0.00127579	0.00166735	0.0271794	0.0280512	0.00134161	0.00197283
cg04346226	13	51667876	THSD1P	Island	0.0999927	0.119367	0.0205251	0.00166737	NA	NA	NA	NA
cg04568492	4	146319665	OTUD4;OTUD4;OTUD4	N_Shore	0.00694204	0.00630856	-0.000638199	0.00166758	0.00709997	0.00643018	-0.000635712	0.00257776
cg11272232	3	47596023	CSPG5	Island	0.232782	0.24409	0.00877206	0.00166771	0.235418	0.247513	0.0120823	1.62066e-05
cg16763443	19	1454210	NA	Island	0.196226	0.186435	-0.0129974	0.00166829	0.180362	0.177459	-0.00690308	0.0699824
cg00199047	4	85639335	NKX6-1	Island	0.0399072	0.0425309	0.00265972	0.00166864	0.0416894	0.0438836	0.00182527	0.0238825
cg03123289	14	31099927	NUBPL	NA	0.837149	0.846532	0.0101913	0.00166911	0.828152	0.84266	0.0155785	3.05576e-06
cg26714388	2	176644337	NA	N_Shore	0.200607	0.206447	0.00759179	0.00166917	0.215083	0.222117	0.00867356	0.000950839
cg12301347	17	77588173	DCXR	Island	0.0547526	0.0527304	-0.00348044	0.00166935	0.0494897	0.047929	-0.00217956	0.0230702
cg20646884	9	119215877	ASTN2;ASTN2;ASTN2	Island	0.00913147	0.00829053	-0.000821035	0.00166955	0.0102678	0.00938859	-0.000588646	0.0307108
cg06479426	3	142601305	ZBTB38	N_Shelf	0.855511	0.865752	0.00759587	0.00166988	0.842229	0.851381	0.00751869	0.00255028
cg02884239	5	108112575	FER	Island	0.0117882	0.0126697	0.000765899	0.0016702	0.0123239	0.0123971	5.34914e-05	0.832791
cg08327371	3	148608404	ZIC4;ZIC1	N_Shore	0.185399	0.190868	0.00690415	0.00167022	0.207632	0.210101	0.00412323	0.0727805
cg27343900	15	87759554	NA	N_Shore	0.748219	0.760828	0.0118146	0.00167124	0.741768	0.756612	0.013184	0.00068118
cg01801826	7	158349190	WDR60	Island	0.0256239	0.0221484	-0.0044416	0.00167135	0.0257258	0.0219587	-0.00433512	0.00280353
cg17149103	1	22793707	EPHA8	S_Shore	0.708235	0.716578	0.00793198	0.00167181	0.712664	0.718228	0.00508889	0.0519384
cg13148608	19	56955654	FPR2	NA	0.798429	0.791231	-0.00836348	0.00167217	0.786909	0.781084	-0.00476562	0.104542
cg00509996	15	97011452	IGF1R	Island	0.0157029	0.017483	0.00125529	0.00167285	0.0170707	0.0166475	-0.000753884	0.0353197
cg01677561	6	75968676	COL12A1;COL12A1	Island	0.179552	0.190076	0.0130982	0.00167383	0.216775	0.220422	0.00695468	0.113467
cg25928742	11	117983468	PHLDB1;PHLDB1;PHLDB1	Island	0.0862333	0.0897963	0.00512668	0.00167404	0.088608	0.0883671	0.000218175	0.893808
cg17270081	6	33334942	VPS52	NA	0.783333	0.774529	-0.0147958	0.00167446	0.752522	0.753813	-0.00557816	0.258617
cg12836136	6	170253878	NA	NA	0.814759	0.823489	0.00903569	0.00167574	0.825361	0.829366	0.00443605	0.117302
cg09311683	1	6596296	PHF13	Island	0.279871	0.294258	0.0167975	0.00167623	0.288166	0.291083	0.00563784	0.304863
cg23694187	9	135013228	RALGDS	N_Shore	0.454278	0.449825	-0.00914801	0.00167643	0.424251	0.423777	-0.00549453	0.049125
cg20769177	17	70244418	RAB37;RAB37;RAB37;RAB37	N_Shore	0.0407025	0.0429569	0.00334918	0.00167643	0.0508514	0.0532218	0.00456083	0.00115809
cg15971629	1	2401454	PLCH2	S_Shore	0.873232	0.8703	-0.00533391	0.00167686	0.866308	0.862297	-0.00581681	0.00139924
cg19402939	3	161958030	PPM1L	S_Shore	0.368185	0.380254	0.0142666	0.00167732	0.386371	0.392449	0.00956596	0.0442995
cg24023970	17	35037405	PPP1R1B;PPP1R1B	Island	0.166624	0.172953	0.00581212	0.00167754	0.16297	0.170065	0.00581324	0.00180603
cg22449745	1	26245994	SLC30A2;SLC30A2	S_Shore	0.37687	0.388012	0.00839485	0.00167888	0.369417	0.381591	0.00963148	0.000447911
cg06974034	18	59821187	NA	Island	0.736714	0.749085	0.0113288	0.00168057	0.733409	0.745653	0.0117944	0.00108839
cg03378319	17	44047453	HOXB8	S_Shore	0.110299	0.103273	-0.00715605	0.00168057	0.119255	0.108643	-0.00826119	0.000324678
cg06046574	1	1465006	C1orf70	Island	0.045014	0.049551	0.00380343	0.00168077	0.0422445	0.0475992	0.00456185	1.74192e-05
cg24640144	7	158482876	NA	S_Shore	0.658329	0.631051	-0.0296918	0.00168088	0.65271	0.625774	-0.0287472	0.00264055
cg04730850	19	63575642	ZNF837;ZNF837	S_Shelf	0.94673	0.949788	0.00296743	0.00168149	0.945029	0.948502	0.0033899	0.000726923
cg02976109	6	151602524	AKAP12	Island	0.407057	0.422139	0.0206799	0.00168158	0.445345	0.458618	0.0224134	0.00051786
cg14008834	17	746834	NXN	NA	0.821595	0.815454	-0.0105172	0.00168225	0.813942	0.808815	-0.0101359	0.00249211
cg10314139	6	31234850	CCHCR1;CCHCR1;TCF19;TCF19;CCHCR1	S_Shore	0.12028	0.113041	-0.0101621	0.00168233	0.115606	0.116604	-0.00183555	0.558526
cg03088473	1	55277649	PCSK9	Island	0.196052	0.206776	0.00957158	0.00168326	0.18764	0.205431	0.0140787	1.72359e-06
cg26235710	7	933494	ADAP1	S_Shore	0.738965	0.734599	-0.00978918	0.00168328	0.720082	0.719578	-0.00666304	0.0434626
cg26035366	2	167052020	SCN7A	NA	0.944618	0.940927	-0.00426156	0.00168344	0.939225	0.934776	-0.00468678	0.000532618
cg12510999	11	100712918	NA	NA	0.676618	0.687849	0.00998047	0.00168373	0.678317	0.686363	0.00587443	0.0850408
cg13677424	12	7136197	C1R	NA	0.0201989	0.0220316	0.00136297	0.00168422	0.0195265	0.0207974	0.000844905	0.0404283
cg19270409	10	118881256	VAX1	N_Shore	0.0352144	0.0331654	-0.00247319	0.00168444	0.040525	0.0394297	-0.00111273	0.186663
cg14960293	10	1771994	NA	S_Shore	0.567804	0.583522	0.0116568	0.00168491	0.563922	0.578541	0.0120235	0.0013582
cg09188868	11	10519486	RNF141	Island	0.00939988	0.00883641	-0.000613485	0.00168524	0.00924653	0.00890769	-9.09585e-05	0.668326
cg05886620	15	67112614	MIR548H4;NOX5	Island	0.899699	0.888613	-0.0111415	0.00168524	0.901384	0.888692	-0.0133679	0.000156585
cg03512484	7	6626620	ZNF853	N_Shore	0.94741	0.942789	-0.00478929	0.00168549	0.94594	0.944723	-0.000991339	0.505275
cg26955835	11	46221120	NA	N_Shore	0.055548	0.0518283	-0.00445973	0.0016868	0.047956	0.045517	-0.00250664	0.0498128
cg01624202	2	230225423	DNER	NA	0.902856	0.908876	0.00505071	0.0016872	0.898355	0.905352	0.00674923	0.000105369
cg03827835	17	37097765	EIF1	N_Shore	0.187377	0.179857	-0.00943979	0.00168727	0.149987	0.148218	-0.00378427	0.152004
cg01719995	7	93042028	CALCR;CALCR	Island	0.0514478	0.0483532	-0.00263859	0.00168807	0.0523711	0.0492992	-0.0018102	0.0553515
cg12685539	4	54655729	NA	S_Shelf	0.594775	0.605311	0.0126572	0.0016895	0.61687	0.620715	0.00759341	0.0646175
cg04724807	22	20130832	HIC2	Island	0.986062	0.987665	0.00103631	0.00169047	0.98605	0.987174	0.000549005	0.231742
cg13429614	14	104442028	NA	N_Shore	0.442164	0.434478	-0.0126314	0.00169169	0.4258	0.422945	-0.00937258	0.0194669
cg14161705	5	98143229	RGMB	NA	0.912576	0.906027	-0.00817335	0.00169222	0.886779	0.888412	-0.000534525	0.864261
cg02730322	8	35159893	NA	NA	0.83789	0.83378	-0.0112115	0.00169264	0.807991	0.80045	-0.0146118	0.000236361
cg05751979	4	648058	PDE6B;PDE6B;PDE6B	Island	0.0109961	0.0100721	-0.00102851	0.00169383	0.0112482	0.00980704	-0.0012838	9.6397e-06
cg19995899	1	177827377	TDRD5	Island	0.143814	0.157873	0.0141782	0.00169481	0.134619	0.14657	0.0129371	0.00411929
cg19364351	8	11180239	MTMR9	S_Shore	0.0425691	0.0396072	-0.00349629	0.00169498	0.041037	0.0394078	-0.00144921	0.172906
cg22305293	1	198271260	NR5A2;NR5A2	Island	0.0210957	0.0196301	-0.00138194	0.00169517	0.0220837	0.0208696	-0.000668668	0.119393
cg07829465	19	48731710	ZNF575	S_Shore	0.473041	0.488679	0.0129925	0.00169542	0.470739	0.483133	0.0083559	0.0503479
cg16793061	8	94835522	TMEM67;TMEM67;TMEM67	N_Shore	0.461419	0.483301	0.0225095	0.00169564	0.453833	0.482787	0.02933	2.41276e-05
cg06159896	3	31407791	NA	NA	0.852029	0.846052	-0.0101848	0.00169588	0.830912	0.8287	-0.00662872	0.059601
cg05761539	12	27754599	MRPS35	N_Shore	0.0141121	0.0159745	0.00142102	0.00169656	0.015099	0.0153398	-1.72848e-05	0.968128
cg06272230	11	7526217	PPFIBP2	NA	0.62983	0.618114	-0.0132619	0.00169677	0.624609	0.606127	-0.0199208	8.04353e-06
cg19757382	19	49456443	ZNF233	S_Shore	0.306749	0.290775	-0.0169838	0.00169755	0.303936	0.294958	-0.01302	0.0147105
cg08900404	1	53744591	GLIS1	NA	0.434989	0.426469	-0.0087861	0.00169762	0.442605	0.4326	-0.00953106	0.000869637
cg11399776	12	56444560	CYP27B1	N_Shore	0.955569	0.958298	0.00206854	0.00169765	0.957335	0.959515	0.00139644	0.0322666
cg22438810	17	1342630	MYO1C;MYO1C;MYO1C	S_Shore	0.670908	0.685977	0.0117483	0.00169767	0.675489	0.691201	0.0138837	0.000285354
cg14925296	6	168176285	KIF25;KIF25	N_Shelf	0.871966	0.862161	-0.00938109	0.00169768	0.867998	0.86332	-0.00342845	0.248585
ch.22.439136F	5	65159805	NA	NA	0.898395	0.892742	-0.0075867	0.00169885	0.891723	0.889758	-0.00417107	0.0934502
cg21251385	8	106399346	ZFPM2	N_Shore	0.125926	0.118887	-0.00824315	0.00169887	0.12561	0.116731	-0.00907706	0.000338651
cg25022342	10	79211153	NA	NA	0.974493	0.976288	0.0015033	0.00169924	0.974411	0.975373	0.000341729	0.474215
cg04674495	10	80835691	ZCCHC24	NA	0.939444	0.943332	0.00366097	0.00170077	0.937772	0.938524	0.000308934	0.811459
cg09832947	1	16272147	FAM131C	N_Shore	0.21398	0.221687	0.00616721	0.00170161	0.207253	0.218011	0.0108583	2.37005e-08
cg18997422	11	44498294	NA	Island	0.83091	0.841456	0.00925537	0.00170161	0.833588	0.842545	0.00728556	0.0116572
cg13765278	6	85541169	NA	Island	0.025959	0.0242565	-0.00152662	0.00170198	0.0278371	0.0271577	-3.94917e-05	0.942632
cg09837116	19	45751438	SPTBN4;SPTBN4	N_Shore	0.862675	0.869949	0.00529957	0.00170238	0.855843	0.866305	0.00788932	5.39777e-06
cg01396143	17	1078174	NA	N_Shore	0.596336	0.581579	-0.0169109	0.00170427	0.611399	0.595567	-0.017147	0.00242956
cg10074949	5	180564210	TRIM7;TRIM7;TRIM7;TRIM7;TRIM7	Island	0.0583332	0.0553842	-0.00308248	0.00170466	0.0604578	0.0582651	-0.00306796	0.00160772
cg05603630	11	102207495	NA	NA	0.122441	0.133203	0.0139886	0.00170498	0.158173	0.157726	0.00608461	0.208971
cg12861170	1	92110850	TGFBR3	NA	0.341265	0.330931	-0.0139963	0.00170538	0.313414	0.316313	-0.00183579	0.674162
cg14742079	8	10624200	SOX7	Island	0.121021	0.127208	0.00749187	0.00170549	0.122221	0.126877	0.00729465	0.00409847
cg00919509	16	69946637	NA	N_Shelf	0.669138	0.679223	0.00968648	0.0017062	0.678554	0.68678	0.00700852	0.0185564
cg13729887	17	74899336	HRNBP3	NA	0.471332	0.485904	0.0137135	0.00170729	0.423897	0.442031	0.0176641	2.38498e-05
cg05186036	7	4868541	PAPOLB;RADIL	S_Shore	0.955217	0.95884	0.00260419	0.00170765	0.956384	0.957648	0.00054415	0.517507
cg05223675	11	106966925	ELMOD1;ELMOD1;LOC643923	N_Shore	0.080955	0.0758315	-0.00354543	0.00170806	0.0807325	0.0764687	-0.00318039	0.00840741
cg22158415	3	148606119	ZIC4;ZIC4;ZIC4	N_Shelf	0.309997	0.30367	-0.00744445	0.00170884	0.317066	0.311728	-0.00625221	0.0100026
cg21112099	4	163750231	NA	NA	0.806088	0.815691	0.00837385	0.0017092	0.808425	0.811573	0.00348101	0.187628
cg05891474	1	3086389	PRDM16;PRDM16	NA	0.908245	0.913278	0.00355	0.00170996	0.907843	0.911057	0.00180098	0.131242
cg01426713	4	22126293	GPR125	Island	0.227132	0.211963	-0.0152747	0.00171008	0.220279	0.207478	-0.0138991	0.00331159
cg26675620	15	69231991	THSD4	NA	0.939808	0.943575	0.00322368	0.00171052	0.942429	0.944984	0.00167049	0.115375
cg15672331	5	167264920	ODZ2	NA	0.923885	0.928626	0.00467095	0.00171066	0.924379	0.927844	0.00291645	0.0559925
cg24467330	11	45674783	NA	NA	0.885084	0.892812	0.00584921	0.00171102	0.885985	0.894152	0.00695955	9.23639e-05
cg19358594	5	92935185	FLJ42709;FLJ42709	S_Shore	0.0452267	0.0501809	0.00554828	0.00171271	0.056011	0.0573085	0.00214929	0.353563
cg16385237	18	74839987	SALL3	Island	0.0202731	0.0215472	0.00112849	0.00171287	0.0210878	0.02088	7.04812e-05	0.84366
cg05473447	10	124883756	NA	N_Shore	0.0920464	0.096044	0.00468527	0.00171295	0.097187	0.101127	0.00444793	0.00726579
cg02883230	16	3973227	ADCY9	S_Shelf	0.234555	0.252101	0.0157175	0.00171312	0.244953	0.264662	0.0188715	0.000272378
cg26345046	2	203811921	CYP20A1;CYP20A1	Island	0.0455933	0.048794	0.00345168	0.00171365	0.0483378	0.047844	-0.00119846	0.269314
cg23402397	13	111931975	NA	NA	0.787129	0.793582	0.00623341	0.00171366	0.789107	0.792336	0.0041779	0.0375678
cg26592411	1	59022791	JUN	Island	0.00841769	0.00791143	-0.000597643	0.00171422	0.00853536	0.0079634	-0.000578415	0.00236665
cg24910352	3	62400339	CADPS;CADPS;CADPS	NA	0.587817	0.600631	0.0132922	0.00171456	0.618029	0.629415	0.0105613	0.0100358
cg25594040	12	126165576	NA	NA	0.95092	0.943121	-0.00663914	0.00171588	0.947869	0.946317	-0.000315013	0.87803
cg10990081	7	148743075	NA	N_Shore	0.0195227	0.0219156	0.00240664	0.00171645	0.021451	0.0231769	0.0019923	0.0120342
cg08068820	16	22867095	NA	Island	0.0444653	0.0365607	-0.00913558	0.00171649	0.0449649	0.0375702	-0.00864734	0.00272585
cg09347923	5	94053609	ANKRD32	NA	0.120834	0.106692	-0.0103571	0.00171705	0.121172	0.102816	-0.0172569	2.04105e-07
cg13483882	1	144219619	RBM8A	S_Shore	0.361964	0.353485	-0.0109994	0.0017176	0.339514	0.338063	-0.00619903	0.0640414
cg26373716	1	229222485	MIR1182;FAM89A	NA	0.84477	0.83685	-0.0100469	0.0017176	0.830222	0.826627	-0.00533853	0.134481
cg12184864	5	71951442	NA	NA	0.87321	0.880344	0.0055194	0.00171769	0.874837	0.880767	0.0041155	0.017472
cg21879981	11	3210641	MRGPRE	Island	0.771121	0.792767	0.0170146	0.00171818	0.755941	0.778034	0.0167568	0.00210973
cg24643012	5	36187468	LMBRD2;SKP2;SKP2;LMBRD2	Island	0.0356182	0.0335213	-0.00240492	0.0017185	0.0365031	0.0357128	3.86047e-05	0.96657
cg17997976	6	89730460	RNGTT	S_Shore	0.01613	0.0187002	0.0023931	0.00171862	0.0188479	0.0202889	0.00165447	0.0468809
cg00919585	19	40887108	NA	Island	0.446305	0.433346	-0.0122389	0.00171873	0.44867	0.43488	-0.0138046	0.000359922
cg13514230	4	54670145	NA	Island	0.115302	0.119557	0.00477009	0.00171987	0.119371	0.122568	0.00436007	0.0088536
cg04042106	6	1337623	FOXF2	N_Shore	0.709341	0.720951	0.0142908	0.00172001	0.726467	0.735183	0.0127777	0.00433963
cg05237820	4	24639108	LGI2	N_Shelf	0.783447	0.793466	0.00894061	0.00172006	0.790642	0.798419	0.00914281	0.00115179
cg07659893	1	201364251	ADORA1;ADORA1	S_Shore	0.126957	0.134602	0.00633769	0.00172015	0.120612	0.13335	0.010692	6.13832e-08
cg13668652	4	158216514	GLRB;GLRB;GLRB	N_Shore	0.386744	0.379546	-0.00957666	0.00172017	0.383777	0.37814	-0.00829898	0.00432273
cg03780356	3	31934316	OSBPL10	NA	0.637904	0.626122	-0.0191392	0.00172079	0.602085	0.605526	-0.00441312	0.484484
cg04590959	2	74630339	LOXL3	Island	0.0241845	0.0214983	-0.00224044	0.00172082	0.0248316	0.0217976	-0.00258053	0.000256176
cg15971656	2	2315978	NA	NA	0.864614	0.87182	0.00708704	0.00172172	0.863861	0.871683	0.0077205	0.000852934
cg00309056	22	29694304	TUG1;MORC2	N_Shore	0.945168	0.938437	-0.00604335	0.00172225	0.94483	0.940216	-0.00367622	0.0514434
cg10782019	7	150297700	KCNH2;KCNH2	NA	0.743001	0.755837	0.00895046	0.00172238	0.731944	0.744929	0.00877902	0.00492831
cg05162858	6	144427839	PLAGL1;PLAGL1	S_Shore	0.049097	0.0520149	0.00387448	0.00172254	0.0531419	0.0562426	0.00467118	0.000467666
cg01664382	14	93476786	ASB2	S_Shore	0.778239	0.786308	0.00667502	0.00172268	0.781731	0.783597	-0.000165501	0.94159
cg13435651	5	176093315	NA	NA	0.744315	0.75202	0.008113	0.00172268	0.742408	0.750656	0.00618056	0.0240394
cg22232207	12	47791320	LMBR1L	S_Shore	0.283328	0.299508	0.0124711	0.00172361	0.276381	0.295647	0.0145091	0.000323038
cg03444715	10	5922582	NA	Island	0.730274	0.745744	0.0127693	0.0017237	0.756066	0.769737	0.0122993	0.000918037
cg13575499	6	28665880	NA	S_Shelf	0.0662412	0.0693499	0.00557892	0.00172391	0.078766	0.0846034	0.00775092	3.65774e-05
cg19554461	8	126610116	NA	NA	0.409969	0.404056	-0.0110385	0.00172417	0.400641	0.403181	-0.00226143	0.528884
ch.3.23071816R	19	18749799	CRTC1;CRTC1	Island	0.736721	0.719687	-0.0173422	0.00172454	0.753833	0.730139	-0.0244394	1.09293e-05
cg00671386	11	11600266	GALNTL4	Island	0.0248923	0.022556	-0.00184121	0.00172501	0.0257611	0.0233928	-0.00145731	0.0578459
cg19052064	8	33695336	NA	NA	0.772261	0.787505	0.0106743	0.00172523	0.753466	0.76941	0.00957606	0.00770036
cg01373262	12	56445318	CYP27B1	Island	0.0108739	0.0103577	-0.000685588	0.00172536	0.0111602	0.0107485	-0.000454259	0.0550915
cg17848515	8	57965176	NA	NA	0.729834	0.748931	0.0160775	0.00172585	0.721966	0.739649	0.0142531	0.00468832
cg23024158	4	70549313	UGT2A1	NA	0.950279	0.94499	-0.00514472	0.00172588	0.946352	0.945325	-0.00109106	0.508158
cg04292187	21	44708018	NA	Island	0.949592	0.952927	0.0026332	0.00172618	0.950994	0.952439	0.000869235	0.287467
cg06644660	7	113510398	NA	N_Shore	0.133815	0.144056	0.0124853	0.00172638	0.157738	0.165535	0.012502	0.00311176
cg09364988	6	92456881	NA	NA	0.811061	0.798063	-0.016238	0.00172644	0.778107	0.777159	-0.00398922	0.445602
cg02408538	1	35223188	NA	N_Shore	0.0168008	0.0159916	-0.00110191	0.00172708	0.0165769	0.016783	0.000186496	0.633093
cg16604658	11	31802990	NA	N_Shore	0.101707	0.106407	0.00595049	0.00172744	0.110148	0.11216	0.003525	0.0686458
cg07131451	11	45672099	NA	NA	0.755794	0.764369	0.00642405	0.00172745	0.761006	0.768681	0.00607905	0.00362206
cg00238213	19	54266891	KCNA7	N_Shore	0.343452	0.354324	0.0136353	0.00172832	0.386084	0.403935	0.0204059	1.70921e-06
cg00801940	5	92935190	FLJ42709;FLJ42709	S_Shore	0.104827	0.111881	0.00923836	0.00172999	0.121029	0.123955	0.00658081	0.0363756
cg00911551	15	35173192	MEIS2;MEIS2;MEIS2;MEIS2;MEIS2;MEIS2;MEIS2	N_Shore	0.908587	0.900056	-0.00929623	0.00173051	0.8944	0.889708	-0.00745089	0.0174463
cg14528254	19	14983224	CCDC105	S_Shore	0.0801401	0.0860866	0.00567759	0.00173096	0.0867424	0.0975162	0.0106572	9.28289e-09
cg00718107	5	140791286	PCDHGA4;PCDHGA11;PCDHGA11;PCDHGA9;PCDHGA1;PCDHGB1;PCDHGB6;PCDHGA12;PCDHGB3;PCDHGB7;PCDHGA6;PCDHGA8;PCDHGA10;PCDHGA12;PCDHGA5;PCDHGB4;PCDHGA3;PCDHGA2;PCDHGA7;PCDHGB2;PCDHGB5	Island	0.0368624	0.0340558	-0.00270724	0.00173178	0.0422527	0.0382661	-0.00345866	0.000280251
cg17683067	11	67030978	CDK2AP2	N_Shore	0.702373	0.695798	-0.00783134	0.00173209	0.685081	0.676797	-0.00911361	0.000993591
cg12048552	6	30401941	TRIM39;HCG18;HCG18;TRIM39	N_Shore	0.00536726	0.004582	-0.00075581	0.00173225	0.00683403	0.00575181	-0.000791554	0.14606
cg06438942	8	145596413	CPSF1;MIR1234	S_Shelf	0.707524	0.719957	0.0131347	0.00173266	0.726114	0.728392	0.00392447	0.337485
cg01208563	17	19254988	RNF112	NA	0.924911	0.930392	0.00477709	0.00173284	0.924376	0.930755	0.00495424	0.0018383
cg05019671	2	220096224	ACCN4;ACCN4	Island	0.110368	0.115613	0.00668343	0.00173378	0.118526	0.125251	0.00804261	0.000360248
cg06484100	16	67902280	VPS4A	N_Shore	0.253195	0.239934	-0.0137091	0.00173407	0.246746	0.241646	-0.0060918	0.126229
cg13726843	16	28210414	SBK1	N_Shore	0.814582	0.808972	-0.00945777	0.00173417	0.798328	0.796683	-0.00600574	0.0576628
cg00919126	1	147422399	NA	N_Shore	0.0692538	0.0757335	0.00726056	0.00173457	0.0726975	0.0820719	0.0102523	1.20224e-05
cg22795212	2	131367887	NA	NA	0.887934	0.892703	0.0049198	0.00173508	0.887577	0.891178	0.00314991	0.0408434
cg09547219	14	101380443	PPP2R5C;PPP2R5C;PPP2R5C;PPP2R5C;PPP2R5C	NA	0.706345	0.71652	0.009261	0.00173558	0.713472	0.718284	0.00411351	0.17657
cg07460010	10	134972010	TUBGCP2;ZNF511	Island	0.0359467	0.038074	0.00204047	0.00173634	0.0373245	0.0375219	-3.61528e-05	0.953168
cg04149039	11	63821607	KCNK4	N_Shore	0.148039	0.156156	0.010247	0.00173639	0.182224	0.188062	0.00974924	0.00897422
cg16097655	12	94874926	AMDHD1	S_Shore	0.638825	0.625614	-0.0189363	0.0017365	0.636129	0.625566	-0.0163758	0.00785043
cg00072689	6	30631671	GNL1;PRR3;PRR3	N_Shore	0.0167874	0.0182119	0.00121102	0.00173835	0.0175829	0.0182401	0.000227487	0.562635
cg12846837	18	12083625	NA	Island	0.984291	0.986031	0.00130652	0.00173876	0.983564	0.985502	0.00156277	0.00304387
cg03466031	7	778017	HEATR2	N_Shelf	0.952956	0.949419	-0.0036517	0.00173877	0.949519	0.948028	-0.00151243	0.245751
cg19942256	1	94780629	F3	Island	0.00923577	0.00855679	-0.00068284	0.00173901	0.00897568	0.00860088	-0.000305603	0.140468
cg10186366	5	577848	SLC9A3	Island	0.0769542	0.0730938	-0.00475325	0.00174035	0.0736468	0.0722202	-0.00238075	0.0982885
cg20471691	8	43246229	NA	Island	0.88842	0.89645	0.0062511	0.00174048	0.885641	0.895943	0.0085701	2.27272e-05
cg14898332	4	48187605	ZAR1	Island	0.106956	0.112304	0.00765612	0.00174053	0.135263	0.14221	0.00895276	0.000162893
cg27227507	3	96885297	NA	NA	0.914215	0.907353	-0.00735833	0.00174066	0.902857	0.899474	-0.00484995	0.0645218
cg25720742	1	75369312	LHX8	Island	0.0623524	0.0672613	0.0037289	0.00174179	0.0716959	0.0756853	0.00360076	0.00640504
cg03990720	10	133625406	NA	NA	0.923026	0.928305	0.00414678	0.00174179	0.920926	0.927941	0.0056949	5.05971e-05
cg10330371	2	48521035	KLRAQ1;KLRAQ1;KLRAQ1;KLRAQ1	N_Shore	0.00745644	0.0068973	-0.000534557	0.00174204	0.00862889	0.00793041	-0.000475416	0.0304016
cg08040740	17	76811824	AZI1;AZI1	Island	0.0152141	0.0161377	0.000839181	0.00174216	0.0156696	0.0160601	0.000196659	0.455248
cg23490074	5	140704867	PCDHGA2;PCDHGA3;PCDHGA3;PCDHGA1	N_Shore	0.838313	0.849057	0.0102553	0.00174368	0.838882	0.848261	0.0102349	0.00174724
cg07015591	7	28167631	JAZF1	NA	0.90964	0.902563	-0.00731	0.00174437	0.91156	0.907875	-0.00355949	0.0886313
cg04657700	2	131392464	ARHGEF4;ARHGEF4	S_Shore	0.954146	0.957581	0.00303646	0.00174454	0.956179	0.958885	0.00267667	0.00468857
cg16133940	1	3329984	PRDM16;PRDM16	N_Shore	0.47575	0.493287	0.0178369	0.00174494	0.471856	0.486865	0.0158695	0.00378254
cg19697981	1	199109379	GPR25	Island	0.137528	0.144516	0.00674549	0.0017451	0.152498	0.162161	0.0102811	1.12666e-05
cg00147788	19	16691613	NWD1	NA	0.522132	0.514161	-0.0141597	0.0017457	0.459562	0.457504	-0.00878706	0.0622715
cg03978658	7	157253865	PTPRN2;PTPRN2;PTPRN2	Island	0.627801	0.621339	-0.00947526	0.0017458	0.601876	0.600224	-0.00304459	0.318525
cg00451054	7	152253068	NA	Island	0.159518	0.172928	0.00979817	0.00174619	0.172527	0.183216	0.00882654	0.00656377
cg12873454	12	42439484	IRAK4;PUS7L;IRAK4;PUS7L;PUS7L;IRAK4;IRAK4;IRAK4	S_Shore	0.0107077	0.012709	0.00199771	0.00174629	0.0116849	0.0135112	0.00200895	0.00516587
cg04955485	6	167097292	RPS6KA2	NA	0.822516	0.813635	-0.012594	0.00174636	0.826038	0.816379	-0.0119906	0.00142347
cg20958720	7	27154545	HOXA6	S_Shore	0.232563	0.220055	-0.0104714	0.00174691	0.261046	0.243468	-0.0135372	7.80465e-05
cg27572072	19	5490808	NA	S_Shelf	0.893391	0.900857	0.00552615	0.00174699	0.892083	0.900054	0.00687137	0.000229124
cg24399854	19	5012085	KDM4B	Island	0.889251	0.882642	-0.00977305	0.00174754	0.884819	0.873702	-0.0146268	2.95488e-06
cg06902607	6	28972725	NA	S_Shore	0.0437729	0.0464719	0.0037007	0.00174756	0.0431999	0.0476158	0.00474301	4.2175e-05
cg03732535	10	62163348	NA	Island	0.0151263	0.0139615	-0.00155936	0.0017476	0.0155772	0.0141929	-0.0016031	0.00414695
cg17128730	12	6743609	NA	N_Shelf	0.189868	0.183622	-0.0107041	0.00174824	0.164638	0.168778	0.000986783	0.763699
cg14305711	3	135452848	RYK;RYK	S_Shore	0.919802	0.914192	-0.00593891	0.00174857	0.908356	0.905629	-0.00380009	0.0623642
cg07869576	6	30150605	RNF39;RNF39	N_Shore	0.14969	0.164718	0.0131461	0.00174862	0.163685	0.161858	-0.00363844	0.414985
cg14517721	8	22887451	NA	NA	0.0355045	0.0327045	-0.00307291	0.00174892	0.0348011	0.0334515	-0.00140166	0.144384
cg02906407	2	94908347	NA	S_Shelf	0.838622	0.843919	0.00469199	0.00174904	0.835513	0.844674	0.00745895	7.59469e-07
cg24030425	14	76569300	NA	N_Shore	0.0324547	0.0351255	0.00218402	0.00174965	0.0320175	0.0344236	0.00223814	0.00147348
cg00843939	9	94984366	NA	N_Shore	0.973323	0.97535	0.0014278	0.00174996	0.974561	0.975033	-4.96222e-05	0.914866
cg12197457	22	36418934	NOL12	NA	0.955073	0.957642	0.00213154	0.00175021	0.955584	0.955893	-0.00026098	0.695039
cg06251489	5	134554651	NA	N_Shore	0.0709096	0.077043	0.00687462	0.00175034	0.0553984	0.060533	0.00573154	0.00147268
cg04500879	4	3851310	NA	S_Shelf	0.0992275	0.0893884	-0.0109515	0.00175073	0.100444	0.0928148	-0.00874186	0.0171635
cg06383241	11	1097580	NA	N_Shore	0.868378	0.874332	0.0056766	0.00175208	0.871226	0.874912	0.00273134	0.124693
cg09704555	6	24982592	FAM65B;FAM65B	NA	0.0613762	0.0611414	-0.00318043	0.00175221	0.0626998	0.0634758	-0.00228031	0.0355916
cg11946432	13	19679125	NA	NA	0.863812	0.871454	0.00645182	0.00175241	0.869785	0.87661	0.00516514	0.00995502
cg17427856	14	103252698	ZFYVE21;XRCC3;XRCC3;XRCC3	Island	0.0171017	0.0164701	-0.000857658	0.00175284	0.0161388	0.0157167	-0.000488696	0.0431931
cg06453916	14	103860416	NA	NA	0.845941	0.854304	0.00741483	0.00175309	0.847945	0.854332	0.00597158	0.0128019
cg22706106	17	53589132	MSX2P1	N_Shore	0.660352	0.673002	0.0110249	0.00175351	0.656583	0.677949	0.0171685	4.32653e-06
cg20999901	20	6052018	FERMT1;FERMT1	S_Shore	0.0125967	0.0117429	-0.000929669	0.0017537	0.0122783	0.0117536	-0.000410383	0.147217
cg12114114	16	85469566	NA	N_Shore	0.308324	0.318486	0.0125864	0.001754	0.32489	0.331052	0.00987037	0.0135734
cg09852871	15	23660707	ATP10A	S_Shore	0.913552	0.917214	0.00301751	0.00175427	0.915752	0.917268	0.000898312	0.355223
cg02304370	11	28086428	METT5D1;METT5D1;METT5D1;METT5D1;KIF18A	N_Shelf	0.0177925	0.0171155	-0.000986164	0.00175448	0.0170858	0.0172016	-0.000109912	0.705822
cg05264870	4	5043934	NA	NA	0.857376	0.866366	0.00622522	0.00175486	0.850349	0.858288	0.00506123	0.0140815
cg22645636	6	84994056	KIAA1009	Island	0.0156999	0.014878	-0.00096279	0.00175593	0.0157689	0.0152659	-0.000357466	0.303
cg11656326	12	100560531	MYBPC1;MYBPC1;MYBPC1;MYBPC1	Island	0.0266368	0.0311238	0.00482908	0.00175626	0.0262092	0.0287393	0.00317818	0.0253403
cg01557792	7	1374097	NA	N_Shore	0.897319	0.904332	0.00628844	0.00175631	0.899644	0.906265	0.00590233	0.00337227
cg05508862	7	89586583	DPY19L2P4	Island	0.0331043	0.0356943	0.0031091	0.00175644	0.0371958	0.0387695	0.00220799	0.036555
cg14319773	19	17844747	SLC5A5	Island	0.0316859	0.0339179	0.00192363	0.00175684	0.0361117	0.0384944	0.00277726	9.11582e-05
cg08587480	5	2387885	NA	NA	0.304654	0.293075	-0.0165862	0.00175724	0.291818	0.288192	-0.00916593	0.0713603
cg10988144	14	56348104	OTX2	N_Shore	0.0462102	0.0494427	0.0023828	0.00175768	0.0507088	0.050291	-0.000592837	0.448977
cg07813142	1	205663761	NA	NA	0.858705	0.852779	-0.011808	0.00175785	0.83634	0.834961	-0.00829369	0.0448184
cg00279001	5	140717295	PCDHGA2;PCDHGA4;PCDHGA1;PCDHGB1;PCDHGA3;PCDHGA4	S_Shore	0.80155	0.782706	-0.0141851	0.00175817	0.798653	0.787864	-0.00769057	0.0878597
cg16431787	5	180554785	TRIM7;TRIM7;TRIM7;TRIM7;TRIM7	Island	0.97085	0.972658	0.00185318	0.00175869	0.971323	0.973382	0.00202775	0.000434306
cg02206157	2	96347247	NA	N_Shelf	0.931496	0.935622	0.00285122	0.00175912	0.93263	0.933522	-9.47887e-05	0.916949
cg06381964	21	42515435	ABCG1;ABCG1;ABCG1;ABCG1;ABCG1;ABCG1	S_Shelf	0.918491	0.924803	0.00655214	0.00175933	0.929224	0.931852	0.00283858	0.150743
cg16675381	1	53301579	PODN	S_Shore	0.300599	0.311689	0.0119099	0.00176013	0.327846	0.33687	0.0104424	0.0100933
cg00522883	2	39326188	NA	S_Shore	0.398308	0.411189	0.0178619	0.00176015	0.424035	0.426707	0.00981624	0.0682535
cg04896115	7	100668562	CLDN15	NA	0.833485	0.844892	0.010743	0.00176053	0.825578	0.834777	0.0086826	0.0150521
cg26857370	5	140510003	PCDHB6	N_Shore	0.642466	0.622283	-0.0195815	0.00176061	0.646492	0.628891	-0.0167558	0.00468096
cg15176213	11	62378810	SNORD30;SNORD29;SLC3A2;SLC3A2;SNORD31;SNORD28;SLC3A2;SLC3A2;SNHG1;SLC3A2	N_Shore	0.0110905	0.0102395	-0.000931455	0.00176073	0.0112912	0.00982533	-0.0014323	1.89933e-07
cg00666280	4	6298116	NA	Island	0.0165884	0.0180167	0.00156434	0.00176299	0.0177078	0.0182313	0.000797419	0.134044
ch.12.12432R	5	1260205	SLC6A19	Island	0.949868	0.955868	0.00505956	0.00176347	0.949689	0.954887	0.00433352	0.00845096
ch.3.52786R	17	43374005	PNPO;PNPO	NA	0.0152615	0.0132868	-0.00227609	0.00176388	0.0157238	0.0131118	-0.00265352	0.00164144
cg09313917	19	17277661	MRPL34;MRPL34	Island	0.0131374	0.0143154	0.00101215	0.00176391	0.0137875	0.0142545	0.000459809	0.130797
cg01687301	19	7843329	NA	Island	0.511153	0.483877	-0.0243713	0.001764	0.52716	0.501	-0.0210347	0.00535564
cg10271880	22	38372552	CACNA1I;CACNA1I	Island	0.753597	0.76252	0.00657869	0.00176468	0.749241	0.758733	0.00787392	0.000243708
cg08273957	5	134436719	NA	NA	0.695084	0.715863	0.0131369	0.00176623	0.667381	0.68689	0.0109367	0.0123959
cg17584085	16	390563	DECR2;NME4	N_Shore	0.420174	0.432701	0.015361	0.00176684	0.431318	0.437587	0.0102956	0.0341918
ch.19.33613505F	3	196317591	C3orf21	NA	0.785883	0.791999	0.00763878	0.00176724	0.785471	0.793807	0.00929298	6.09468e-05
cg07226755	9	90984507	SHC3	S_Shore	0.340315	0.358067	0.0148886	0.00176844	0.314535	0.338877	0.0209298	1.28737e-05
cg19533977	1	34414587	C1orf94;C1orf94	N_Shore	0.924961	0.929974	0.00455474	0.00176867	0.930963	0.935043	0.00322029	0.0172881
cg12203394	19	51109909	NANOS2	S_Shore	0.179782	0.188041	0.0067509	0.00176888	0.179856	0.191188	0.0101651	1.63877e-06
cg24901662	20	61174466	NA	Island	0.207504	0.218215	0.00966378	0.00176896	0.211783	0.221601	0.00909909	0.00263028
cg27399414	12	34647601	NA	NA	0.330367	0.344142	0.0136345	0.00176908	0.329809	0.343853	0.0158631	0.000107831
cg18170098	8	145983855	ZNF34	S_Shore	0.0117103	0.0127572	0.000880296	0.00176927	0.0123435	0.012261	-0.000174068	0.522133
cg06178073	14	22387336	NA	S_Shelf	0.54941	0.578021	0.0275701	0.00176928	0.502434	0.52553	0.0170023	0.0696047
cg07954414	10	62431825	RHOBTB1;RHOBTB1	S_Shore	0.825813	0.836458	0.00819325	0.00176994	0.831557	0.839649	0.00600995	0.0190353
cg05714334	14	99695006	DEGS2	N_Shore	0.0722557	0.0785032	0.00578804	0.00176995	0.0714159	0.0800506	0.00797689	7.29631e-05
cg15076145	10	48037910	GDF2	S_Shelf	0.876508	0.883195	0.00562982	0.00177012	0.874809	0.883707	0.0077801	7.74091e-06
cg04052466	1	227613517	NA	S_Shelf	0.284862	0.3012	0.0117931	0.00177105	0.281158	0.292246	0.00680274	0.0608725
cg04398285	12	112034369	RASAL1	Island	0.56477	0.584365	0.0111627	0.00177146	0.563288	0.580272	0.0100707	0.00743166
cg13223043	3	45235334	NA	NA	0.528809	0.520331	-0.014036	0.00177158	0.492173	0.487765	-0.0106295	0.020688
cg05421965	10	126148000	LHPP;LHPP	NA	0.612343	0.624047	0.0127378	0.00177223	0.636616	0.645447	0.00996417	0.0129216
cg10996931	18	30056417	NOL4	Island	0.00733027	0.00690061	-0.000528464	0.00177231	0.00766693	0.00698974	-0.000614359	0.00108972
cg04861271	4	1399543	NA	S_Shore	0.871896	0.863143	-0.00991669	0.00177253	0.87076	0.86068	-0.0111277	0.000350178
cg15321211	12	12857151	DDX47;DDX47	N_Shore	0.232836	0.246431	0.0147497	0.00177278	0.232834	0.239354	0.00896151	0.0492
cg22990198	5	132141500	SEPT8;SEPT8;SEPT8;SEPT8	Island	0.300601	0.318647	0.014924	0.00177281	0.277781	0.297932	0.0155338	0.000718975
cg21515898	8	19086859	NA	NA	0.935761	0.930807	-0.0067727	0.00177357	0.922911	0.920723	-0.00422724	0.0848059
cg22496723	3	57970220	FLNB;FLNB;FLNB;FLNB	Island	0.114196	0.103499	-0.0121112	0.00177439	0.0969325	0.0950721	-0.00375229	0.289951
cg01204606	2	188955410	GULP1	NA	0.829502	0.825019	-0.011049	0.00177474	0.796456	0.794835	-0.00846935	0.0312477
ch.6.1678538R	6	24468582	NA	S_Shore	0.555542	0.574731	0.0157765	0.00177488	0.525436	0.543976	0.0129037	0.0130003
cg23874008	15	38447108	DISP2	N_Shore	0.709592	0.718017	0.00778088	0.00177529	0.700651	0.719218	0.0178311	3.14734e-11
cg12446153	6	32173868	TNXB	S_Shore	0.779405	0.786677	0.0065142	0.00177549	0.772105	0.779438	0.0059037	0.0061848
cg12521055	13	23019359	NA	Island	0.0296817	0.0331036	0.00418888	0.00177553	0.0328325	0.0336203	0.00200413	0.155109
cg02685896	10	95873192	PLCE1;PLCE1	NA	0.800964	0.814963	0.0101489	0.00177585	0.794745	0.809963	0.0100697	0.00298328
cg27109129	2	9203608	NA	NA	0.732938	0.744814	0.00968273	0.00177624	0.728159	0.737592	0.00739939	0.0168154
cg15912427	22	36709164	SOX10	Island	0.905271	0.914036	0.00767466	0.00177626	0.926567	0.935609	0.00854345	1.40589e-05
cg22718774	12	64434743	NA	NA	0.948755	0.944916	-0.00376764	0.00177644	0.946721	0.947221	0.000212136	0.862836
cg05697587	2	120913851	NA	N_Shelf	0.818221	0.825594	0.00684135	0.00177724	0.818171	0.822166	0.00426335	0.0671685
cg02693870	5	133590503	PPP2CA	S_Shore	0.0290318	0.027283	-0.00188722	0.00177765	0.0303722	0.0294674	-0.000991616	0.103448
cg04332818	12	106498742	BTBD11;BTBD11	N_Shore	0.821342	0.815263	-0.0113774	0.0017777	0.799939	0.792071	-0.0141927	0.000389293
cg17038116	17	46151500	LUC7L3;LUC7L3	N_Shore	0.685736	0.677531	-0.0123761	0.00177774	0.655011	0.656799	-0.00254183	0.519844
cg02074191	5	100267947	ST8SIA4;ST8SIA4	S_Shore	0.146497	0.158486	0.0174837	0.00177883	0.177881	0.18599	0.013488	0.0165326
cg07780216	4	25639775	NA	Island	0.102707	0.108916	0.00741396	0.00177894	0.12875	0.132381	0.00743551	0.00818281
cg08386692	7	63278942	NA	N_Shore	0.509536	0.528139	0.0179017	0.00177906	0.513061	0.539642	0.0254809	8.05159e-06
cg23711873	17	54798860	YPEL2	NA	0.883895	0.880775	-0.00818126	0.00177981	0.871159	0.868644	-0.0086369	0.00157816
cg26050159	15	79198110	NA	Island	0.4665	0.496551	0.0302398	0.00177992	0.478439	0.50478	0.0247323	0.00958507
cg12623930	12	100198334	UTP20	S_Shore	0.0122891	0.0115951	-0.000797736	0.00178007	0.0126682	0.0122036	-0.000210998	0.46774
cg20747577	8	1260999	NA	NA	0.379982	0.359165	-0.0183764	0.00178026	0.414126	0.38841	-0.0203034	0.000634953
cg04017555	1	53477229	MAGOH	Island	0.267164	0.280062	0.0139048	0.00178078	0.269339	0.285171	0.0162077	0.000263522
cg16966962	3	127285702	SLC41A3;SLC41A3;SLC41A3;SLC41A3;SLC41A3;SLC41A3;SLC41A3	Island	0.0126059	0.0136291	0.000755285	0.00178091	0.0130151	0.0135094	0.000363377	0.120853
cg22473973	6	44079002	C6orf223	S_Shore	0.328564	0.338815	0.0108719	0.00178106	0.362218	0.368612	0.00795768	0.035616
cg04597545	9	34592974	NA	NA	0.790466	0.797637	0.00612826	0.00178199	0.781534	0.788044	0.00535763	0.00532915
cg24671734	7	139782080	NA	Island	0.571298	0.587762	0.0145103	0.00178213	0.572961	0.590762	0.0172672	0.000203527
cg04307107	19	7019673	ZNF557;ZNF557;ZNF557	N_Shore	0.934983	0.92906	-0.00570602	0.00178233	0.930602	0.92816	-0.00178951	0.394831
cg23735296	19	49337908	ZNF234;ZNF234	Island	0.0194977	0.0185339	-0.00122429	0.00178331	0.02064	0.0195724	-0.00103047	0.0171315
cg21693437	5	176877044	DDX41	Island	0.0412083	0.0433931	0.00329692	0.00178337	0.0421014	0.0426474	0.00166669	0.114447
cg05418915	16	30929873	STX1B	NA	0.11947	0.123909	0.00580635	0.00178357	0.131275	0.135792	0.00730127	0.000194982
ch.4.255198F	11	69242629	NA	NA	0.688426	0.696681	0.00771724	0.00178379	0.686169	0.691846	0.00494642	0.054895
cg17531288	1	18564462	IGSF21	Island	0.693782	0.70335	0.00838165	0.00178381	0.695127	0.702111	0.00604304	0.0298222
cg12117135	2	85215470	TCF7L1	Island	0.0809418	0.0689076	-0.0103558	0.00178435	0.121558	0.0987118	-0.0185321	5.60212e-06
cg19549714	6	15564181	JARID2	NA	0.637712	0.630224	-0.0171123	0.00178444	0.599477	0.604319	-0.00621305	0.265281
cg11671265	14	104108730	NA	N_Shelf	0.903307	0.910229	0.00536909	0.0017847	0.903117	0.911374	0.00616871	0.000472634
cg05434641	3	16621987	DAZL;DAZL	Island	0.986392	0.988014	0.00102682	0.00178472	0.9858	0.987498	0.00100222	0.0417688
cg17285834	13	113107772	NA	S_Shelf	0.844692	0.851987	0.00532413	0.00178475	0.844548	0.85134	0.00547872	0.00110077
cg13610168	11	82675342	CCDC90B	S_Shore	0.509474	0.519586	0.0109621	0.00178498	0.508055	0.517361	0.00814367	0.0246141
cg08694544	4	3341364	RGS12;RGS12;RGS12	N_Shelf	0.375905	0.355464	-0.0206174	0.00178528	0.319051	0.310848	-0.0116783	0.0658065
cg06872705	3	161957729	PPM1L	S_Shore	0.307666	0.316886	0.0101991	0.00178611	0.317415	0.328701	0.013968	2.8164e-05
cg20379125	20	60863148	NTSR1	NA	0.785571	0.780854	-0.00571928	0.00178622	0.771004	0.769646	-0.00332505	0.107318
cg22016949	2	119997824	SCTR	N_Shore	0.0808502	0.0730821	-0.00754983	0.00178631	0.081147	0.0743504	-0.00708075	0.0021376
cg10285420	20	1047014	PSMF1;PSMF1	N_Shore	0.00766834	0.00710334	-0.000513082	0.00178636	0.00775383	0.00756947	-1.27728e-05	0.941088
cg04995717	10	23044026	PIP4K2A	S_Shore	0.873993	0.8831	0.00603084	0.00178666	0.8675	0.876594	0.00674716	0.00142784
cg08288226	8	112416712	NA	NA	0.935955	0.93919	0.00301613	0.00178738	0.935544	0.937066	0.00176502	0.0817453
cg15768265	19	42258126	NA	N_Shelf	0.68939	0.709039	0.012972	0.00178773	0.656609	0.677074	0.01336	0.00205923
cg22161383	6	32024684	CFB	NA	0.955268	0.958443	0.00291899	0.00178797	0.955425	0.957426	0.00156816	0.07158
cg00211601	6	12354179	NA	NA	0.891927	0.887795	-0.00966719	0.00178826	0.867103	0.868618	-0.00510358	0.133732
cg13369624	12	27740637	REP15	NA	0.616204	0.639421	0.0225749	0.00178875	0.610801	0.634488	0.0236277	0.000895846
cg08627212	16	45020291	NA	Island	0.600238	0.609509	0.0105357	0.00178876	0.601869	0.611367	0.010363	0.00165882
cg01329690	13	46368990	HTR2A;HTR2A;HTR2A;HTR2A	NA	0.0218972	0.0186255	-0.00306802	0.00178909	0.0201664	0.0168731	-0.00310599	0.000208797
cg23797200	17	77480337	LOC92659;MAFG	Island	0.654208	0.675828	0.0147855	0.00178936	0.677971	0.694751	0.0125121	0.0082028
cg12487464	17	39787572	FAM171A2	Island	0.126749	0.138648	0.012203	0.00178983	0.187988	0.20073	0.0122222	0.0115018
cg16361890	22	48870439	MOV10L1;MOV10L1;MOV10L1	Island	0.140947	0.122193	-0.0173115	0.0017903	0.138801	0.121028	-0.0174469	0.00106803
cg17729253	9	123927639	NA	N_Shore	0.757059	0.765438	0.00754259	0.0017915	0.74932	0.757831	0.00691342	0.004297
cg20745419	4	134286583	NA	N_Shelf	0.074258	0.0678263	-0.0056029	0.00179169	0.0708037	0.0666193	-0.00245953	0.172958
cg27036341	7	98908352	ZNF789;ZNF789	Island	0.0145747	0.0113494	-0.00342086	0.00179179	0.0152551	0.0115309	-0.00356379	0.00118443
cg10163955	14	59406412	RTN1	N_Shore	0.0197827	0.0181167	-0.00171763	0.00179212	0.0189936	0.0176587	-0.00159997	0.000797476
cg13934625	9	128412299	NA	N_Shore	0.179634	0.192355	0.0130181	0.00179351	0.193437	0.201087	0.0107577	0.0129145
cg18917517	2	218974407	CTDSP1;MIR26B;CTDSP1	S_Shore	0.332766	0.323588	-0.0134283	0.00179363	0.311366	0.313388	-0.00384051	0.362261
cg00056754	11	57555439	OR6Q1;OR9Q1	NA	0.703398	0.715135	0.0113547	0.00179404	0.725327	0.732034	0.00808065	0.0231247
cg27015161	1	28789282	NA	N_Shelf	0.0898836	0.0979238	0.0106578	0.00179435	0.103761	0.107664	0.0077057	0.0409914
cg04343971	5	17200858	LOC285696	NA	0.953745	0.949616	-0.00392921	0.0017945	0.950682	0.949494	-0.000666428	0.602144
cg05345154	1	202647572	PPP1R15B	Island	0.0202133	0.018959	-0.00139818	0.00179485	0.0202265	0.0190697	-0.00122427	0.00570925
cg02025583	9	130891677	DOLPP1;DOLPP1	NA	0.903275	0.900078	-0.00454242	0.00179486	0.894239	0.893485	-0.00258169	0.090367
cg13334727	16	2710815	PRSS27	N_Shore	0.0531726	0.0569027	0.00359203	0.00179489	0.0544296	0.0587966	0.00431178	0.000288412
cg18536118	6	129292764	LAMA2;LAMA2	N_Shore	0.808735	0.819221	0.00969272	0.00179495	0.81196	0.819157	0.00664578	0.0335059
cg11284329	11	57547890	OR9Q1	NA	0.748169	0.75731	0.0100137	0.00179524	0.776041	0.783145	0.00881328	0.00566027
cg22550847	6	71332795	C6orf57	N_Shore	0.638071	0.652124	0.0103796	0.00179657	0.618539	0.639104	0.0160187	6.39145e-06
cg12069856	3	57967463	NA	N_Shore	0.786283	0.773093	-0.0164775	0.00179677	0.741168	0.738633	-0.00677655	0.237337
cg24612305	4	170915869	C4orf27	S_Shore	0.0135804	0.0123586	-0.00113351	0.00179695	0.012759	0.0123307	-0.000359988	0.290059
cg21271753	6	31118576	NA	NA	0.551451	0.569887	0.019151	0.0017972	0.543488	0.563914	0.0210844	0.000604888
cg20217702	22	43442750	PRR5;PRR5	N_Shore	0.0506355	0.0546158	0.00333041	0.00179776	0.047168	0.0537869	0.00645287	1.84635e-10
cg10832093	6	36916472	CPNE5	Island	0.0189556	0.0210618	0.00176571	0.00179829	0.0187308	0.0203374	0.00154041	0.00550501
cg27627246	18	54430914	ALPK2	NA	0.843292	0.841025	-0.00663476	0.00179843	0.82763	0.831298	-8.26931e-05	0.971914
cg20292791	1	7628343	CAMTA1	NA	0.234051	0.246173	0.00973279	0.00179883	0.220103	0.23278	0.0093719	0.00129014
cg03839709	3	196237935	NA	NA	0.77188	0.781595	0.00871979	0.00179886	0.77302	0.782615	0.00892298	0.00151109
cg06078334	10	127454547	MMP21	S_Shore	0.809466	0.81698	0.00698943	0.00179952	0.806228	0.812596	0.00657059	0.00231235
cg03526902	11	126274129	KIRREL3;KIRREL3	NA	0.758294	0.749414	-0.0159558	0.00180054	0.727165	0.72427	-0.00975522	0.0644402
cg26880735	12	123594119	NA	Island	0.735293	0.729438	-0.00972109	0.00180074	0.741898	0.728488	-0.0161758	3.08542e-07
cg25554036	4	636303	PDE6B;PDE6B;PDE6B	N_Shore	0.968887	0.970819	0.00179077	0.00180104	0.969839	0.971692	0.00131928	0.0218177
cg00755836	7	961192	ADAP1	S_Shore	0.648097	0.662565	0.0111161	0.0018013	0.642954	0.659094	0.0137649	4.32069e-05
cg22847190	7	127668516	LEP	Island	0.121349	0.134654	0.0130582	0.00180321	0.128471	0.142011	0.0128872	0.00161161
cg07964975	2	119841828	C2orf76;DBI;DBI;DBI;DBI	S_Shore	0.0309769	0.0283574	-0.00267108	0.00180325	0.0290883	0.0263571	-0.00275021	0.000644259
cg24090990	8	127638763	FAM84B	Island	0.0245869	0.0231786	-0.0014712	0.0018036	0.0247314	0.023564	-0.000995468	0.0231033
cg03661458	17	77493232	MYADML2	S_Shore	0.588424	0.612321	0.0178435	0.00180384	0.572547	0.602629	0.0221302	0.000149969
cg05028467	1	16273341	FAM131C	S_Shore	0.760052	0.771345	0.00716965	0.00180431	0.752508	0.764477	0.00803293	0.00154601
cg24180402	3	195687786	NA	N_Shore	0.434628	0.415178	-0.023711	0.00180435	0.398031	0.385657	-0.0188789	0.0102065
cg01015879	10	8134685	FLJ45983;FLJ45983	Island	0.123282	0.128643	0.00714522	0.00180475	0.13592	0.143036	0.00859568	0.000248212
cg00727590	1	2715491	NA	NA	0.862281	0.87667	0.0121905	0.00180498	0.849221	0.866988	0.0140907	0.000551977
cg14470398	7	63966150	NA	NA	0.95605	0.958408	0.00216653	0.00180509	0.956451	0.95616	-0.000519432	0.446047
cg12199100	2	154043944	RPRM	S_Shore	0.0219208	0.0200179	-0.00188103	0.00180625	0.0230151	0.021271	-0.00121375	0.0460715
cg10737195	19	14237770	NA	Island	0.545097	0.572275	0.0182435	0.00180677	0.500421	0.527769	0.0187029	0.00156968
cg12424329	2	27154994	EMILIN1;EMILIN1	N_Shelf	0.473302	0.488371	0.0141597	0.00180684	0.478503	0.488562	0.00851	0.0540224
cg17215361	10	129656613	PTPRE	NA	0.402344	0.387611	-0.015315	0.00180708	0.391045	0.394857	0.00474933	0.342949
cg09267051	10	104201478	C10orf95	S_Shore	0.565902	0.560884	-0.0111209	0.00180734	0.541687	0.540889	-0.00831819	0.0234249
cg15426660	1	47745275	NA	N_Shore	0.969893	0.97174	0.00151175	0.00180735	0.970246	0.970831	0.000318448	0.527257
cg17810176	1	3154291	PRDM16;PRDM16	Island	0.0616778	0.0576524	-0.00483595	0.00180776	0.0612248	0.0570415	-0.00521088	0.000508108
cg16256922	20	32925197	ACSS2;GGT7	S_Shore	0.942407	0.945255	0.00363844	0.00180821	0.940099	0.942927	0.00308178	0.00888721
cg20982475	17	15790237	ADORA2B	Island	0.667377	0.691248	0.0142485	0.0018091	0.626579	0.650275	0.0135645	0.00703577
cg08828594	21	46668440	PCNT	N_Shore	0.897494	0.904185	0.00716525	0.00180933	0.909593	0.912912	0.00357075	0.104391
cg04388244	2	233031172	ALPI	N_Shore	0.803732	0.811501	0.00608751	0.00180949	0.80147	0.808378	0.00469779	0.0185665
cg15714321	15	72399230	CCDC33;CCDC33	NA	0.547048	0.558368	0.00856148	0.00180979	0.537347	0.548472	0.0074129	0.00877112
cg17412351	9	129729142	PIP5KL1;PIP5KL1	N_Shore	0.0669452	0.0721865	0.00415929	0.00181006	0.0620542	0.0665534	0.00395686	0.00115722
cg09052854	4	7419709	SORCS2	NA	0.8508	0.857819	0.00664826	0.00181019	0.854347	0.859596	0.00527512	0.0179204
cg22682154	4	3537756	NA	S_Shore	0.715473	0.724947	0.00921889	0.00181031	0.703782	0.715084	0.0103861	0.000428185
cg16606478	6	136773980	MAP7	NA	0.793202	0.787993	-0.0114376	0.00181059	0.768564	0.76827	-0.00649321	0.100322
cg11086127	2	242454051	NA	N_Shore	0.972076	0.975381	0.00213995	0.00181092	0.972436	0.97564	0.00207597	0.011877
cg14064356	2	88148367	SMYD1	NA	0.946785	0.944362	-0.00328395	0.00181146	0.94458	0.943352	-0.00191711	0.0606005
cg23123838	22	38373820	CACNA1I;CACNA1I	N_Shore	0.929698	0.935364	0.00431004	0.0018118	0.929687	0.934605	0.00416526	0.00435715
cg16369235	4	1097512	RNF212;RNF212;RNF212;RNF212	Island	0.0270791	0.0291251	0.00190147	0.00181212	0.0274169	0.0285788	0.00105989	0.0755448
cg14035550	8	39291256	ADAM5P	NA	0.508158	0.532882	0.0201978	0.00181251	0.494128	0.523738	0.0236064	0.0003191
cg16617366	6	100783610	NA	Island	0.00969537	0.008899	-0.000933109	0.00181256	0.0100161	0.00905596	-0.000808713	0.00873814
cg07218600	19	56198700	KLK9	S_Shore	0.857511	0.863234	0.00475116	0.00181271	0.855221	0.858418	0.00303425	0.0437637
cg04914231	11	62366579	NA	S_Shelf	0.0244803	0.0213855	-0.00290765	0.00181305	0.0264938	0.0238133	-0.00174635	0.106792
cg01448115	6	117194287	FAM162B	S_Shore	0.773331	0.765395	-0.0119888	0.00181338	0.771096	0.767213	-0.00305592	0.42386
cg02905198	6	29111647	NA	NA	0.964977	0.970707	0.00348827	0.00181361	0.963684	0.969772	0.00388104	0.000664959
cg00341042	2	10137037	CYS1	N_Shore	0.100664	0.0953164	-0.0071995	0.00181368	0.0928279	0.0912824	-0.00314762	0.148496
cg03455316	15	34960309	LOC145845	Island	0.080731	0.0639699	-0.0144195	0.00181385	0.0965742	0.0732211	-0.0200198	0.000144826
cg25950769	11	124611345	PKNOX2	NA	0.818113	0.828804	0.0106136	0.00181396	0.821353	0.830411	0.00957587	0.00498079
cg10175447	16	65871112	PLEKHG4;PLEKHG4;PLEKHG4;PLEKHG4;PLEKHG4;PLEKHG4;PLEKHG4	Island	0.712607	0.723769	0.00874721	0.0018142	0.708588	0.715388	0.00762975	0.0098153
cg21399778	14	53755540	NA	NA	0.322005	0.336216	0.021468	0.00181446	0.359525	0.362261	0.0130522	0.0522668
cg17853216	1	1087864	NA	N_Shore	0.344993	0.365937	0.0152285	0.00181456	0.321111	0.344002	0.0170505	0.000455191
cg17588094	10	76835679	C10orf41;C10orf41	Island	0.672943	0.692623	0.0134834	0.0018146	0.660965	0.676837	0.0123459	0.00890463
cg21901643	7	33068965	NT5C3;NT5C3	Island	0.0107555	0.00897776	-0.00123646	0.00181628	0.0111219	0.00951027	-0.00104959	0.0806562
cg17074542	6	31799760	C6orf25;C6orf25;C6orf25;C6orf25;C6orf25;C6orf25	S_Shore	0.968263	0.965789	-0.00245175	0.00181667	0.966761	0.963846	-0.0029752	0.00160112
cg07375836	14	87860245	KCNK10;KCNK10	Island	0.0307239	0.0327298	0.00238554	0.00181717	0.0315864	0.0329874	0.00186554	0.0117469
cg24476584	13	112670709	MCF2L	N_Shore	0.00673515	0.00626131	-0.000529865	0.00181772	0.0073068	0.00647808	-0.000804274	3.68417e-05
cg27557048	6	114491564	HS3ST5	NA	0.876974	0.883528	0.00548933	0.00181824	0.876636	0.877683	0.000371874	0.830576
cg16661164	15	41288851	EPB42;EPB42	NA	0.933758	0.93739	0.00339547	0.0018184	0.932781	0.936125	0.00451896	0.000120776
ch.6.738234R	6	168450680	DACT2	N_Shore	0.857903	0.863064	0.00576051	0.00181848	0.862722	0.862105	-0.000283735	0.867416
cg15706657	19	53868780	NTN5;SEC1	S_Shelf	0.963413	0.966358	0.00234008	0.0018194	0.964592	0.967098	0.00152241	0.0486725
cg24151352	8	31618489	NRG1	S_Shore	0.942334	0.936965	-0.00465673	0.00181941	0.937883	0.938005	0.000445881	0.773803
cg01555029	13	31081063	NA	NA	0.858325	0.85154	-0.00663712	0.00181955	0.85135	0.846908	-0.00420258	0.0703045
cg24828988	9	132317351	ASS1;ASS1	NA	0.324701	0.317601	-0.0108597	0.00182014	0.276013	0.271353	-0.00890746	0.0113471
cg04546616	1	1926571	KIAA1751	S_Shore	0.929594	0.933261	0.00314351	0.00182025	0.928748	0.931327	0.00132296	0.190888
cg01793042	12	127432621	TMEM132C	NA	0.752567	0.744479	-0.0140299	0.00182099	0.727732	0.722996	-0.0110172	0.0184407
cg07642595	1	16036709	FLJ37453	Island	0.217585	0.227324	0.0141498	0.00182137	0.256275	0.257176	0.00688451	0.135539
cg08855861	1	9427016	NA	NA	0.636696	0.621548	-0.0216071	0.00182166	0.597117	0.579098	-0.0273417	6.32306e-05
cg07507951	3	13894363	WNT7A	N_Shore	0.747057	0.75969	0.0113972	0.00182191	0.759937	0.77173	0.0116662	0.00047083
cg11531787	19	63146830	ZNF256	N_Shelf	0.761406	0.75007	-0.0118709	0.00182196	0.770499	0.759513	-0.0127258	0.000791655
cg01628954	3	113180169	ABHD10	N_Shore	0.525722	0.546404	0.0158966	0.00182226	0.482376	0.509748	0.0207567	9.10688e-05
cg12163508	13	112393945	ATP11A;ATP11A	S_Shore	0.108789	0.113529	0.00566311	0.00182256	0.117457	0.11565	0.000876777	0.654106
cg02124565	18	53622019	NA	Island	0.0221157	0.0252704	0.00330116	0.00182332	0.0212419	0.0250829	0.00393503	2.35139e-06
cg00698124	4	95439381	HPGDS	NA	0.658976	0.651275	-0.0119049	0.00182363	0.639275	0.636072	-0.00873475	0.0207708
cg20586676	6	33870572	MLN;MLN	NA	0.797263	0.805132	0.00713117	0.00182384	0.807575	0.811325	0.00322932	0.15138
cg07780762	6	13981980	NA	Island	0.013158	0.0152577	0.00235246	0.00182393	0.0130916	0.0148426	0.00212714	0.00333707
cg16611895	12	131492829	NA	N_Shore	0.76379	0.775447	0.00770189	0.00182432	0.75782	0.767576	0.00594983	0.0265982
cg11467639	15	38886139	ZFYVE19;DNAJC17	N_Shore	0.896066	0.892679	-0.0050362	0.00182459	0.891766	0.888477	-0.00559919	0.000761648
cg21470600	7	96460247	DLX6AS	NA	0.68599	0.695058	0.00826382	0.00182511	0.69528	0.703473	0.00701304	0.0073974
cg22790924	12	14887410	ART4;ART4	NA	0.654375	0.670387	0.0184963	0.00182523	0.677313	0.699575	0.0257036	2.80598e-05
cg02072114	19	40716279	GAPDHS	Island	0.783343	0.799225	0.0131634	0.00182535	0.771631	0.788884	0.0151625	0.000570385
cg20269185	7	5358024	TNRC18	Island	0.956736	0.958917	0.00230273	0.00182576	0.958431	0.959524	0.00112432	0.0753544
cg19220607	11	89593906	CHORDC1;CHORDC1	N_Shore	0.770349	0.760295	-0.0143148	0.00182607	0.744293	0.739499	-0.0114111	0.0206328
cg21116410	8	54732552	NA	Island	0.123451	0.13285	0.0111128	0.00182678	0.156551	0.155992	0.00403276	0.298687
cg17172984	6	37778106	NA	N_Shelf	0.65043	0.661666	0.00945663	0.00182687	0.660523	0.666329	0.00489864	0.0946391
cg19313311	6	107914135	NA	N_Shelf	0.933999	0.927809	-0.00450963	0.00182694	0.930783	0.927229	-0.000842575	0.588298
cg08512353	1	8929267	CA6	NA	0.943267	0.938059	-0.00508979	0.00182703	0.943485	0.938674	-0.00469721	0.0418261
cg09397254	7	155483153	NA	NA	0.087456	0.10269	0.0121455	0.00182737	0.0586329	0.0680157	0.00818379	0.00541865
cg27391693	2	189752749	COL5A2;COL5A2	NA	0.0705838	0.0606073	-0.0101223	0.00182758	0.0684792	0.0602226	-0.00757447	0.011279
ch.1.55941967F	2	240634291	OR6B3	S_Shelf	0.798962	0.807343	0.00701276	0.00182768	0.785804	0.794738	0.00804342	0.000540489
cg25661781	3	31377887	NA	NA	0.741852	0.730673	-0.0145527	0.00182813	0.726172	0.720708	-0.00914951	0.0693796
cg10606730	19	56259784	KLK13	N_Shore	0.186114	0.176996	-0.00939562	0.00182906	0.196295	0.187225	-0.00896982	0.00638999
cg21330970	17	56848822	NA	Island	0.969113	0.974084	0.00276039	0.00182977	0.970135	0.974602	0.00267323	0.00232449
cg03337093	11	7049295	NLRP14	NA	0.901389	0.891656	-0.00896216	0.00183018	0.902043	0.893071	-0.00894565	0.00123551
cg06527153	3	64405040	NA	N_Shore	0.790887	0.805168	0.0126037	0.00183057	0.794336	0.806698	0.0107443	0.00760559
cg01470356	1	95165703	CNN3	Island	0.110613	0.100135	-0.00849385	0.00183109	0.138476	0.120546	-0.0139129	8.07791e-06
cg04350311	16	3246856	MEFV	S_Shelf	0.497388	0.486013	-0.0108496	0.00183121	0.493461	0.493084	0.000263587	0.939087
cg09147777	2	88630691	NA	Island	0.0761835	0.0676131	-0.00976938	0.00183184	0.0769276	0.0692956	-0.00831898	0.00729167
cg24464101	14	76669970	ZDHHC22	NA	0.11714	0.106318	-0.0110751	0.00183214	0.129551	0.120617	-0.00999112	0.00382201
cg06834661	2	102170837	IL1RL2	Island	0.0110828	0.0127202	0.00126946	0.00183216	0.0117655	0.0126057	0.000844724	0.0508471
cg12804791	11	134138358	NA	S_Shore	0.932028	0.93574	0.00288151	0.00183277	0.933819	0.934637	0.000953207	0.320033
cg17805540	1	51757797	EPS15	Island	0.0212475	0.0195412	-0.00156842	0.00183312	0.0215285	0.0201579	-0.00120952	0.0140398
cg17109036	6	30527591	NA	Island	0.428619	0.438778	0.0136729	0.00183379	0.441854	0.447747	0.00784452	0.0658426
cg16857548	16	3433441	ZNF597;ZNF597;NAT15	Island	0.404573	0.391476	-0.017116	0.00183496	0.398017	0.386206	-0.0136334	0.0125714
cg20731015	17	34234674	CCDC49	N_Shore	0.0274295	0.0315972	0.00282695	0.00183506	0.0302338	0.0302213	-0.000945443	0.261901
cg16933440	1	205293699	PFKFB2;PFKFB2	S_Shore	0.374206	0.368101	-0.00808844	0.00183576	0.360642	0.357408	-0.00356468	0.192358
cg27057650	6	163067989	PACRG;PACRG;PARK2;PACRG;PARK2;PARK2	N_Shore	0.5826	0.570631	-0.014878	0.00183577	0.543675	0.53862	-0.00803069	0.109704
cg09822001	11	59612934	MS4A2;MS4A2	NA	0.911036	0.919942	0.00575336	0.00183601	0.900203	0.911807	0.00841227	1.17495e-05
cg04075035	3	72620082	NA	NA	0.939483	0.944654	0.00493982	0.00183616	0.941208	0.946105	0.00487863	0.00347918
cg17289378	8	126724886	NA	NA	0.842794	0.835801	-0.00820324	0.00183665	0.822267	0.815004	-0.0102175	0.000345422
cg26542254	18	74718004	NA	Island	0.932252	0.922381	-0.0107228	0.00183693	0.93382	0.919529	-0.0148842	2.92739e-05
cg23260993	6	70557802	LMBRD1	NA	0.90763	0.904099	-0.0073251	0.00183817	0.892999	0.887465	-0.00882211	0.00199094
cg11124420	2	218409674	TNS1	NA	0.846811	0.83883	-0.00810438	0.0018383	0.847393	0.837366	-0.0102774	5.62766e-05
cg02629106	6	44233625	CAPN11	NA	0.878419	0.874764	-0.00854784	0.00183856	0.858824	0.856655	-0.0080796	0.00786669
cg26041076	6	37356746	TBC1D22B	NA	0.375562	0.358545	-0.0132494	0.00183961	0.382117	0.367123	-0.0117962	0.00722704
cg27452939	2	145481360	NA	NA	0.918536	0.912884	-0.00598959	0.00184072	0.918084	0.914982	-0.00345616	0.0511794
cg07074976	1	78729493	PTGFR;PTGFR;PTGFR;PTGFR	Island	0.0226974	0.020712	-0.00175357	0.00184079	0.0210536	0.0189293	-0.00189304	9.84037e-05
cg08270477	3	185803428	NA	N_Shore	0.633846	0.66252	0.0228424	0.0018408	0.599917	0.633333	0.0278062	0.000103636
cg11097541	22	39363583	MKL1	S_Shore	0.0460268	0.0499798	0.00424193	0.00184103	0.0484244	0.0518451	0.00381352	0.00668682
cg08799191	17	39936571	GPATCH8	Island	0.0154638	0.0145263	-0.00104324	0.00184336	0.0146428	0.0142064	-0.000188306	0.53835
cg05947699	17	32731009	ACACA;ACACA;ACACA;ACACA;ACACA	NA	0.865759	0.858792	-0.0104232	0.00184505	0.841668	0.832335	-0.0152587	2.69355e-05
cg05622324	5	178090692	ZNF354A	S_Shore	0.552938	0.53465	-0.0241406	0.0018465	0.522001	0.527412	0.00127407	0.869246
cg20807111	12	28461588	CCDC91	NA	0.907086	0.895252	-0.00872644	0.00184668	0.896942	0.89311	-8.51584e-05	0.978445
cg01583716	6	31838239	MSH5;MSH5;C6orf26;MSH5;MSH5	NA	0.653282	0.646488	-0.00894974	0.00184703	0.630088	0.627213	-0.00690289	0.03185
cg11282564	7	101858468	NA	N_Shelf	0.00944617	0.00880324	-0.000714869	0.00184719	0.00937479	0.00868579	-0.000455317	0.0345856
cg17583504	5	177365529	NA	N_Shore	0.938596	0.942711	0.00435219	0.00184735	0.930882	0.937772	0.00615833	4.89177e-05
cg12300890	17	77109919	FSCN2;FSCN2	Island	0.420648	0.438907	0.0123737	0.00184773	0.401797	0.422777	0.0156541	9.48349e-05
cg02313922	1	13902462	PRDM2;PRDM2;PRDM2	S_Shelf	0.863726	0.854749	-0.00943703	0.00184839	0.865417	0.864146	-0.00191151	0.537368
cg21000165	2	175754878	ATP5G3;ATP5G3	S_Shore	0.190461	0.183562	-0.00679574	0.00184912	0.188669	0.188468	-6.25165e-07	0.999769
cg09386653	3	10345264	ATP2B2;ATP2B2	N_Shore	0.516219	0.505665	-0.017275	0.00184935	0.492395	0.486657	-0.0131127	0.0167575
cg12911428	6	31142021	NA	NA	0.532689	0.524114	-0.0142451	0.00185093	0.518758	0.515248	-0.00911327	0.0509745
cg09113665	1	6684802	DNAJC11	S_Shore	0.331088	0.340908	0.0120351	0.00185222	0.352326	0.359219	0.00832139	0.0260237
cg01233897	4	72270984	SLC4A4;SLC4A4	N_Shore	0.0173968	0.015944	-0.00154192	0.00185299	0.0156919	0.0148377	-0.000821131	0.0602531
cg17811608	8	74608648	STAU2;STAU2;STAU2;STAU2	NA	0.938962	0.933131	-0.00495025	0.00185403	0.940106	0.935493	-0.00417575	0.00780739
cg22571664	1	45860923	CCDC17	Island	0.868597	0.881278	0.00831785	0.00185453	0.865472	0.874742	0.00611623	0.0391302
cg16178855	1	44593445	ERI3;ERI3	Island	0.0211322	0.0228653	0.00147656	0.00185469	0.0213056	0.0226799	0.000986696	0.0285048
cg25104124	8	49394339	NA	Island	0.0384213	0.0412138	0.00281135	0.00185561	0.0372436	0.0387853	0.00113463	0.187789
cg04545268	1	15726351	DNAJC16	S_Shore	0.0150059	0.0141144	-0.00094583	0.00185652	0.0141108	0.0140037	-3.59058e-05	0.905459
cg12637920	1	2834028	NA	N_Shelf	0.709104	0.721551	0.0114277	0.00185723	0.719404	0.727278	0.00769739	0.0366435
cg01911191	8	145119554	PLEC1;PLEC1	Island	0.0290286	0.0240599	-0.00605192	0.00185776	0.0299595	0.0258399	-0.00493602	0.00796192
cg16368147	11	60171343	C11orf64	Island	0.740399	0.763486	0.0215005	0.00185792	0.740457	0.757142	0.0167593	0.0151051
cg13251181	1	148137704	BOLA1	Island	0.0422532	0.0398473	-0.00219265	0.00185795	0.0416673	0.0397162	-0.00101133	0.136316
cg02270412	12	39867681	PDZRN4	N_Shore	0.935031	0.944226	0.0086022	0.00185797	0.92977	0.938936	0.00824469	0.0109673
cg22325145	1	150947467	LCE4A	NA	0.868327	0.863303	-0.00633695	0.00185855	0.876461	0.870516	-0.00646785	0.000864832
cg01877937	4	148872299	ARHGAP10	Island	0.01063	0.00999984	-0.000699076	0.00185887	0.0102731	0.00994213	-0.000180348	0.403644
cg00315563	3	197418454	ZDHHC19	N_Shore	0.68659	0.700586	0.0105376	0.00185894	0.694857	0.708483	0.0106773	0.00219929
cg09313745	5	180529852	NA	Island	0.0459939	0.0516113	0.0052885	0.00185946	0.0511699	0.0552022	0.00339196	0.049398
cg27455781	4	764393	NA	N_Shore	0.591525	0.580212	-0.0166448	0.00185988	0.553685	0.554157	-0.00716944	0.179604
cg21578906	15	87113973	NA	Island	0.0705193	0.0746921	0.00448619	0.00186074	0.0787352	0.0798143	0.00171272	0.247722
cg09852008	6	32253448	RNF5P1;RNF5;AGPAT1	NA	0.00757574	0.00657737	-0.00102137	0.00186094	0.00765985	0.00655617	-0.000977618	0.00293124
cg07105272	19	4720093	C19orf30	NA	0.0614246	0.0562238	-0.00552814	0.00186097	0.0654854	0.057389	-0.00737046	8.54059e-05
cg20698769	11	64565013	SAC3D1;SAC3D1	Island	0.013375	0.0140883	0.000749668	0.00186106	0.0140173	0.0140847	-1.89013e-05	0.937995
cg23641899	4	188106867	NA	NA	0.630351	0.641271	0.014891	0.00186139	0.648525	0.652695	0.00802589	0.0872391
cg00980319	1	12108022	TNFRSF8;TNFRSF8	NA	0.772166	0.779846	0.00869485	0.00186178	0.778336	0.781801	0.0042742	0.116223
cg14337339	6	11645091	TMEM170B	N_Shore	0.0518138	0.0563642	0.00431553	0.00186204	0.0441757	0.0483678	0.00442045	0.000172369
cg02726898	17	45280009	TAC4;TAC4;TAC4;TAC4;TAC4	N_Shelf	0.914843	0.912218	-0.00661695	0.00186218	0.893369	0.894497	-0.00331526	0.195662
cg21971800	17	1790787	RTN4RL1	S_Shelf	0.765819	0.760995	-0.00835572	0.00186258	0.772619	0.761693	-0.0138995	2.20931e-07
cg02486355	17	34138898	CISD3;MLLT6	N_Shore	0.932517	0.929862	-0.00389072	0.00186277	0.923459	0.921802	-0.00232524	0.0993495
cg18775634	9	116389442	ATP6V1G1	N_Shore	0.0791416	0.0864565	0.00797538	0.00186298	0.0694587	0.0714632	0.0018364	0.404737
cg03700679	22	38381417	CACNA1I;CACNA1I	NA	0.55191	0.562231	0.00843652	0.0018636	0.553455	0.562622	0.0066904	0.0207201
cg12033615	12	48016322	C1QL4	Island	0.16301	0.171098	0.00842371	0.00186391	0.185473	0.188952	0.00435167	0.138461
cg06787487	15	20384689	TUBGCP5;TUBGCP5	N_Shore	0.0211242	0.0168096	-0.00414027	0.00186398	0.0225802	0.0167786	-0.00571148	9.92452e-05
cg05593615	12	50567941	ANKRD33;ANKRD33	NA	0.613137	0.633292	0.0184555	0.00186455	0.63219	0.644294	0.011055	0.0601065
cg03726881	7	774216	HEATR2	Island	0.830127	0.826825	-0.00679221	0.00186519	0.825344	0.823711	-0.00311653	0.145473
cg04439696	2	227363840	IRS1	N_Shore	0.691881	0.684153	-0.0132965	0.00186592	0.680269	0.673975	-0.0132145	0.00147623
cg16050333	15	24662481	GABRA5;GABRA5	N_Shore	0.378846	0.389043	0.0176845	0.00186622	0.376255	0.386228	0.0122885	0.0256823
cg19786084	1	209870338	NA	NA	0.464775	0.483565	0.0130587	0.00186672	0.430346	0.45097	0.014954	0.000584969
cg26821498	2	66505615	NA	N_Shore	0.956118	0.951854	-0.00419489	0.00186674	0.944679	0.940087	-0.00395058	0.0180875
cg08599294	14	61608563	SYT16	NA	0.918164	0.923419	0.00393239	0.0018668	0.91403	0.918739	0.00335954	0.0122201
cg14977875	7	27150894	HOXA5	Island	0.633294	0.623575	-0.0152259	0.00186759	0.621051	0.609045	-0.018446	0.000129977
cg02945811	1	39319275	MACF1	N_Shore	0.0463087	0.050812	0.00336178	0.00186791	0.0484393	0.0510667	0.00176182	0.0851518
cg04987654	7	86688434	C7orf23	S_Shore	0.335459	0.352373	0.0157725	0.00186795	0.324317	0.344688	0.018143	0.000289172
cg09322949	2	37404585	NA	N_Shore	0.00828885	0.00720172	-0.000870728	0.00186938	0.00735788	0.00638058	-0.000748941	0.0725553
cg09363587	11	65537456	CST6	S_Shore	0.536437	0.546794	0.0110275	0.0018699	0.526277	0.537125	0.0122563	0.00113752
cg22910549	17	2624523	NA	N_Shore	0.852879	0.862806	0.00822459	0.00187031	0.842195	0.853907	0.00994656	0.000232313
cg12670477	1	32389711	KPNA6	NA	0.908445	0.904392	-0.00496965	0.00187147	0.904461	0.906557	0.00129844	0.448769
cg08153752	4	155921791	RBM46	Island	0.949326	0.953424	0.00354952	0.00187165	0.948426	0.952593	0.00414604	0.000283882
cg06165395	19	10074465	ANGPTL6	N_Shelf	0.797293	0.808348	0.00864218	0.00187211	0.803361	0.811186	0.00667875	0.0131071
cg24799795	2	196229175	SLC39A10;SLC39A10	N_Shore	0.286852	0.266732	-0.0196746	0.00187219	0.259351	0.238442	-0.02351	5.34998e-05
cg03844154	4	141028002	MAML3	NA	0.702718	0.692095	-0.0195101	0.00187324	0.651337	0.65731	-0.00340798	0.606506
cg00485194	2	227408778	RHBDD1;RHBDD1	Island	0.00876324	0.00780456	-0.00102594	0.00187348	0.00919628	0.00810421	-0.000951371	0.00163649
cg06895767	6	131746816	NA	NA	0.905144	0.899058	-0.007563	0.00187411	0.888797	0.8888	-0.000910334	0.751255
cg21613389	15	19410367	NA	NA	0.91698	0.923844	0.00532106	0.00187457	0.919218	0.925657	0.00522935	0.00114489
cg10552698	19	15522527	CYP4F22	N_Shore	0.909777	0.918692	0.00610871	0.00187473	0.905425	0.916715	0.00934157	1.3653e-06
cg06626314	8	96105744	C8orf38	N_Shore	0.717296	0.725293	0.00742118	0.00187558	0.721279	0.727413	0.00533493	0.035175
cg00806481	17	76839365	SLC38A10;SLC38A10	NA	0.919522	0.913935	-0.00970593	0.00187566	0.909007	0.901075	-0.0114689	0.00118605
cg07074166	11	6762277	OR2AG1	NA	0.68651	0.674599	-0.0201127	0.00187623	0.677969	0.670351	-0.0151929	0.0221417
cg16306731	6	27336728	NA	S_Shore	0.0753695	0.0679157	-0.00656825	0.00187686	0.0809888	0.0761093	-0.00354261	0.103064
cg14882636	14	104704742	JAG2;JAG2	NA	0.406448	0.422243	0.0109219	0.00187709	0.393179	0.411606	0.0141183	0.000100794
cg05981015	1	94476636	ARHGAP29	S_Shore	0.813942	0.823647	0.00767293	0.00187794	0.8129	0.81805	0.00377781	0.147351
cg16705389	6	71049632	COL9A1;COL9A1	Island	0.237227	0.250819	0.0163543	0.00187807	0.280232	0.292143	0.0179989	0.0010929
cg12904904	14	66045815	GPHN;GPHN	Island	0.0383146	0.0362269	-0.00210418	0.00187824	0.0382549	0.0368445	-0.00106935	0.14468
cg12446246	1	205290725	YOD1	Island	0.0114693	0.00987531	-0.00183595	0.00187878	0.012368	0.0104844	-0.00183523	0.00188278
cg21219996	2	38154942	CYP1B1	Island	0.0582052	0.0626809	0.00430764	0.00187911	0.0682298	0.0702748	0.00298703	0.056604
cg00017842	3	8786543	OXTR	S_Shore	0.847852	0.858253	0.00919714	0.00187921	0.839088	0.850672	0.00903608	0.00458798
cg04582672	8	11869670	DEFB136	NA	0.724671	0.736894	0.0104605	0.00187923	0.732376	0.741855	0.00922122	0.00439806
cg20989480	4	4912002	MSX1	N_Shore	0.00875517	0.00811843	-0.000629288	0.00187988	0.008714	0.00820764	-0.00022883	0.278178
cg08079908	4	184493621	NA	NA	0.711828	0.70254	-0.0166287	0.00188069	0.67895	0.666322	-0.0200118	0.000256744
cg26756769	17	72208467	MXRA7;MXRA7;MXRA7	NA	0.449733	0.440931	-0.0183653	0.00188087	0.414376	0.413289	-0.00867536	0.143653
cg23488198	22	36286153	CDC42EP1	Island	0.0585958	0.0647112	0.00520239	0.00188112	0.0569091	0.0622568	0.00503516	0.000687588
cg18322589	1	94974083	NA	NA	0.389485	0.377051	-0.0147358	0.00188273	0.392494	0.373334	-0.0217845	2.96128e-06
cg21610192	11	122734787	NA	S_Shore	0.208351	0.220421	0.011087	0.00188332	0.202362	0.21455	0.0118579	0.00104006
cg12072290	15	24662842	GABRA5;GABRA5	N_Shore	0.479136	0.495718	0.0183181	0.00188334	0.486249	0.498282	0.0143291	0.0232207
cg04258771	4	3360130	RGS12;RGS12;RGS12	NA	0.234013	0.25426	0.0140716	0.00188482	0.212837	0.233918	0.0176776	5.15605e-05
cg25937714	1	144322370	POLR3C;RNF115	Island	0.0319043	0.0332537	0.00189113	0.00188488	0.0331927	0.0333694	0.000345346	0.608781
cg21547976	6	168445637	NA	NA	0.929236	0.932641	0.00356669	0.00188491	0.931392	0.931312	-0.000533976	0.646661
cg00318000	10	126387062	FAM53B	NA	0.543841	0.536898	-0.0152814	0.00188568	0.50215	0.507077	-0.0047315	0.352137
cg16178141	4	146239651	ABCE1;ANAPC10;ABCE1	S_Shore	0.0274431	0.0250426	-0.00258047	0.0018861	0.0269004	0.0249917	-0.00165048	0.0485396
cg19731122	6	159512122	FNDC1	S_Shore	0.789339	0.798974	0.0082537	0.00188801	0.776408	0.789205	0.0103493	0.000173089
cg15457506	11	66939248	ATPGD1;ATPGD1	N_Shore	0.322287	0.339646	0.011419	0.00188861	0.293004	0.315756	0.0172976	6.49516e-07
cg13075278	14	100190771	NA	Island	0.078367	0.0843043	0.00548725	0.00188974	0.0847816	0.0912135	0.00692689	0.000181425
cg09721612	3	89394631	EPHA3;EPHA3	NA	0.952653	0.95519	0.00243371	0.00189125	0.954552	0.954264	-0.00056059	0.463848
cg02210104	11	2139220	INS;INS-IGF2;INS-IGF2	NA	0.930428	0.935469	0.00586778	0.00189126	0.930319	0.933615	0.00349426	0.0737437
cg20460652	11	72795341	FAM168A	NA	0.95728	0.953911	-0.00362339	0.00189162	0.957483	0.955393	-0.00239992	0.0153543
cg00786237	10	71833481	EIF4EBP2	N_Shore	0.238597	0.226477	-0.0129703	0.0018926	0.201659	0.199083	-0.00347495	0.377466
ch.4.104561249F	1	62092190	INADL	NA	0.865056	0.85891	-0.00634057	0.00189282	0.859935	0.851557	-0.00947028	3.33357e-06
cg21426686	22	37971482	PDGFB	S_Shore	0.562747	0.568753	0.00631877	0.00189299	0.57208	0.573364	0.00259963	0.209313
cg18942934	20	61809325	ARFRP1;ZGPAT;ZGPAT;ZGPAT;ARFRP1;ZGPAT	Island	0.00360165	0.00390419	0.000476872	0.00189309	0.00393301	0.0040657	0.000327269	0.283897
cg08515442	11	4901998	OR51G1	NA	0.876552	0.873243	-0.00483068	0.00189417	0.88104	0.873911	-0.00753354	1.04464e-06
cg08693600	1	53582313	NA	NA	0.88251	0.878739	-0.00581155	0.00189452	0.876688	0.873539	-0.00285689	0.14078
cg02651820	4	154293595	TRIM2	N_Shore	0.042818	0.0457351	0.00275057	0.00189501	0.0450075	0.0455445	0.00117126	0.182928
cg21961771	4	186746039	SORBS2;SORBS2;SORBS2;SORBS2;SORBS2;SORBS2;SORBS2;SORBS2	NA	0.224215	0.232266	0.0112773	0.00189543	0.242668	0.251743	0.0121759	0.00148031
cg24783642	8	143083812	NA	NA	0.952397	0.955756	0.00319952	0.00189612	0.953579	0.955824	0.00159638	0.11694
cg04661128	5	152850683	GRIA1;GRIA1	NA	0.0479691	0.0529261	0.00497542	0.00189631	0.0478205	0.0525401	0.0047067	0.00210843
cg20176388	13	50001374	NA	NA	0.577063	0.5681	-0.017498	0.00189651	0.530402	0.536173	-0.00480981	0.393555
cg11229975	16	30287684	TBC1D10B	N_Shore	0.0565529	0.0522831	-0.00423547	0.00189659	0.0519986	0.0488206	-0.00331645	0.0111002
cg00188547	16	30480413	NA	Island	0.251324	0.269681	0.0153092	0.00189677	0.237907	0.261795	0.0211669	7.94174e-06
cg00067518	17	77854501	NA	NA	0.647493	0.662016	0.0119853	0.00189733	0.67629	0.681501	0.00460565	0.226855
cg08902205	6	144427853	PLAGL1;PLAGL1	S_Shore	0.0928645	0.102875	0.00841714	0.00189762	0.0989622	0.100493	0.000378112	0.880299
cg09831105	7	48096517	UPP1;UPP1	S_Shore	0.633284	0.650124	0.0144842	0.00189778	0.635146	0.649268	0.00969074	0.0383088
cg12914062	20	2744128	C20orf141;LOC100288797	NA	0.959875	0.962279	0.0023488	0.00189925	0.9617	0.962127	1.15911e-06	0.998705
cg14083800	20	48686959	FAM65C	NA	0.148076	0.139871	-0.00776124	0.00190065	0.157898	0.145554	-0.0105275	1.17849e-05
cg01953482	19	56019740	KLK1	N_Shelf	0.841675	0.848717	0.00550906	0.00190139	0.839619	0.845627	0.00552492	0.00255381
cg04834572	22	42753528	PARVB;PARVB	S_Shore	0.748759	0.738054	-0.0144561	0.00190204	0.725294	0.722559	-0.00664858	0.182083
cg04979706	7	1748872	ELFN1	N_Shore	0.820763	0.805168	-0.0130271	0.00190207	0.811355	0.795986	-0.0133172	0.00180532
cg18164611	19	10367883	CDC37	Island	0.884121	0.875751	-0.00815956	0.00190243	0.87467	0.873017	-0.00198594	0.459376
cg17084151	8	144513330	NA	Island	0.709683	0.725003	0.013845	0.00190292	0.720276	0.734385	0.0127692	0.00434953
cg13472656	19	12641627	C19orf56;MORG1;MORG1;MORG1	Island	0.00742427	0.00688205	-0.000602132	0.00190361	0.00754831	0.00726878	-0.000334432	0.0867214
cg06143901	20	1664510	NA	Island	0.975876	0.97297	-0.00273651	0.0019049	0.975719	0.972292	-0.00335397	0.000241291
cg13199963	4	7806660	LOC84740	NA	0.739316	0.746459	0.00866773	0.00190558	0.747066	0.752587	0.00630561	0.022091
cg13389213	13	59351390	DIAPH3;DIAPH3	NA	0.922167	0.915104	-0.00797085	0.00190597	0.920415	0.918053	-0.0032852	0.197005
cg00243313	1	43023487	NA	Island	0.0833104	0.0918245	0.00922764	0.00190653	0.0920386	0.0990232	0.00787323	0.0117202
cg05836145	12	8585735	CLEC4E	NA	0.914421	0.909879	-0.00493592	0.00190665	0.911051	0.909105	-0.00278194	0.0823127
cg15665342	16	87031712	ZNF469	Island	0.504265	0.517417	0.00990913	0.00190685	0.483315	0.496762	0.00950444	0.00455789
cg02547439	20	54402033	CSTF1;AURKA;AURKA;CSTF1;CSTF1;AURKA;AURKA;AURKA;AURKA	S_Shore	0.349255	0.38156	0.0287026	0.00190707	0.318423	0.35378	0.0321831	0.000206141
cg22039357	6	33050183	BRD2;BRD2	S_Shore	0.0111349	0.0102004	-0.00102983	0.00190734	0.0112234	0.0105338	-0.000707252	0.0519287
cg17351862	2	217071498	RPL37A	N_Shore	0.0510936	0.0559746	0.00377823	0.00190745	0.0579606	0.0589994	0.000522113	0.697854
cg17929951	11	63433773	MARK2;MARK2;MARK2;MARK2;MARK2	S_Shore	0.719541	0.727606	0.0108676	0.00190771	0.741712	0.743301	0.0057753	0.0945214
cg26306214	21	44530127	AIRE	Island	0.616811	0.631527	0.0118484	0.00190784	0.604349	0.615659	0.00942583	0.0130419
cg02019922	4	7791403	SORCS2	NA	0.720149	0.729553	0.0111269	0.00190873	0.73585	0.738726	0.00550606	0.132071
cg21571339	11	47573401	C1QTNF4	S_Shore	0.785858	0.794078	0.00629516	0.00190898	0.782766	0.789401	0.00391744	0.0606179
cg22912610	6	150571942	PPP1R14C	NA	0.724345	0.716381	-0.0163848	0.0019093	0.683555	0.694001	0.000490217	0.930128
cg12172441	1	54786544	ACOT11;ACOT11;ACOT11;ACOT11	NA	0.681875	0.666436	-0.0180927	0.00190951	0.653947	0.629806	-0.0255434	2.70615e-05
cg19811118	1	22848174	NA	S_Shore	0.880668	0.887775	0.00522759	0.00191029	0.871638	0.879797	0.00632797	0.000242673
cg03410576	19	44060248	RINL	NA	0.330898	0.342528	0.0109828	0.00191049	0.345685	0.357929	0.0124403	0.000481496
ch.8.2835922R	12	99072573	NA	NA	0.747318	0.750374	0.00509443	0.0019108	0.746425	0.746121	-0.000368938	0.814673
cg22930650	15	20637024	NIPA1;NIPA1	Island	0.285786	0.276566	-0.012977	0.00191113	0.252635	0.251908	-0.00541174	0.181528
cg24541425	15	63870995	DENND4A;DENND4A	Island	0.0238394	0.0262835	0.00169967	0.00191134	0.0251676	0.0254295	7.91177e-05	0.886384
cg27658080	1	22842719	C1QC;C1QC;C1QC;C1QC	N_Shelf	0.604966	0.615684	0.0104904	0.00191223	0.617114	0.624468	0.00776456	0.0193477
cg26189283	1	9579080	TMEM201;TMEM201	NA	0.44174	0.432056	-0.013495	0.0019126	0.40682	0.401831	-0.0104774	0.0134106
cg23120541	5	32481280	ZFR	S_Shore	0.956179	0.953379	-0.0043463	0.00191325	0.953739	0.951252	-0.00404754	0.00285366
cg15804671	19	7588838	KIAA1543;KIAA1543	Island	0.923936	0.92095	-0.00408211	0.00191347	0.926513	0.924273	-0.00281718	0.0376695
cg09907542	5	159347292	NA	S_Shore	0.11245	0.120133	0.00828838	0.00191386	0.111434	0.115456	0.00361076	0.164783
cg25105901	6	31757617	LY6G5C	N_Shore	0.618824	0.633789	0.0106048	0.00191414	0.60267	0.618739	0.0104151	0.00384289
cg11993160	5	140845018	PCDHGA4;PCDHGC3;PCDHGA12;PCDHGA11;PCDHGA11;PCDHGA9;PCDHGA1;PCDHGB1;PCDHGB6;PCDHGC4;PCDHGB3;PCDHGB7;PCDHGC4;PCDHGA6;PCDHGA8;PCDHGA10;PCDHGA5;PCDHGB4;PCDHGA3;PCDHGA2;PCDHGA7;PCDHGB2;PCDHGB5;PCDHGC3	S_Shore	0.017573	0.0156787	-0.00158935	0.00191426	0.0249842	0.021882	-0.00277902	0.000236916
cg08074962	6	3794380	FAM50B	Island	0.471185	0.464044	-0.00899508	0.00191445	0.471947	0.457408	-0.0147431	2.05951e-07
cg16745596	19	53941744	IZUMO1;IZUMO1	N_Shelf	0.470519	0.483257	0.0141941	0.00191481	0.505632	0.505401	0.00272179	0.554228
cg13832441	12	52737093	FLJ12825	N_Shelf	0.956717	0.959667	0.00231187	0.00191502	0.956631	0.959422	0.00205924	0.00822917
cg19925231	7	2518522	LFNG	NA	0.391777	0.409301	0.0150305	0.00191608	0.384018	0.420096	0.0325863	1.86526e-12
cg13212956	1	199495870	NA	NA	0.0851322	0.0914163	0.00512223	0.00191622	0.0870647	0.0943569	0.00608813	0.000262216
cg14834466	19	9295637	ZNF559	N_Shore	0.240209	0.252062	0.0095204	0.00191624	0.234913	0.246403	0.00689393	0.0188096
cg00916199	14	65494979	NA	NA	0.952878	0.958102	0.00356039	0.00191656	0.953517	0.956844	0.00192415	0.1136
cg03503295	5	74196943	FAM169A	N_Shore	0.807449	0.797578	-0.0135665	0.00191698	0.771018	0.767074	-0.00948574	0.0441303
cg02513409	3	114642873	WDR52;WDR52	N_Shore	0.672093	0.686827	0.0122682	0.00191733	0.656973	0.672996	0.0131683	0.00108336
cg03234813	5	15790401	FBXL7	NA	0.948031	0.952644	0.00417133	0.00191781	0.946208	0.950412	0.00387548	0.00426256
cg24110063	1	27353436	SLC9A1;SLC9A1	N_Shore	0.782641	0.775957	-0.00836734	0.00191831	0.767085	0.763792	-0.00595974	0.0245039
cg00720629	11	112648390	NCAM1;NCAM1	NA	0.943845	0.947219	0.00271732	0.0019184	0.947178	0.949051	0.000950905	0.252549
cg26918935	19	41087343	TYROBP;TYROBP	S_Shelf	0.90791	0.900744	-0.00726377	0.00191889	0.905643	0.904597	-0.000765616	0.726679
cg02316596	16	84879400	NA	S_Shore	0.140237	0.1521	0.0121806	0.0019191	0.139758	0.15439	0.0143172	0.000331085
cg03797501	6	30961927	DDR1;DDR1	S_Shore	0.714956	0.737375	0.0153959	0.00191968	0.681674	0.706738	0.0167197	0.00105324
cg23375384	2	65448394	SPRED2;SPRED2	NA	0.0283395	0.0229298	-0.0055307	0.00191979	0.0217944	0.0186882	-0.00324027	1.84807e-05
cg08138544	2	18408053	NA	NA	0.939492	0.94283	0.00316911	0.00191983	0.942066	0.94305	0.00057488	0.573761
cg17801765	6	110786525	C6orf186	Island	0.0327835	0.0290265	-0.00301651	0.00192017	0.0302746	0.0273363	-0.00209301	0.0121173
cg27515681	4	102964437	BANK1;BANK1;BANK1	NA	0.952109	0.947577	-0.00430597	0.00192042	0.953331	0.951702	-0.00123987	0.323336
cg04129548	11	65802082	CNIH2	Island	0.0245412	0.0267453	0.00187124	0.00192191	0.0260838	0.0280486	0.00147827	0.0478535
cg13549497	12	56422512	AGAP2	S_Shelf	0.628369	0.638625	0.00986285	0.00192257	0.627871	0.632018	0.00564909	0.0891917
cg04731091	18	59767506	HMSD	NA	0.021626	0.0236359	0.00163804	0.0019226	0.0250981	0.027286	0.00200701	0.00114713
cg20465954	22	28040817	RASL10A;RASL10A	Island	0.0264985	0.0290147	0.0027862	0.00192284	0.0300471	0.0297495	-7.67249e-05	0.927808
cg14838115	12	52375239	NA	N_Shore	0.131981	0.139697	0.0126871	0.00192294	0.172974	0.173646	0.00757571	0.0953281
cg08106973	9	135026450	GBGT1	N_Shore	0.473776	0.464863	-0.00985796	0.00192298	0.473163	0.468544	-0.00623513	0.0517489
cg05720261	4	79325332	FRAS1;FRAS1	S_Shelf	0.87448	0.87001	-0.00828937	0.00192329	0.864185	0.860845	-0.00811277	0.0032305
cg02646423	1	233320648	NA	NA	0.809342	0.816254	0.00921424	0.001924	0.820777	0.819806	0.0020711	0.456026
cg15464112	4	153918910	TIGD4	N_Shore	0.690125	0.699848	0.0110724	0.00192566	0.702107	0.709836	0.0100853	0.00872638
cg22003284	4	158336677	NA	NA	0.964222	0.966538	0.0020048	0.00192669	0.965458	0.964791	-0.000754313	0.269376
cg10626107	1	33871705	CSMD2	Island	0.76896	0.776059	0.00647909	0.00192766	0.767224	0.773697	0.00573164	0.0105511
cg22707016	6	43305552	C6orf108;C6orf108	S_Shore	0.290738	0.304142	0.0117696	0.00192986	0.288744	0.304579	0.0162987	1.5505e-05
cg10142520	7	80386638	SEMA3C	Island	0.0262824	0.0276965	0.00144606	0.00193286	0.027295	0.0282335	0.000896954	0.0504257
cg12691334	5	149983230	SYNPO;SYNPO	N_Shore	0.696457	0.704173	0.00810154	0.0019332	0.703027	0.706712	0.00390325	0.140487
cg00400452	6	35530504	FANCE	S_Shore	0.835105	0.826907	-0.0127801	0.0019343	0.802186	0.805138	-0.00177462	0.67453
cg00191477	16	69303493	VAC14	NA	0.863713	0.852651	-0.0126897	0.00193438	0.860257	0.848837	-0.0129823	0.00156314
cg01251835	2	219536174	NA	Island	0.0484984	0.0459612	-0.00256496	0.00193536	0.0544399	0.0514212	-0.00338607	0.000254949
cg00786657	13	99965798	PCCA;PCCA	NA	0.792694	0.775684	-0.016149	0.00193582	0.807387	0.789802	-0.01631	0.000855348
cg09014354	13	105632943	NA	NA	0.616015	0.630821	0.0148176	0.00193589	0.608223	0.616122	0.00885529	0.0607065
cg23729020	7	51507077	NA	NA	0.309292	0.293669	-0.0184589	0.001936	0.30284	0.289268	-0.0163074	0.00610944
cg17804177	6	162604516	PARK2;PARK2;PARK2	NA	0.946115	0.949198	0.00266434	0.00193759	0.94821	0.948476	-0.000324964	0.707197
cg01273384	1	921190	NA	N_Shelf	0.324742	0.353448	0.0232778	0.00193839	0.31746	0.343293	0.0218139	0.00389043
cg18956956	19	57648495	ZNF578	Island	0.0368302	0.0332055	-0.00374611	0.00193844	0.0415548	0.0378128	-0.00324554	0.00674979
cg23477093	15	88536426	SEMA4B	NA	0.323185	0.313141	-0.0147521	0.00193933	0.302362	0.301107	-0.00815644	0.0876389
cg11844315	3	57504992	DNAH12;DNAH12;DNAH12;DNAH12	NA	0.0840273	0.0784424	-0.00486316	0.00194199	0.0898464	0.0836685	-0.00482114	0.00374659
cg15443732	6	31852795	C6orf27	NA	0.017578	0.0188927	0.001474	0.00194208	0.0170917	0.0175314	0.00052082	0.253168
cg02991469	11	70350036	SHANK2	N_Shore	0.785	0.776981	-0.0111486	0.00194283	0.760147	0.748135	-0.0147791	9.73296e-05
cg18267943	2	242492026	NA	N_Shore	0.80954	0.802328	-0.0137033	0.00194337	0.788502	0.776076	-0.0190404	0.000159065
cg02059626	4	1398557	NA	Island	0.164043	0.151354	-0.0109413	0.00194356	0.168875	0.155558	-0.011818	0.000994677
cg26394737	6	2695212	MYLK4	NA	0.597583	0.610048	0.0133029	0.00194453	0.578734	0.592031	0.0145524	0.000996005
cg24495684	1	149385681	SEMA6C;SEMA6C	Island	0.00931304	0.0100486	0.000641052	0.0019449	0.00976842	0.00987075	0.000115898	0.568972
cg26723054	11	1276265	TOLLIP	S_Shelf	0.955696	0.959776	0.00382822	0.001945	0.955894	0.958981	0.00311057	0.0119298
cg14221264	1	183393264	C1orf25;C1orf26;C1orf26	Island	0.0180318	0.0196443	0.00120878	0.00194533	0.0183925	0.019377	0.000943951	0.0174021
cg03970350	5	150439883	TNIP1	N_Shore	0.19909	0.193655	-0.00728462	0.00194579	0.191103	0.171195	-0.0217537	4.62096e-21
ch.15.1205307F	9	35745346	MSMP	N_Shore	0.960517	0.963797	0.00315018	0.00194611	0.962133	0.964311	0.0017591	0.0154683
cg05971894	8	78075387	PXMP3;PXMP3	Island	0.00808816	0.00723048	-0.000902294	0.00194627	0.00837788	0.00750291	-0.000661672	0.0124943
cg21038264	6	29019852	NA	NA	0.145913	0.159732	0.013901	0.00194637	0.153629	0.167002	0.0158421	0.000301785
cg15201545	13	95092132	DZIP1;DZIP1	Island	0.0442538	0.0512583	0.0063915	0.00194717	0.0508513	0.0571334	0.00561	0.00750279
cg09688546	16	82560100	NECAB2	Island	0.021377	0.0228025	0.00169379	0.0019473	0.0219335	0.0217076	-1.14874e-05	0.982655
cg05612904	10	50065534	C10orf128	NA	0.875253	0.863594	-0.0132012	0.00194759	0.871271	0.862887	-0.00981457	0.0266371
cg03724423	12	58644884	NA	NA	0.922829	0.916849	-0.00633289	0.00194809	0.917836	0.914693	-0.00382459	0.0695523
cg13663855	6	33240296	COL11A2;COL11A2;COL11A2	S_Shelf	0.700417	0.713505	0.00921102	0.00194834	0.699754	0.711134	0.00624802	0.0404322
cg18353088	6	91467912	NA	NA	0.835097	0.827629	-0.00856184	0.00194886	0.838184	0.835808	-0.00301534	0.249433
cg18103159	1	58815787	TACSTD2	Island	0.211423	0.235093	0.0293689	0.00194907	0.196548	0.229116	0.0340209	0.000162835
cg20797766	13	110249903	NA	NA	0.849938	0.840385	-0.0100943	0.00194942	0.854001	0.844551	-0.00887843	0.00783539
cg04285318	15	79197908	NA	Island	0.335609	0.373608	0.0336144	0.00194956	0.328527	0.368826	0.0351898	0.00104043
cg24997006	21	42110158	PRDM15;PRDM15	S_Shore	0.15858	0.167054	0.00844951	0.00194998	0.168133	0.177754	0.0106026	0.000158469
cg02699194	7	81698359	CACNA2D1	NA	0.881053	0.86912	-0.012205	0.00195144	0.86689	0.859664	-0.00925221	0.0365394
cg19806933	2	218286147	DIRC3	NA	0.946599	0.953547	0.00515363	0.00195165	0.948103	0.95184	0.00197566	0.260834
cg25941083	7	10977397	NA	N_Shelf	0.891569	0.888306	-0.00522981	0.00195215	0.890529	0.886355	-0.00585141	0.000529153
cg26344798	12	118100823	HSPB8	NA	0.0146998	0.0159733	0.00123164	0.0019522	0.0162802	0.0163178	9.3621e-05	0.817719
cg06459104	1	177811344	NPHS2	Island	0.122078	0.128515	0.00674523	0.00195239	0.130568	0.139202	0.00855648	0.000243256
cg11398511	12	65747825	NA	N_Shore	0.352395	0.369066	0.0134017	0.00195276	0.327129	0.356364	0.0240464	9.03267e-09
cg08770935	17	38089446	CNTNAP1	Island	0.10389	0.123238	0.0195571	0.00195287	0.123296	0.1424	0.0187809	0.00736166
cg14066865	9	116011399	MIR455;COL27A1	NA	0.85166	0.858733	0.00617544	0.00195352	0.852534	0.855752	0.00451296	0.0254404
cg01718739	12	1844985	CACNA2D4	Island	0.818929	0.832811	0.0106224	0.00195357	0.81775	0.830433	0.00846946	0.0223794
cg19874857	3	46734339	PRSS50;PRSS50	Island	0.678686	0.663326	-0.018504	0.00195365	0.68055	0.658671	-0.0246244	3.75833e-05
cg03648457	19	38408113	SLC7A10	N_Shore	0.400963	0.412289	0.00980909	0.00195421	0.397449	0.409576	0.00988999	0.00114385
cg07398558	11	64820715	POLA2	NA	0.927415	0.920123	-0.00732025	0.00195439	0.919539	0.917756	-0.00241022	0.328033
cg26523005	11	129745875	NA	NA	0.745892	0.73977	-0.00849027	0.00195451	0.738668	0.733228	-0.00797917	0.00300217
cg09888145	16	88268140	NA	NA	0.879093	0.890126	0.00963648	0.00195453	0.874129	0.885735	0.0106263	0.000667191
cg01083650	2	16070905	NA	N_Shore	0.322163	0.347434	0.0209392	0.00195526	0.320661	0.342936	0.0176103	0.00832625
cg11804721	19	12064644	ZNF788	S_Shore	0.0087793	0.00815334	-0.000586433	0.00195527	0.00898614	0.00857088	-0.000272964	0.191423
cg06777516	1	20180050	PLA2G2A;PLA2G2A;PLA2G2A;PLA2G2A	NA	0.755708	0.764015	0.00940938	0.00195558	0.776717	0.780785	0.00413901	0.127974
cg12853184	22	27498611	CCDC117	N_Shore	0.00860754	0.0078102	-0.000697438	0.00195575	0.00860998	0.00805685	-0.00023196	0.309118
cg16578085	22	40683879	LOC339674	S_Shore	0.159203	0.149762	-0.0110556	0.00195644	0.160188	0.145289	-0.0161098	5.76975e-06
cg05909475	1	220829886	TAF1A;TAF1A	Island	0.00865743	0.00818416	-0.000595074	0.0019567	0.00888703	0.00863957	-0.000126644	0.540085
cg05987787	10	128183322	C10orf90	Island	0.891067	0.896641	0.00493397	0.00195701	0.890802	0.894345	0.00269636	0.109382
cg15609678	14	73170613	NA	Island	0.0107313	0.0117752	0.000836241	0.00195715	0.0115338	0.0131131	0.00164633	2.06049e-07
cg01847344	2	241826223	HDLBP;HDLBP	N_Shore	0.967831	0.965825	-0.00216019	0.00195723	0.965864	0.966936	0.00112255	0.122028
cg10106412	15	88751105	IQGAP1	NA	0.771754	0.765768	-0.0132894	0.00195867	0.746565	0.742512	-0.0120955	0.003427
cg05204566	3	160001604	MFSD1;MFSD1	N_Shore	0.588572	0.612492	0.0164739	0.00195867	0.571673	0.59897	0.018043	0.000887699
cg27499747	8	65660994	NA	N_Shore	0.346527	0.352592	0.00778056	0.00195894	0.359273	0.364426	0.00667481	0.0107354
cg00230271	3	173910861	NCEH1;NCEH1;NCEH1;NCEH1	N_Shore	0.010129	0.00820503	-0.00188853	0.00195919	0.0100988	0.00814971	-0.00181511	0.00211825
cg04816394	13	39003427	LHFP	NA	0.659982	0.645549	-0.0146827	0.00195988	0.652664	0.658942	0.00768173	0.109019
cg05715532	2	176641532	NA	Island	0.037203	0.0428425	0.00636115	0.00196001	0.0380705	0.0420682	0.00493177	0.0112245
cg07986907	14	102091125	NA	Island	0.364812	0.383173	0.0138692	0.00196082	0.349438	0.372364	0.0180841	3.10321e-05
cg24596898	16	48616689	TMEM188;TMEM188	Island	0.0139475	0.0152542	0.000941402	0.0019609	0.0148788	0.0147065	-0.000341521	0.226936
cg21255605	3	185334825	EIF2B5	N_Shore	0.0163209	0.0153556	-0.000925967	0.0019612	0.0161457	0.0155424	-0.00016891	0.569614
cg24856456	12	112391505	LHX5	N_Shore	0.191443	0.18193	-0.00838903	0.001962	0.1972	0.193901	-0.00214595	0.428895
cg00578673	22	45109931	TRMU	N_Shore	0.0280692	0.0292583	0.00160764	0.00196206	0.0300142	0.0300842	-6.86608e-06	0.990804
cg12335708	14	20528337	METT11D1;METT11D1	Island	0.00854206	0.00786401	-0.000585032	0.00196232	0.00882904	0.00800902	-0.000671346	0.000454411
cg10140638	22	42145894	MPPED1	N_Shore	0.865486	0.872154	0.00528915	0.00196235	0.859477	0.867182	0.00647796	0.000202951
cg26234885	20	3097278	ProSAPiP1	S_Shore	0.667442	0.683618	0.0115324	0.00196276	0.649771	0.666914	0.0122085	0.00234615
cg13985817	19	49582023	ZNF285A	NA	0.956039	0.950949	-0.00434476	0.00196327	0.952186	0.950394	-0.001402	0.408755
cg18065318	10	76835911	C10orf41;C10orf41	Island	0.900556	0.893083	-0.00975757	0.00196399	0.883529	0.874172	-0.0120198	0.00444323
cg05434957	3	123385189	CASR	N_Shore	0.139461	0.145029	0.00591459	0.00196455	0.133381	0.143719	0.00963405	2.43561e-07
cg26468696	1	43409826	WDR65;WDR65;EBNA1BP2;EBNA1BP2;WDR65;WDR65	N_Shore	0.603755	0.596327	-0.0105838	0.00196461	0.581923	0.580703	-0.00537372	0.135399
cg02324021	5	14630586	NA	N_Shelf	0.689445	0.71223	0.0144387	0.0019649	0.674093	0.711296	0.0329054	2.96699e-11
cg10830889	7	97713269	TECPR1	NA	0.829135	0.836772	0.00637466	0.00196567	0.831106	0.835311	0.00267942	0.197755
cg18118621	7	63970405	NA	NA	0.931537	0.938901	0.00550715	0.00196645	0.933093	0.937869	0.00282719	0.122708
cg26628907	19	47195252	GRIK5	Island	0.0350304	0.0417983	0.00602986	0.00196655	0.049858	0.0641498	0.013306	1.78359e-06
cg04837922	17	52479186	NA	S_Shore	0.812624	0.828035	0.0171708	0.00196657	0.824242	0.840104	0.016799	0.00168181
cg18755829	2	105551130	NA	NA	0.853084	0.867754	0.0105499	0.00196662	0.846549	0.864469	0.0129135	0.00021246
cg14069296	7	152087530	ACTR3B;ACTR3B	N_Shore	0.0595923	0.0541167	-0.00489256	0.00196667	0.0627178	0.0578466	-0.00319884	0.0627886
cg09798850	5	168943283	CCDC99;CCDC99	Island	0.0239526	0.0220627	-0.00156576	0.00196732	0.0249727	0.0237773	-0.000670819	0.213947
cg15835620	12	131576584	FBRSL1	N_Shore	0.0597752	0.0635899	0.00421389	0.0019675	0.0628169	0.0642018	0.00172186	0.251066
cg25695658	13	25518797	SHISA2	N_Shelf	0.946786	0.949925	0.00277797	0.001968	0.946869	0.94963	0.00222847	0.0170871
cg21837323	10	54209764	NA	NA	0.831907	0.84168	0.00661146	0.00196873	0.823307	0.833917	0.00776428	0.000514298
cg17152316	10	30678509	MTPAP	S_Shore	0.75417	0.767488	0.0130196	0.00196927	0.75042	0.765346	0.0128289	0.00175216
cg16873652	1	33564618	PHC2;PHC2	NA	0.865471	0.859201	-0.00793798	0.00196978	0.866256	0.862559	-0.00390795	0.12045
cg07191393	2	98294879	VWA3B	NA	0.83946	0.825509	-0.0147661	0.0019698	0.838408	0.828087	-0.0125444	0.00734531
cg13562069	17	51608243	ANKFN1	NA	0.861541	0.856287	-0.0100133	0.00197006	0.841577	0.847444	0.000340051	0.926522
cg00515755	19	45798004	LTBP4;LTBP4;LTBP4	Island	0.0201057	0.021927	0.00124178	0.00197017	0.0210237	0.0208305	-0.000612801	0.117899
cg06256944	10	101814910	CPN1	N_Shore	0.901174	0.908869	0.005891	0.00197083	0.897076	0.903749	0.00413097	0.032977
cg20873327	2	84936356	C2orf89	NA	0.580556	0.595352	0.0112069	0.00197148	0.568402	0.584117	0.0130343	0.000301354
cg11594833	17	17405967	PEMT;PEMT;PEMT	Island	0.641141	0.63584	-0.0121872	0.00197178	0.612419	0.609891	-0.00862898	0.0438627
cg11755203	4	7700506	SORCS2	S_Shore	0.644249	0.661446	0.0132242	0.00197203	0.642208	0.663422	0.0159316	0.000225661
cg19039739	19	37902338	TDRD12	Island	0.957452	0.952997	-0.00449003	0.00197221	0.957141	0.952039	-0.00491173	0.000259739
cg10855395	1	115040082	AMPD1	NA	0.879171	0.870168	-0.01167	0.00197228	0.854312	0.85754	0.000250599	0.950844
cg26700447	22	19835345	NA	N_Shore	0.190317	0.171472	-0.0206564	0.00197328	0.202374	0.183722	-0.0177452	0.0107507
cg25956097	6	43554199	TJAP1;TJAP1;TJAP1;TJAP1;TJAP1;TJAP1	NA	0.844567	0.835299	-0.00980747	0.00197409	0.819298	0.813452	-0.00562486	0.107636
cg05267118	2	11553482	NA	NA	0.722713	0.71096	-0.0152154	0.00197419	0.713431	0.697209	-0.0201161	7.35284e-05
cg19489494	6	41104053	UNC5CL	Island	0.0216781	0.0240196	0.00233542	0.00197703	0.0225833	0.0233276	0.00150668	0.0337846
cg21247874	4	174664635	NA	Island	0.0248574	0.0262545	0.00205744	0.00197756	0.0305084	0.0305354	0.000952117	0.263304
cg12511310	2	240725233	MYEOV2;MYEOV2	S_Shore	0.925409	0.931516	0.00462533	0.00197775	0.927628	0.93277	0.00396045	0.00858036
cg13500819	1	91072819	NA	N_Shore	0.0361076	0.0386087	0.00232085	0.00197833	0.0405831	0.0429923	0.00224399	0.0111454
cg11444332	15	71833761	NA	S_Shore	0.725014	0.739377	0.0127195	0.00197834	0.724681	0.73577	0.00891314	0.0364717
cg25314111	22	36154064	ELFN2	Island	0.183374	0.173904	-0.0082621	0.00197843	0.182594	0.17338	-0.00818734	0.00245291
cg09597195	10	131648321	EBF3	Island	0.0851762	0.0917161	0.00492224	0.00197873	0.0947318	0.0975293	0.00208044	0.240649
cg23240857	4	96270484	BMPR1B	NA	0.105848	0.0934038	-0.00910699	0.00197923	0.0945551	0.0911322	-0.000736057	0.791569
cg05221544	11	358351	B4GALNT4	NA	0.124693	0.11514	-0.0107734	0.00198017	0.10953	0.100904	-0.00821853	0.0130503
cg09265876	2	37751220	CDC42EP3	N_Shore	0.857875	0.839064	-0.0142935	0.00198081	0.846005	0.841187	0.000251843	0.961891
cg06578434	6	1355166	NA	NA	0.412663	0.423743	0.013815	0.00198098	0.437119	0.448697	0.0134753	0.00202238
cg15108958	2	136349080	MCM6	N_Shore	0.838742	0.833705	-0.00607789	0.00198126	0.840082	0.837159	-0.0034099	0.0728146
cg00154746	19	60827728	ZNF784	Island	0.0166296	0.0154685	-0.00144873	0.00198166	0.0170588	0.0151083	-0.00202513	1.07036e-05
cg26577348	19	15236283	BRD4;BRD4	NA	0.702497	0.712777	0.00741332	0.00198262	0.701007	0.7058	0.00163934	0.510206
cg04142661	16	654969	WDR90	S_Shore	0.923121	0.918105	-0.0061133	0.00198377	0.910085	0.912091	-0.000248343	0.914918
cg20103568	11	27799224	NA	NA	0.928549	0.932686	0.00324898	0.00198449	0.929795	0.930173	0.000222103	0.836131
cg12597983	14	22975113	MYH7	NA	0.880017	0.885686	0.00434828	0.00198452	0.882399	0.884541	0.000931027	0.517719
cg14415160	14	93710581	PPP4R4;PPP4R4	Island	0.0154038	0.0141851	-0.00103898	0.00198542	0.0149211	0.0151915	0.000219486	0.536633
cg01502296	1	245746611	NA	N_Shore	0.908813	0.902957	-0.00745731	0.00198549	0.896137	0.890087	-0.00836085	0.0015057
cg03841251	2	88208696	FABP1	NA	0.815653	0.824016	0.00703367	0.00198568	0.820016	0.826006	0.00395345	0.068369
cg08397927	16	4361446	VASN;CORO7	N_Shore	0.601855	0.595941	-0.0115783	0.00198577	0.587818	0.580546	-0.013213	0.000893667
cg18447772	15	95997081	NA	Island	0.225258	0.237878	0.00955292	0.00198652	0.230432	0.242175	0.0119244	0.000316311
cg17910613	2	128782584	HS6ST1	NA	0.170099	0.175599	0.00712251	0.00198668	0.179094	0.178708	0.00156949	0.501138
cg26065919	1	100777226	GPR88	Island	0.00651489	0.0070277	0.000442141	0.00198732	0.00694442	0.00700279	-3.09134e-05	0.847584
cg17754171	13	20193590	IL17D	N_Shore	0.703022	0.719468	0.0118272	0.00198763	0.686473	0.704414	0.0127031	0.00262362
cg18145080	3	42718798	HHATL;HHATL	NA	0.936913	0.940408	0.00302601	0.0019877	0.942225	0.943196	0.000871694	0.320028
cg07056955	5	37871541	GDNF;GDNF;GDNF	N_Shore	0.46948	0.484256	0.0186894	0.00198802	0.501237	0.503043	0.00684937	0.258859
cg08651538	7	142770230	FAM131B;FAM131B	Island	0.0836554	0.0879367	0.00505194	0.0019884	0.0851253	0.0860588	0.00268182	0.133634
cg11585156	6	117696344	VGLL2;VGLL2	N_Shore	0.231904	0.240467	0.0121272	0.00198882	0.25937	0.263273	0.00792574	0.051897
cg07884222	3	109293051	CD47;CD47;CD47	Island	0.00840378	0.00724911	-0.00093809	0.00198907	0.0106087	0.00813654	-0.00247878	0.0278953
cg00839507	3	10132099	C3orf10	N_Shore	0.0173102	0.0192089	0.00183706	0.0019891	0.0166312	0.0179248	0.00146196	0.0078572
cg04222027	5	180190401	LOC729678	N_Shore	0.0913623	0.0803067	-0.0087845	0.00198917	0.0927764	0.0814422	-0.00906454	0.00143454
cg04212092	7	105305198	ATXN7L1;ATXN7L1	Island	0.250387	0.271831	0.0174013	0.00198921	0.228443	0.254556	0.0221781	2.4485e-05
cg02092975	6	167821621	NA	N_Shore	0.0641938	0.0601287	-0.00483789	0.00198946	0.0579254	0.0570484	-0.00110457	0.459401
cg06583813	3	11113138	NA	NA	0.228261	0.215743	-0.0136555	0.00198953	0.215683	0.203715	-0.0137273	0.00141374
ch.12.1183517F	20	44771529	SLC2A10	Island	0.0841322	0.0858175	0.00540561	0.00198958	0.0833568	0.0850407	0.00227923	0.173341
cg20156545	2	241146088	ANKMY1;ANKMY1	Island	0.013219	0.0114631	-0.0023192	0.00198973	0.0142827	0.0114316	-0.00329807	4.15919e-07
cg15114328	18	55039902	GRP;GRP;GRP	S_Shore	0.449879	0.46637	0.0149786	0.00198985	0.449525	0.465953	0.0153398	0.00153389
cg02780295	16	31035811	MYST1;MYST1	N_Shore	0.209979	0.222212	0.0148496	0.00199108	0.243943	0.251595	0.0122476	0.00785638
cg26701545	1	243777024	KIF26B	NA	0.805897	0.82052	0.014573	0.00199143	0.804157	0.816878	0.0130609	0.00627067
cg15672044	20	5981516	LRRN4	Island	0.254823	0.266432	0.0111781	0.00199175	0.26659	0.286107	0.0183363	6.54894e-07
cg12714746	1	149437051	PIP5K1A;PIP5K1A;PIP5K1A;PIP5K1A	N_Shore	0.129937	0.141841	0.0114631	0.0019918	0.123729	0.135543	0.00798137	0.0227858
cg03002136	12	118076477	SRRM4	Island	0.36512	0.375449	0.0140113	0.00199191	0.383477	0.387476	0.00879823	0.0448965
cg08586500	14	74587970	MLH3;MLH3;MLH3;MLH3	Island	0.00817728	0.00773971	-0.000552986	0.00199191	0.00837331	0.00767806	-0.000718789	0.000132579
cg16225168	15	39573897	ITPKA	Island	0.0273457	0.0285969	0.0016599	0.00199192	0.0276465	0.0281331	0.000483492	0.36055
cg06507434	6	8047778	EEF1E1;EEF1E1;EEF1E1;EEF1E1	Island	0.00568412	0.00518391	-0.000472409	0.00199284	0.005705	0.00519691	-0.000324237	0.0199711
cg27539046	1	17113542	NA	Island	0.00706364	0.00657206	-0.000623549	0.00199401	0.00724884	0.00693393	-0.000355085	0.0745912
cg02135523	7	63024488	NA	S_Shore	0.518545	0.501482	-0.0159508	0.00199448	0.530292	0.510619	-0.0183512	0.000174119
cg07690127	17	35518055	NA	NA	0.0259822	0.0276851	0.00229721	0.00199457	0.0267517	0.0271688	0.000846632	0.225908
cg20577538	6	29064299	NA	Island	0.20129	0.207502	0.0110036	0.00199482	0.230979	0.235223	0.00851352	0.0193695
cg12151447	13	49408415	C13orf1;C13orf1;C13orf1;C13orf1;C13orf1	Island	0.0445525	0.0385817	-0.00391203	0.00199494	0.0430554	0.0397259	-0.00212465	0.131438
cg26084949	1	202645406	PPP1R15B	N_Shore	0.0105568	0.0093838	-0.0012678	0.00199558	0.0105035	0.00923147	-0.00114593	4.18505e-05
cg08454015	5	10615978	ANKRD33B	Island	0.878077	0.884726	0.00526249	0.00199588	0.886071	0.892513	0.00642746	2.38505e-05
cg20342374	21	14674803	HSPA13	N_Shelf	0.804783	0.796491	-0.0111944	0.00199626	0.797967	0.785577	-0.0147834	8.71347e-05
cg15678662	6	109350018	ARMC2	NA	0.829362	0.823878	-0.00700125	0.00199696	0.833084	0.828734	-0.00527715	0.0268062
cg01601949	17	73054641	NA	NA	0.420066	0.443265	0.0234434	0.00199702	0.418633	0.450409	0.0339653	7.13364e-06
cg16186918	7	99929511	C7orf51	Island	0.0498177	0.0538111	0.00449142	0.00199724	0.0540776	0.055624	0.0020848	0.201562
cg07918226	1	29482962	PTPRU;PTPRU;PTPRU	NA	0.574717	0.586662	0.00908819	0.00199727	0.578444	0.587391	0.00839417	0.00505296
cg05016401	1	243776978	KIF26B	NA	0.819453	0.835472	0.0153529	0.00199785	0.818217	0.834113	0.0157554	0.0016372
cg04577268	22	29695144	MORC2;TUG1	Island	0.012235	0.0130075	0.000668478	0.00199838	0.0125623	0.0128117	0.000355974	0.117209
cg23354014	4	114342	ZNF718	Island	0.164827	0.131219	-0.0396198	0.00199848	0.153452	0.117255	-0.0389279	0.00120976
cg12006284	10	98146110	TLL2	NA	0.798732	0.816897	0.0189592	0.00199864	0.79713	0.819164	0.0211455	0.000418717
cg06802488	16	66240517	RLTPR	Island	0.8569	0.867473	0.00688524	0.00199929	0.848415	0.85955	0.00757386	0.00157067
cg12622958	17	76930443	NA	Island	0.160072	0.151505	-0.00870096	0.00199964	0.155871	0.151459	-0.00582859	0.030996
cg07100771	14	89329191	NA	NA	0.948953	0.945771	-0.00336154	0.00199983	0.948472	0.947172	-0.00174155	0.0943642
cg24353740	5	1330224	TERT;TERT	N_Shore	0.849853	0.859238	0.00674115	0.00200032	0.845994	0.851871	0.00271598	0.221519
cg05891054	5	3447463	NA	NA	0.752359	0.767793	0.0120856	0.00200139	0.75754	0.77203	0.0116218	0.0032717
cg14426312	10	7168110	NA	NA	0.837623	0.833132	-0.00963393	0.00200225	0.819399	0.819807	-0.00590188	0.0568289
cg20171429	11	35980070	LDLRAD3	NA	0.884795	0.879641	-0.00957627	0.00200246	0.860562	0.85794	-0.00906563	0.00630096
cg01508380	6	30401563	TRIM39;HCG18;HCG18;TRIM39	N_Shore	0.0258607	0.0243154	-0.00199122	0.0020026	0.0248534	0.0241254	-0.000807054	0.18196
cg27047255	3	121651495	FSTL1	N_Shore	0.550375	0.566846	0.0133242	0.00200317	0.534931	0.558361	0.0207943	1.93179e-06
cg08410921	4	103645318	NFKB1;NFKB1	S_Shelf	0.651412	0.62771	-0.0272608	0.00200336	0.603161	0.58894	-0.0201539	0.0249841
cg14512326	12	131525132	NA	N_Shore	0.5428	0.552864	0.0126782	0.0020035	0.555796	0.561223	0.00860154	0.0384275
cg09826629	20	44070765	MMP9	N_Shore	0.0985923	0.104172	0.00815494	0.00200397	0.121141	0.122117	0.00446706	0.13322
cg19959591	3	187973422	NA	Island	0.0513606	0.0590222	0.00806055	0.00200458	0.053042	0.060092	0.0076983	0.00247253
cg20066001	3	63984194	PSMD6	Island	0.00765728	0.00810657	0.000392507	0.00200458	0.00778685	0.00809001	0.00021493	0.109233
cg04581018	19	18800991	NA	N_Shelf	0.864809	0.875456	0.00881107	0.00200467	0.855793	0.867247	0.00864648	0.00628968
cg17163425	10	98315769	TM9SF3	NA	0.86378	0.856956	-0.010641	0.00200474	NA	NA	NA	NA
cg13238479	6	32286193	NOTCH4	NA	0.825803	0.832571	0.00557524	0.00200543	0.820382	0.827144	0.00561355	0.00393657
cg14423157	5	53518775	ARL15	NA	0.939082	0.935693	-0.00537196	0.00200586	0.924913	0.923411	-0.00428816	0.0404915
cg06232130	3	185974155	NA	NA	0.970507	0.975357	0.00381815	0.00200606	0.972498	0.976199	0.00278785	0.0240832
cg18384235	20	55458963	NA	NA	0.121742	0.128396	0.0114659	0.00200632	0.147448	0.142118	0.000552978	0.880761
cg03779751	9	128128468	FAM125B;FAM125B	Island	0.208386	0.199002	-0.0111963	0.00200652	0.196314	0.193931	-0.00386606	0.254384
cg09961750	19	1433419	PCSK4	Island	0.974522	0.977718	0.00211401	0.00200677	0.972601	0.976872	0.00307095	0.000273193
cg24518609	6	144106896	PHACTR2;PHACTR2;PHACTR2;PHACTR2	NA	0.958587	0.956937	-0.00284642	0.00200706	0.956989	0.956215	-0.00181657	0.0520036
cg11693709	16	49947911	NA	NA	0.924349	0.9197	-0.00487	0.00200711	0.923931	0.922753	-0.00116639	0.43592
cg22694191	16	84216498	KIAA0182;KIAA0182	Island	0.94854	0.946711	-0.00283079	0.00200734	0.948406	0.946155	-0.00329943	0.000751586
cg16495975	16	84787199	NA	NA	0.566555	0.586464	0.0148825	0.00200747	0.539966	0.561665	0.0153153	0.00350627
cg01734786	19	12968687	NFIX	Island	0.634448	0.652221	0.0118463	0.00200748	0.604473	0.616398	0.00680919	0.114576
cg05044851	5	112852513	MCC	S_Shore	0.459288	0.484955	0.0205899	0.0020076	0.427617	0.460015	0.0251658	0.000174436
cg00114569	1	161027283	HSD17B7	Island	0.0122553	0.0144737	0.0020616	0.00200784	0.0129878	0.0143031	0.00123089	0.0768079
cg02699336	12	48783999	GPD1	NA	0.445627	0.463451	0.0123485	0.00200792	0.424468	0.441876	0.0124292	0.00256259
cg14673729	11	5279552	OR51B4	NA	0.963333	0.96148	-0.00226549	0.00200833	0.961659	0.96102	-0.000978807	0.179266
cg05469225	17	7427494	MPDU1;MPDU1	Island	0.339035	0.359488	0.0172818	0.00200869	0.333288	0.360048	0.0219922	8.36356e-05
cg20961642	3	24757116	NA	NA	0.951346	0.955061	0.00368918	0.0020089	0.955141	0.956488	0.00112207	0.309629
cg03656483	6	5796839	NA	Island	0.0709358	0.0747398	0.00427303	0.00200935	0.0813452	0.0836814	0.00292478	0.0495678
cg17157894	14	67923348	RAD51L1;RAD51L1;RAD51L1	NA	0.896861	0.8943	-0.00748986	0.00200962	0.874163	0.874842	-0.00514591	0.0645401
cg25794823	5	63837590	RGS7BP	Island	0.0625993	0.0664243	0.00431051	0.00201051	0.0628509	0.0656813	0.00287104	0.0224319
cg15762098	4	7209390	NA	NA	0.864246	0.853907	-0.010691	0.00201085	0.870479	0.860302	-0.0105898	0.00258292
cg02043651	13	112044347	NA	N_Shore	0.593803	0.585526	-0.0111039	0.00201089	0.56984	0.572723	-0.000290478	0.935094
cg00954541	7	72659280	MLXIPL;MLXIPL;MLXIPL;MLXIPL	N_Shore	0.184041	0.192406	0.0103427	0.00201151	0.198119	0.207801	0.0122534	0.000380687
cg12165943	10	111224866	NA	NA	0.320844	0.333878	0.020793	0.00201161	0.355956	0.356914	0.0099774	0.155602
cg11937849	11	22319450	SLC17A6	Island	0.123126	0.127496	0.00451895	0.00201255	0.130471	0.134216	0.00352366	0.018581
cg04661001	6	32913376	TAP2;TAP2	N_Shore	0.513178	0.50439	-0.0150667	0.0020126	0.483568	0.482314	-0.00923152	0.0578485
cg26086607	10	134166576	NA	N_Shelf	0.898562	0.893221	-0.00915039	0.00201371	0.886912	0.881991	-0.0078445	0.00899399
cg10397389	5	140460407	PCDHB3	N_Shore	0.655483	0.637334	-0.0158131	0.00201492	0.659658	0.644107	-0.0144723	0.00597295
cg10616300	11	66092820	CTSF	S_Shore	0.194102	0.2117	0.0148519	0.00201507	0.152874	0.166842	0.0117274	0.00432477
cg01128480	2	171539031	NA	S_Shore	0.698203	0.709318	0.00799715	0.00201573	0.679438	0.69253	0.00998294	0.000477793
cg16434940	4	82172065	BMP3	S_Shore	0.119689	0.125509	0.00638152	0.00201637	0.127446	0.137115	0.00985405	1.54269e-05
cg10786645	11	61138668	RPLP0P2	NA	0.94133	0.934707	-0.00535238	0.00201646	0.937323	0.93564	-0.000555537	0.744384
cg08414635	1	150936609	LCE2A	NA	0.877649	0.870157	-0.00810268	0.00201665	0.879186	0.872916	-0.00679204	0.00856113
cg21433105	6	14772906	NA	NA	0.23178	0.223053	-0.010991	0.00201809	0.237918	0.225485	-0.0138423	0.000148238
cg10601582	19	8669663	ACTL9	Island	0.134614	0.118722	-0.0169747	0.00201897	0.132244	0.115446	-0.017168	0.00096785
cg25797912	19	54618690	PTH2	S_Shore	0.108196	0.114095	0.00603522	0.00201947	0.10913	0.116558	0.00738144	0.000212282
cg24641352	14	104131266	NA	NA	0.915324	0.920608	0.00380497	0.0020196	0.913078	0.91828	0.0035437	0.00297566
cg00686880	16	21197251	CRYM;CRYM	Island	0.0352947	0.0370513	0.00168351	0.0020198	0.037011	0.036732	0.000255201	0.658827
cg19025234	17	56908693	TBX4	NA	0.902361	0.905888	0.00364392	0.00201984	0.904808	0.906542	0.00143713	0.201846
cg10679277	10	44790029	RASSF4	Island	0.734943	0.747939	0.00805415	0.00202008	0.719062	0.733258	0.0103518	0.000219907
cg00541956	14	75889212	NA	S_Shore	0.196766	0.205526	0.00789532	0.00202023	0.204517	0.212661	0.00781048	0.00282725
cg15846886	7	134167350	CALD1;CALD1;CALD1	NA	0.95777	0.961622	0.00387374	0.00202033	0.956387	0.960475	0.00399002	0.00285032
cg03363466	1	39057196	NA	S_Shore	0.181254	0.189851	0.0114768	0.00202113	0.213697	0.219346	0.0102068	0.014212
cg00180277	1	55911669	NA	NA	0.936	0.939919	0.00355963	0.00202126	0.938808	0.938585	-8.98966e-05	0.931836
cg14094375	7	6158620	USP42	N_Shore	0.942395	0.938784	-0.00454441	0.00202182	0.936869	0.93319	-0.00500708	0.0014312
cg23010346	1	43054265	CCDC23;ERMAP	N_Shore	0.126053	0.117739	-0.00897093	0.00202212	0.105374	0.0984214	-0.00759775	0.00214553
cg02344201	6	43040088	PEX6	S_Shelf	0.948411	0.950923	0.00216266	0.00202213	0.949656	0.950284	0.000305352	0.662313
cg17320454	3	148614022	ZIC1	Island	0.0199038	0.0219846	0.00179202	0.00202213	0.0260291	0.0265873	0.000773678	0.199786
ch.16.2072386R	6	168404118	NA	NA	0.743357	0.754287	0.0114548	0.00202249	0.75403	0.758108	0.00433557	0.251055
cg01305421	7	67800810	NA	NA	0.647693	0.663799	0.0176054	0.00202342	0.678175	0.68186	0.00788439	0.167823
cg02861926	4	14473961	NA	S_Shore	0.890041	0.903453	0.00897895	0.00202507	0.898817	0.912068	0.00987158	0.000265174
cg01074928	16	4299948	NA	S_Shore	0.1343	0.143416	0.00698423	0.00202565	0.118494	0.130742	0.00949969	3.11528e-06
cg14135596	7	285432	NA	N_Shore	0.950143	0.954866	0.00425658	0.00202605	0.949405	0.952346	0.00358724	0.00689565
cg27247054	15	88172696	NA	NA	0.129568	0.117045	-0.0130206	0.00202683	0.104668	0.0980169	-0.00797014	0.0159213
cg03508095	8	131378170	ASAP1IT1;ASAP1	NA	0.681395	0.670412	-0.0101074	0.00202726	0.696361	0.684645	-0.0102518	0.00262987
cg00163372	3	110500408	DPPA2	NA	0.722379	0.699482	-0.0174298	0.0020277	0.70878	0.69276	-0.00918662	0.114697
cg13167816	19	500017	GZMM	N_Shelf	0.702586	0.715201	0.00885302	0.00202816	0.693097	0.707931	0.0111695	0.000213341
cg25735305	3	99795661	CPOX	S_Shore	0.171329	0.179159	0.00894565	0.00202939	0.169552	0.178985	0.00894802	0.00230445
cg12022621	17	4029020	ANKFY1	NA	0.848894	0.840196	-0.0091997	0.00203105	0.85555	0.84961	-0.00630963	0.0371433
cg15497168	22	43108145	NA	S_Shore	0.831096	0.836672	0.00539062	0.00203185	0.832088	0.835873	0.00393861	0.0303411
cg07972954	16	45382020	NA	S_Shore	0.846029	0.857304	0.00776887	0.00203236	0.845856	0.853408	0.00572229	0.0265532
cg26217588	2	119248784	NA	Island	0.0128087	0.0118224	-0.000964856	0.00203252	0.0129106	0.0123568	-0.000322959	0.319753
cg04215870	9	97374895	NA	NA	0.960047	0.962728	0.0022151	0.00203324	0.961947	0.96202	-0.000286428	0.686937
cg05514743	4	2926425	NOP14	N_Shore	0.651251	0.661022	0.0109073	0.00203347	0.663206	0.672362	0.0113607	0.00152871
cg26392439	10	71342089	COL13A1;COL13A1;COL13A1;COL13A1;COL13A1;COL13A1;COL13A1;COL13A1;COL13A1;COL13A1;COL13A1;COL13A1;COL13A1;COL13A1;COL13A1;COL13A1;COL13A1;COL13A1;COL13A1;COL13A1	NA	0.80271	0.814165	0.00859927	0.00203406	0.787636	0.798217	0.00851048	0.00564127
cg05477405	8	117847790	UTP23	Island	0.00912027	0.00985304	0.000645113	0.00203439	0.00946367	0.0094997	0.000105899	0.604487
cg21384827	13	23167867	NA	Island	0.0656249	0.0772305	0.0114527	0.0020345	0.0665129	0.0750385	0.00898018	0.0137524
cg07243762	1	98735486	NA	NA	0.676602	0.66348	-0.0141049	0.00203453	0.664461	0.664846	-0.00268579	0.54945
cg14053997	7	99051738	ZNF498	N_Shore	0.942738	0.93677	-0.00464462	0.00203492	0.938672	0.937662	0.000621336	0.677231
cg18638496	10	3656755	NA	NA	0.729261	0.724286	-0.0140279	0.00203557	0.694611	0.695828	-0.00668802	0.177385
cg01792368	16	31396710	TGFB1I1;TGFB1I1;TGFB1I1	S_Shore	0.340795	0.350861	0.00816312	0.00203565	0.345574	0.359016	0.0119997	1.72595e-05
cg03973866	9	126308140	NR5A1	S_Shore	0.963253	0.966473	0.00246424	0.00203584	0.961958	0.963713	0.00107447	0.21594
cg06830784	1	158270746	NA	S_Shelf	0.974926	0.976945	0.0014823	0.00203588	0.975034	0.975706	0.000164701	0.738886
cg20210376	6	33240610	COL11A2;COL11A2;COL11A2	S_Shelf	0.826274	0.835448	0.00606103	0.0020365	0.826554	0.8333	0.00440162	0.0279858
cg25421069	19	51849665	DACT3	NA	0.961026	0.96401	0.00243023	0.00203667	0.959927	0.963668	0.00345427	2.39896e-05
cg07658280	20	31917041	NA	S_Shelf	0.929633	0.932707	0.00308464	0.00203677	0.927713	0.931121	0.00321664	0.00135789
cg24458428	19	2691123	SLC39A3;SLC39A3	Island	0.0155586	0.0164025	0.000718384	0.00203687	0.0159794	0.016036	-3.75059e-05	0.875031
cg20440041	11	125121328	PATE1	NA	0.929282	0.933223	0.00310941	0.00203843	0.929521	0.930667	-3.40432e-05	0.974314
cg27048432	10	71482140	H2AFY2	N_Shore	0.541619	0.560746	0.0137825	0.00203891	0.513591	0.537502	0.0173671	0.000137016
cg26924825	9	132773623	FIBCD1;FIBCD1	S_Shelf	0.369594	0.386888	0.016531	0.00203919	0.373544	0.39243	0.0172807	0.00108981
cg19861833	17	4641106	NA	S_Shore	0.586217	0.606443	0.0134358	0.00203939	0.563491	0.587044	0.0159563	0.000506872
cg09375033	20	29772617	BCL2L1;BCL2L1	N_Shore	0.400827	0.387576	-0.0135822	0.00203949	0.426257	0.403628	-0.0197589	8.8296e-06
cg06321424	2	45692049	SRBD1	Island	0.0410847	0.0446892	0.0029225	0.00203967	0.0425406	0.043801	0.0005843	0.527959
cg14620184	17	37327214	ACLY;ACLY	N_Shore	0.684896	0.676618	-0.0146575	0.00204007	0.647824	0.651691	-0.004907	0.312247
cg19408619	13	69580737	KLHL1;ATXN8OS	S_Shore	0.562224	0.58081	0.0138377	0.00204046	0.543955	0.57056	0.0215785	6.543e-07
cg14852409	8	1980126	MYOM2	NA	0.0454986	0.0392378	-0.00638111	0.00204102	0.0442654	0.0403125	-0.00440518	0.0345274
cg02156870	11	1024851	MUC6	Island	0.874237	0.869732	-0.00789839	0.00204218	0.857205	0.854169	-0.0068131	0.0122327
cg15524516	10	131878202	NA	Island	0.778943	0.789278	0.00823622	0.00204276	0.761236	0.774453	0.0103589	0.000275578
cg05303280	3	49353128	USP4;USP4	S_Shore	0.0184458	0.0158505	-0.00210288	0.00204291	0.0238922	0.0191012	-0.00387633	5.54796e-06
cg26332253	6	144305143	PLAGL1;PLAGL1;PLAGL1;PLAGL1;PLAGL1;PLAGL1;PLAGL1;PLAGL1	NA	0.339877	0.348278	0.0091419	0.00204357	0.334997	0.345681	0.013784	1.85063e-06
cg07933720	9	15501503	PSIP1;PSIP1;PSIP1	S_Shore	0.0121706	0.011132	-0.000878971	0.00204465	0.0131821	0.0125764	-0.000430785	0.186852
cg00722081	6	26677575	NA	NA	0.0158321	0.0143124	-0.00160207	0.00204527	0.0169341	0.0152401	-0.00146304	0.00133368
cg11741356	9	70840151	FXN;FXN;FXN	N_Shore	0.408956	0.399357	-0.00897566	0.0020456	0.386099	0.382368	-0.00392945	0.202715
cg25653011	6	10513485	TFAP2A;TFAP2A;TFAP2A	S_Shore	0.177465	0.191049	0.012961	0.00204577	0.166247	0.178813	0.0106541	0.00613822
cg11217654	15	89274479	UNC45A;UNC45A	Island	0.0373791	0.0491288	0.0106775	0.00204669	0.0404854	0.0509478	0.00998179	0.00592598
cg01810955	1	116762421	C1orf203;C1orf203;C1orf203;C1orf203;C1orf203	N_Shore	0.120468	0.131605	0.00972969	0.00204752	0.111037	0.123697	0.0117473	0.000119632
cg17395266	4	149923007	NA	NA	0.905605	0.911004	0.00414338	0.00204931	0.910432	0.911795	0.000575166	0.664452
cg00086346	7	2686920	AMZ1	S_Shore	0.895851	0.901917	0.0045788	0.00205026	0.889484	0.895731	0.00389026	0.0147485
cg02960688	2	176641653	NA	Island	0.0189614	0.02549	0.00745672	0.00205193	0.0220034	0.027747	0.00739499	0.00224805
cg06375967	12	45137956	NA	NA	0.911953	0.905171	-0.00753065	0.00205197	0.905861	0.903421	-0.00300159	0.229594
cg26093148	11	12881401	TEAD1	NA	0.65389	0.671891	0.0206489	0.0020522	0.680756	0.693248	0.0153545	0.0132974
cg10072590	6	43338915	TTBK1	Island	0.984831	0.986564	0.00111386	0.00205257	0.984738	0.985894	0.000516411	0.304942
cg05497253	7	120756280	WNT16;WNT16	N_Shore	0.248781	0.257608	0.00837171	0.0020526	0.25212	0.266218	0.0115679	2.19333e-05
cg11852579	2	171282838	NA	S_Shore	0.0789364	0.0857587	0.00927945	0.00205309	0.100085	0.100348	0.00559369	0.145485
cg06442723	6	46728606	CYP39A1;SLC25A27	Island	0.00953702	0.0100718	0.000567043	0.00205415	0.00972033	0.00983764	0.000145982	0.428399
cg04114267	19	3604422	PIP5K1C	Island	0.905621	0.909898	0.00403286	0.00205435	0.910737	0.911414	0.000754644	0.587785
cg05705114	2	3306264	TSSC1	NA	0.967554	0.970723	0.00213907	0.00205437	0.967862	0.970509	0.00163879	0.0513543
cg04899629	3	113842184	CCDC80;CCDC80;CCDC80	NA	0.178235	0.16589	-0.0129078	0.00205438	0.156919	0.146354	-0.00998578	0.0105082
cg05347216	9	71126511	NA	N_Shelf	0.949228	0.946207	-0.00400406	0.00205448	0.941359	0.942845	0.00123873	0.377916
cg12891160	11	45672047	NA	NA	0.950115	0.952901	0.00224219	0.00205464	0.950669	0.951478	0.000415494	0.56151
cg13391675	20	56476109	APCDD1L	Island	0.921807	0.932687	0.00790105	0.0020549	0.929258	0.9381	0.00585195	0.0162163
cg02320454	7	5254644	NA	NA	0.849057	0.84215	-0.00759006	0.00205567	0.85697	0.85057	-0.00733336	0.00184856
cg21432842	1	172104417	SNORD74;ZBTB37;GAS5;ZBTB37	Island	0.0233702	0.0254734	0.00190149	0.00205613	0.0245864	0.0244333	-0.000295696	0.633154
cg23400002	5	38481279	EGFLAM;EGFLAM;EGFLAM;EGFLAM	NA	0.924948	0.920371	-0.0067653	0.00205673	0.913331	0.912638	-0.00335156	0.199362
cg09908879	7	37455196	ELMO1	Island	0.0165145	0.014804	-0.00167934	0.00205702	0.0169517	0.0154634	-0.00126801	0.0259433
cg07831277	17	65047894	MAP2K6	NA	0.896301	0.888463	-0.0103026	0.00205731	0.874929	0.875214	-0.00358631	0.343323
cg15609321	3	173239771	FNDC3B;FNDC3B	N_Shore	0.389436	0.380681	-0.0138581	0.00205761	0.341104	0.34427	0.000247283	0.9579
cg15888569	15	29316287	NA	NA	0.612882	0.602641	-0.0177992	0.00205939	0.580145	0.577852	-0.0107534	0.0761311
cg17252605	2	242576122	NA	Island	0.789089	0.804399	0.0141408	0.00205945	0.790129	0.806863	0.0172555	5.97124e-05
cg00655552	4	7094836	CCDC96;TADA2B	Island	0.160623	0.152041	-0.00842744	0.00205954	0.173877	0.168211	-0.00554514	0.0516779
cg25221625	17	45109244	SPOP;SPOP;SPOP;SPOP;SPOP;SPOP	N_Shore	0.0369174	0.0339608	-0.00273028	0.0020603	0.0324748	0.0317142	-0.000607886	0.457588
cg24760922	17	17081322	FLCN;FLCN	Island	0.0101338	0.00952469	-0.000663641	0.00206045	0.0099379	0.00961303	-0.00022769	0.269796
cg07064226	8	110773976	GOLSYN;GOLSYN	S_Shore	0.702879	0.715096	0.0110188	0.00206065	0.695694	0.71243	0.0139785	9.52896e-05
cg14853974	4	6334932	WFS1;WFS1	NA	0.666026	0.676632	0.0144667	0.00206077	0.685987	0.694142	0.011293	0.0175071
cg00950381	6	165261310	NA	NA	0.228424	0.219048	-0.0114494	0.00206153	0.203541	0.197014	-0.00955188	0.0120525
cg15591837	14	87863058	KCNK10	Island	0.0182044	0.0206346	0.0025227	0.00206182	0.0175194	0.0193106	0.0019868	0.00847016
cg15679978	7	55053585	EGFR;EGFR;EGFR;EGFR	N_Shore	0.488192	0.504655	0.0115241	0.00206272	0.473285	0.486727	0.00708039	0.0562651
cg01080592	7	153272240	DPP6	NA	0.817066	0.827451	0.0098058	0.00206277	0.816348	0.826626	0.00972395	0.00154624
cg01722994	13	110981413	NA	NA	0.903371	0.909514	0.00761554	0.00206407	0.904958	0.909488	0.00553105	0.0205638
cg13678939	19	60352432	TNNT1;TNNT1;TNNT1	NA	0.36579	0.410256	0.0365091	0.0020644	0.359995	0.404593	0.0347933	0.00227936
cg22904737	13	50463238	NA	NA	0.696275	0.729788	0.0294187	0.00206496	0.710223	0.739511	0.0257137	0.00389126
cg22843446	4	177885944	VEGFC	NA	0.890698	0.897086	0.00480598	0.00206669	0.895506	0.898574	0.00179883	0.248394
cg23267558	8	823012	NA	S_Shore	0.742997	0.725002	-0.0199364	0.00206725	0.730604	0.716441	-0.0169575	0.00934366
cg04890406	16	45435332	NA	Island	0.872946	0.880814	0.00653085	0.00206733	0.873582	0.88136	0.00638426	0.0038297
cg17322553	1	205885516	CR1L	Island	0.514295	0.530103	0.00980127	0.00206829	0.498426	0.516546	0.0121842	0.000213156
cg03500056	18	75847925	TXNL4A	N_Shore	0.650101	0.642772	-0.0151888	0.00206864	0.61178	0.605937	-0.01532	0.00235027
cg00989249	4	16705762	NA	NA	0.59554	0.565525	-0.026266	0.00206865	0.606974	0.560694	-0.0403633	1.06839e-06
cg22827063	1	45012987	SNORD55;RPS8	N_Shore	0.948231	0.950744	0.00290578	0.00206875	0.946095	0.949916	0.00356768	0.000178992
cg13152501	11	133303121	IGSF9B	N_Shelf	0.322187	0.3356	0.011877	0.00206914	0.267863	0.288119	0.0179574	1.26195e-06
cg17156402	11	2973052	NA	S_Shelf	0.881733	0.875454	-0.00845983	0.00206977	0.858247	0.855271	-0.00594596	0.0553639
cg17044611	1	148787825	ADAMTSL4;ADAMTSL4	N_Shore	0.0292822	0.0268336	-0.00259011	0.00206977	0.0290284	0.0263586	-0.00267454	0.00178656
cg06575572	10	94881715	NA	NA	0.600083	0.61089	0.0128325	0.00206987	0.601223	0.609822	0.012271	0.00501048
cg11952493	1	57662905	DAB1	Island	0.0100898	0.00927991	-0.000786608	0.00207067	0.00992919	0.00924913	-0.000506891	0.0518121
cg03338903	15	89228365	FES;FES;FES;FES	N_Shore	0.0272075	0.0287396	0.00216554	0.00207133	0.0326309	0.0332074	0.00140065	0.115547
cg00209328	8	42025285	MYST3;MYST3;MYST3	N_Shelf	0.751746	0.747626	-0.00779746	0.0020716	0.739567	0.736698	-0.00657878	0.011735
cg02452310	6	101001932	SIM1	Island	0.314514	0.326754	0.0138206	0.00207182	0.34264	0.341986	0.00270277	0.540605
cg17235505	7	304068	FAM20C	S_Shore	0.943977	0.947362	0.00267349	0.00207265	0.945341	0.946968	0.00091864	0.27973
cg06096446	1	148726510	TARS2	NA	0.00765945	0.00685149	-0.000919395	0.00207368	0.00983578	0.00867252	-0.000662872	0.11992
cg14526939	17	10688850	NA	NA	0.056758	0.0618484	0.00539727	0.00207381	0.0542193	0.0589446	0.0059002	0.00032076
cg19159011	4	647074	PDE6B;PDE6B;PDE6B	Island	0.479441	0.462001	-0.019502	0.00207387	0.455891	0.441841	-0.0180739	0.00330261
ch.5.27122179R	13	79131184	NA	NA	0.80307	0.796259	-0.014734	0.00207415	0.762605	0.765188	-0.00635996	0.218997
cg19246761	12	46433301	RAPGEF3;RAPGEF3;RAPGEF3	NA	0.0508107	0.0443547	-0.00721575	0.00207451	0.0387572	0.0325831	-0.00652546	1.89437e-06
cg05869699	20	61597961	EEF1A2	Island	0.0169678	0.0180485	0.000836477	0.00207458	0.0176666	0.0179697	0.000269867	0.315088
cg08303370	11	70385054	SHANK2	NA	0.920526	0.916618	-0.00525175	0.00207474	0.9147	0.914909	-0.00157733	0.401236
cg07414097	6	31812823	CLIC1	N_Shelf	0.105791	0.0998941	-0.00493324	0.00207477	0.11481	0.105522	-0.00701899	3.25875e-05
cg21373996	15	43193998	DUOXA2;DUOX2;DUOXA2	Island	0.0629563	0.0614069	-0.00245928	0.0020749	0.0617425	0.062237	-0.000309762	0.684741
cg05593411	7	54923746	NA	N_Shore	0.176057	0.183983	0.00917363	0.00207493	0.186121	0.193779	0.00875102	0.00434317
cg06978117	11	132528267	OPCML	NA	0.733163	0.719457	-0.0161708	0.0020757	0.725322	0.710581	-0.0168149	0.00116432
cg27230697	1	10599163	PEX14	NA	0.932306	0.928947	-0.00343361	0.00207575	0.929156	0.929049	-0.000625015	0.573556
cg25741794	17	9670147	GLP2R	NA	0.721251	0.734766	0.0126519	0.00207635	0.728912	0.734589	0.00504914	0.211578
cg23158419	1	119759492	HSD3B2;HSD3B2	NA	0.94081	0.94455	0.00471135	0.00207703	0.944853	0.946889	0.0030711	0.0419986
cg18194353	3	44745855	ZNF501	N_Shore	0.302073	0.315094	0.0112442	0.00207705	0.290482	0.307842	0.0144335	6.96702e-05
cg10091705	2	64723994	SERTAD2	NA	0.181343	0.17048	-0.0123565	0.00207709	0.202036	0.191904	-0.0131588	0.00189524
cg02127172	21	44530122	AIRE	Island	0.585241	0.601897	0.0138833	0.00207745	0.571476	0.581205	0.00734375	0.0957219
cg13359998	5	66160359	MAST4;MAST4;MAST4;MAST4	NA	0.021529	0.0199135	-0.00167164	0.00207797	0.0244141	0.0233793	-0.000593991	0.344798
cg18648169	2	169674640	NA	NA	0.0897183	0.0961589	0.00792935	0.00207866	0.0907798	0.100704	0.0121936	4.02359e-06
cg25826331	2	42332889	EML4;EML4	NA	0.904151	0.89746	-0.00823346	0.00207881	0.894756	0.892465	-0.00470639	0.11265
cg09704415	17	31086434	RASL10B	Island	0.969044	0.971946	0.00266959	0.002079	0.970211	0.97215	0.00110988	0.163054
cg01653727	12	6942988	MIR141;MIR200C	NA	0.651395	0.642931	-0.0165734	0.00207969	0.61267	0.610587	-0.0100505	0.0767071
cg15263021	5	172193933	ERGIC1;ERGIC1	Island	0.090765	0.0954762	0.00592554	0.00207988	0.0935089	0.09826	0.00459487	0.0197229
cg13617561	4	119976722	SEC24D;SEC24D	Island	0.0270023	0.0258227	-0.00136603	0.0020805	0.0272735	0.026096	-0.000632975	0.168272
cg21121609	5	5287710	ADAMTS16	NA	0.860876	0.870014	0.00777225	0.0020813	0.856297	0.86276	0.00466378	0.0891315
cg27542399	4	174666224	NA	N_Shore	0.100893	0.106658	0.00966305	0.00208148	0.130076	0.130953	0.00672283	0.0459689
cg01332534	22	45566007	TBC1D22A	N_Shelf	0.0182154	0.0164393	-0.00157957	0.00208168	0.021754	0.0192785	-0.00187788	0.000788855
cg16829453	22	35113893	MYH9;MYH9	Island	0.018365	0.0172175	-0.00112573	0.00208197	0.0185473	0.0173617	-0.000925146	0.0115959
cg24056028	12	123912206	SCARB1;SCARB1	N_Shore	0.569856	0.556404	-0.0165658	0.00208223	0.552501	0.546173	-0.0126037	0.018703
cg08462545	4	111751424	NA	N_Shore	0.153226	0.137133	-0.0130934	0.00208225	0.18182	0.145784	-0.0306848	1.0029e-11
cg10672681	5	142033549	FGF1;FGF1;FGF1;FGF1;FGF1;FGF1	NA	0.852044	0.858876	0.00490609	0.0020839	0.852555	0.853711	7.33181e-05	0.964774
cg22547396	19	61825980	ZNF71	Island	0.932616	0.9368	0.00385688	0.00208428	0.931214	0.935232	0.00291273	0.020434
cg04966682	10	35387485	CUL2	NA	0.908201	0.902172	-0.00622668	0.00208579	0.915124	0.903715	-0.0113339	5.15785e-08
cg26430382	20	55267409	BMP7	NA	0.939377	0.936155	-0.00450619	0.0020858	0.929019	0.929241	-0.00114448	0.464815
cg17474260	20	4615405	PRNP;PRNP;PRNP;PRNP;PRNP	Island	0.0150545	0.0142614	-0.000969149	0.00208695	0.0143852	0.0141767	-0.000372187	0.218394
cg06790326	2	191520564	GLS	NA	0.54198	0.56079	0.0145799	0.00208765	0.483131	0.510999	0.021759	8.32577e-06
cg05106058	8	1969171	NA	NA	0.969153	0.972168	0.00211169	0.00208846	0.969272	0.97148	0.00141354	0.0811004
cg21531689	4	191099533	FRG1	S_Shore	0.455018	0.465216	0.0106297	0.00208868	0.451101	0.454589	0.00368178	0.281911
cg01091099	2	130085880	NA	NA	0.906108	0.910695	0.00395215	0.00208914	0.907642	0.909481	0.000937279	0.492974
cg01595325	13	22208464	NA	NA	0.878347	0.891862	0.0125133	0.00208979	0.88591	0.892918	0.00698488	0.0808836
cg04212926	1	232415876	SLC35F3	N_Shore	0.732098	0.723038	-0.0110876	0.00208988	0.727115	0.717637	-0.0106806	0.00377757
cg27077950	16	49184079	NKD1	NA	0.695316	0.684989	-0.0126858	0.00209016	0.679507	0.676436	-0.00521671	0.235576
cg03211420	6	32229453	PPT2;PPT2	N_Shore	0.0152527	0.0168494	0.00158421	0.00209022	0.0145619	0.0164407	0.00193142	7.43296e-05
cg15742049	16	56841574	CCDC113;CCDC113	Island	0.0367341	0.0392636	0.00261833	0.00209067	0.0383011	0.0392549	0.00123125	0.122318
cg12454725	20	44033567	ZNF335	Island	0.0296223	0.0341472	0.00436863	0.00209161	0.0268516	0.0313411	0.00414343	0.00298829
cg10787197	11	45874773	MAPK8IP1	N_Shelf	0.223138	0.232124	0.00927262	0.00209167	0.249946	0.260442	0.0131819	2.5881e-05
cg12222574	13	47776640	RB1	S_Shore	0.0146369	0.0138329	-0.000844198	0.00209196	0.0144114	0.0142999	-3.84042e-05	0.889997
cg14879065	6	164534946	NA	NA	0.92195	0.927274	0.00482914	0.002092	0.921807	0.927604	0.004978	0.0020092
cg22715761	2	188021078	CALCRL;CALCRL	NA	0.0166066	0.0154015	-0.00142914	0.00209208	0.0180981	0.0163284	-0.00165987	0.000533544
cg23565428	6	158652244	TULP4;TULP4	NA	0.608871	0.581456	-0.0159958	0.00209264	0.594158	0.574753	-0.00566327	0.278556
cg15505412	2	27128058	AGBL5;AGBL5;AGBL5;AGBL5	Island	0.0127181	0.0120316	-0.000820464	0.00209292	0.012699	0.0124537	-0.000380314	0.230382
cg27249858	3	138496920	NA	NA	0.883312	0.889772	0.00597425	0.00209308	0.887711	0.893221	0.00669763	0.000352502
cg16824477	16	87462818	NA	N_Shore	0.907394	0.901131	-0.0104956	0.00209319	0.895627	0.890254	-0.00801377	0.0311308
cg09420761	6	137704781	NA	NA	0.942892	0.946987	0.00413566	0.00209329	0.941423	0.945796	0.00441524	0.00191865
cg15389528	6	28961029	NA	NA	0.739523	0.726943	-0.0137079	0.00209396	0.746799	0.723355	-0.0217844	4.85881e-07
cg23630380	4	68249613	LOC550112;UBA6	Island	0.00731785	0.00672308	-0.000586953	0.00209431	0.00729302	0.00673727	-0.000421068	0.0148758
cg08878177	3	184264971	MCCC1	Island	0.972489	0.974857	0.00179703	0.00209451	0.97259	0.974955	0.00217164	9.36235e-05
cg23528751	6	160703935	SLC22A3	Island	0.801979	0.787513	-0.0138491	0.00209456	0.811298	0.791768	-0.0183305	6.05139e-05
cg20209308	19	43486475	YIF1B;YIF1B;YIF1B;YIF1B;YIF1B;YIF1B;C19orf33;YIF1B	NA	0.119541	0.142976	0.019919	0.00209633	0.114259	0.13529	0.0186162	0.00207847
cg10539167	4	16448502	LDB2;LDB2	NA	0.860838	0.85634	-0.0102233	0.00209679	0.834308	0.825426	-0.0153496	1.01751e-05
cg17436295	1	179189963	NA	Island	0.153088	0.135574	-0.0187224	0.00209744	0.141648	0.124036	-0.0176848	0.0027173
cg22830112	6	32172989	TNXB	Island	0.763837	0.77187	0.00673128	0.00209848	0.767361	0.773259	0.00510308	0.0252576
cg11139044	2	180607433	NA	NA	0.919243	0.91417	-0.00568329	0.00209854	0.914725	0.913542	-0.00173111	0.341128
cg00806552	18	2833518	NA	N_Shelf	0.751952	0.762485	0.0104592	0.00209939	0.759445	0.771978	0.0126424	0.000466256
cg02132714	10	38685456	HSD17B7P2	Island	0.0281843	0.0361919	0.0074584	0.00209972	0.0294231	0.0359128	0.0058045	0.0108901
cg23248729	3	32123867	GPD1L	Island	0.520318	0.509832	-0.0167165	0.00210007	0.489645	0.486204	-0.010062	0.0636507
cg18259504	11	15600488	NA	NA	0.486276	0.498888	0.0148032	0.00210031	0.516834	0.520519	0.00726353	0.126649
cg05323709	6	134025016	NA	N_Shore	0.799557	0.78169	-0.0106136	0.00210042	0.790489	0.77826	-0.00317364	0.396329
cg09195389	6	33045627	BRD2;BRD2	N_Shore	0.0208198	0.0193906	-0.00140199	0.00210043	0.0201415	0.0192804	-0.000591146	0.168762
cg14550985	12	43731382	DBX2	Island	0.01073	0.0118075	0.00112309	0.00210131	0.0114005	0.0117075	0.000309722	0.375512
cg21223423	6	114491322	HS3ST5	NA	0.805453	0.78652	-0.0157356	0.00210185	0.795239	0.782511	-0.00548819	0.291857
cg09772121	6	26677516	NA	NA	0.0177737	0.0149086	-0.00270516	0.00210263	0.0186022	0.0156857	-0.00263094	0.0033382
cg16199881	21	42038902	RIPK4	S_Shelf	0.871253	0.877978	0.00508484	0.00210291	0.872084	0.875776	0.00206673	0.217499
cg16095772	11	122966573	GRAMD1B	NA	0.872809	0.868688	-0.00954714	0.00210381	0.851326	0.851416	-0.00555924	0.0960323
cg07777270	7	127882263	C7orf68;C7orf68	N_Shore	0.899661	0.90702	0.0065126	0.00210385	0.904819	0.908401	0.00250905	0.205451
cg23947928	19	9884943	OLFM2	Island	0.290999	0.275968	-0.0132431	0.00210481	0.312179	0.294528	-0.0139442	0.00111586
cg07233933	7	27252759	NA	Island	0.0954124	0.0890258	-0.00554693	0.00210688	0.0970171	0.0907921	-0.00510218	0.00505162
cg05626013	6	41502847	NA	N_Shore	0.268004	0.27801	0.0135004	0.00210733	0.288211	0.29277	0.00915063	0.0514479
cg15748490	6	32872843	NA	NA	0.00727793	0.00663584	-0.000636426	0.00210855	0.00764811	0.00707584	-0.000395411	0.0643187
cg24080529	3	16530624	RFTN1	S_Shore	0.186876	0.172593	-0.0135629	0.00210859	0.180031	0.171283	-0.00800808	0.05122
cg11597497	10	98166730	TLL2	NA	0.449671	0.439657	-0.0127715	0.0021086	0.430227	0.435794	0.00481547	0.242171
cg10965508	19	2987284	TLE2	Island	0.00442894	0.00411419	-0.000322964	0.00210893	0.00452722	0.00424245	-0.000213768	0.0757584
cg19194924	4	83939653	SCD5;SCD5	S_Shore	0.050794	0.0566523	0.00399349	0.00210905	0.051921	0.0537938	0.00064112	0.616167
cg01052103	1	234752635	LGALS8;LGALS8;LGALS8;LGALS8	N_Shore	0.588623	0.576604	-0.0188301	0.00210943	0.547983	0.538639	-0.0189975	0.00288483
cg09875087	6	33017260	HLA-DMB	NA	0.647155	0.662733	0.0176153	0.00210963	0.667121	0.681775	0.0178714	0.00111704
cg25398213	20	61424246	COL20A1	N_Shore	0.711694	0.724359	0.0101174	0.00210972	0.695204	0.710338	0.0120493	0.000486859
cg26778345	6	33353684	B3GALT4	S_Shore	0.380277	0.396347	0.0114311	0.00210981	0.384902	0.400199	0.0118042	0.00286436
cg26792365	1	23636369	ASAP3;ASAP3	Island	0.924956	0.930233	0.00421772	0.00210991	0.928692	0.932267	0.00308012	0.0176811
cg14218481	7	27109207	HOXA2	N_Shore	0.197276	0.180401	-0.0152305	0.0021101	0.214794	0.193243	-0.0206484	3.84093e-05
cg17329249	3	42670311	ZBTB47;ZBTB47	N_Shore	0.11776	0.107963	-0.01195	0.00211044	0.0979663	0.0909091	-0.00957912	0.00584343
cg04859757	5	140837831	PCDHGA4;PCDHGA12;PCDHGA11;PCDHGA11;PCDHGA9;PCDHGA1;PCDHGB1;PCDHGB6;PCDHGC3;PCDHGB3;PCDHGB7;PCDHGA6;PCDHGA8;PCDHGA10;PCDHGA5;PCDHGB4;PCDHGA3;PCDHGA2;PCDHGA7;PCDHGB2;PCDHGB5;PCDHGC3;PCDHGC3	N_Shore	0.863815	0.870945	0.00663797	0.00211064	0.871941	0.880388	0.00734202	0.000442072
cg22709082	3	170862534	MECOM	Island	0.00696628	0.00648863	-0.000508616	0.0021107	0.00714636	0.0067878	-0.000251892	0.129418
cg04088932	6	31886921	HSPA1L	N_Shelf	0.581158	0.592398	0.00844072	0.00211083	0.567549	0.576853	0.00630124	0.0325783
cg25572922	6	3794541	FAM50B	Island	0.613683	0.603608	-0.0141366	0.00211185	0.614066	0.594216	-0.0221359	9.89491e-07
cg16455008	4	123010163	BBS7;BBS7	N_Shore	0.733028	0.723174	-0.0130133	0.00211216	0.72266	0.716297	-0.0115652	0.008427
cg09466243	3	53505287	CACNA1D;CACNA1D;CACNA1D	S_Shore	0.678389	0.696345	0.0126277	0.00211219	0.668627	0.683536	0.00953084	0.0288949
cg16041686	3	79150286	ROBO1;ROBO1;ROBO1;ROBO1	N_Shore	0.00724846	0.00660634	-0.000626395	0.00211222	0.0077757	0.00693989	-0.000755113	9.25361e-05
cg05742988	13	114098493	ZNF828;ZNF828;ZNF828	S_Shore	0.0254522	0.0283675	0.00207671	0.00211232	0.0272903	0.0267459	-0.00095767	0.145867
cg04250404	20	3000151	OXT	Island	0.842916	0.860489	0.0176925	0.00211253	0.833296	0.850342	0.0182243	0.00144585
cg02765363	8	22916829	RHOBTB2;RHOBTB2;RHOBTB2	N_Shelf	0.817272	0.812388	-0.00715782	0.00211282	0.812506	0.810803	-0.00517914	0.0388355
cg23873021	1	207987752	NA	Island	0.0231342	0.0250526	0.00171016	0.00211315	0.0230896	0.0238011	0.000870083	0.117297
cg12145866	5	140779756	PCDHGA4;PCDHGA9;PCDHGA1;PCDHGB1;PCDHGB7;PCDHGB6;PCDHGA11;PCDHGB3;PCDHGA6;PCDHGA8;PCDHGA10;PCDHGA5;PCDHGB7;PCDHGB4;PCDHGA3;PCDHGA2;PCDHGA11;PCDHGA11;PCDHGA7;PCDHGB2;PCDHGB5	N_Shore	0.499634	0.483091	-0.0141019	0.00211519	0.517846	0.506754	-0.011637	0.00860543
cg22975712	19	19234739	HAPLN4	S_Shore	0.163517	0.171329	0.00705516	0.00211529	0.175507	0.185796	0.010173	4.50203e-05
cg09407916	9	93163881	AUH	Island	0.022488	0.0215252	-0.0011715	0.00211537	0.022163	0.0221371	3.51104e-05	0.92716
cg16313230	3	38056190	DLEC1;DLEC1	Island	0.0167515	0.0178779	0.00121335	0.00211554	0.0209075	0.0211	0.0007557	0.159161
cg23831735	11	112763487	ANKK1	N_Shore	0.626327	0.642161	0.0105985	0.00211562	0.608226	0.623336	0.00939889	0.011645
cg05118419	8	145896067	NA	N_Shore	0.182864	0.176168	-0.00693026	0.00211584	0.18799	0.185767	-0.00235136	0.278831
cg16124402	17	44902674	NA	Island	0.0115469	0.00871128	-0.00293825	0.00211594	0.0119824	0.00858252	-0.00359523	0.000765832
cg26107754	6	33353695	B3GALT4	S_Shore	0.444779	0.457045	0.0101354	0.00211609	0.447458	0.459915	0.00901253	0.00860429
cg24101459	2	30523444	LCLAT1;LCLAT1	N_Shore	0.0102221	0.0121757	0.00207179	0.00211624	0.0107588	0.0129829	0.00253759	0.000422283
cg11816981	19	53608916	GRIN2D	N_Shore	0.662058	0.672964	0.00717906	0.00211625	0.650844	0.658706	0.00411996	0.11042
cg22164298	19	60874012	U2AF2;U2AF2	N_Shelf	0.742541	0.749476	0.00700454	0.002117	0.750184	0.749464	-0.000776997	0.74107
cg19358877	12	67290753	RAP1B;RAP1B	Island	0.0180254	0.0191278	0.000832386	0.00211709	0.0185119	0.0194795	0.000774298	0.00361941
cg09226159	6	31274483	HCG27	S_Shore	0.713345	0.70324	-0.0162348	0.00211711	0.678202	0.676415	-0.00930342	0.0905267
cg07005113	11	61316017	C11orf10;FEN1	N_Shore	0.0942898	0.08773	-0.00682196	0.00211711	0.0892689	0.0836274	-0.00499346	0.0288759
cg02927904	1	226809858	NA	Island	0.723977	0.697826	-0.0242686	0.00211737	0.724379	0.696227	-0.0263501	0.00114485
cg15273822	1	22842926	C1QC;C1QC	N_Shelf	0.752822	0.765278	0.0101333	0.00211741	0.764814	0.771817	0.00572307	0.0766354
cg12798097	19	58524250	NA	Island	0.0774979	0.0674354	-0.00985231	0.0021177	0.0812864	0.0708826	-0.00862447	0.00643827
cg17091893	2	16307380	NA	NA	0.915852	0.912936	-0.00647655	0.00211823	0.900291	0.898873	-0.00504014	0.0254834
cg12652585	14	50776175	TMX1	N_Shore	0.579164	0.568292	-0.0137295	0.00211845	0.531651	0.524905	-0.0116653	0.0133616
cg24865110	3	47866140	DHX30;DHX30	Island	0.857037	0.862492	0.00418636	0.00211872	0.861785	0.863834	0.00230035	0.0920865
cg22476550	8	11605765	GATA4	S_Shore	0.778367	0.764491	-0.0164437	0.00211885	0.767256	0.753962	-0.0167359	0.000606273
cg21873674	4	8299812	NA	NA	0.843208	0.855268	0.0103586	0.0021189	0.848434	0.858348	0.00908184	0.00766822
cg25369262	12	116284132	NOS1	S_Shore	0.603359	0.618786	0.0158639	0.0021191	0.616275	0.618483	0.00281154	0.5837
cg22403971	16	65896	MPG	N_Shore	0.745721	0.753612	0.00933258	0.00211934	0.750877	0.754295	0.00545414	0.0778251
cg21476000	6	31740743	BAT4;BAT4;CSNK2B	N_Shore	0.0104625	0.00955474	-0.000857738	0.0021194	0.0123452	0.0111168	-0.000758198	0.038179
cg07031070	19	1307150	MUM1;MUM1	S_Shore	0.328391	0.313641	-0.016279	0.00212004	0.293375	0.285316	-0.0127967	0.0124183
cg00166741	5	3235108	NA	NA	0.817399	0.833129	0.0125518	0.00212008	0.815886	0.828974	0.0121733	0.00342385
cg11338156	4	53422538	RASL11B	N_Shore	0.466083	0.486739	0.016245	0.00212089	0.451118	0.47404	0.0181763	0.000420685
cg23173688	6	31842211	C6orf27	NA	0.680796	0.698779	0.0138619	0.00212101	0.713303	0.726668	0.0107082	0.00999884
cg06757399	1	229363282	NA	Island	0.108064	0.112412	0.00480398	0.00212121	0.119305	0.123831	0.0053138	0.00120253
cg04467063	6	28714733	NA	S_Shelf	0.957584	0.960198	0.00287178	0.00212122	0.956998	0.959981	0.00298662	0.0011926
cg17178900	8	145526750	SCRT1	Island	0.213357	0.207942	-0.00788321	0.00212126	0.213073	0.209201	-0.00608221	0.0222296
ch.14.21373F	3	46850346	PRSS42	Island	0.971343	0.97537	0.00288833	0.00212191	0.970698	0.97463	0.0026325	0.0109091
cg21800258	11	93884872	NA	N_Shore	0.949156	0.952695	0.00359853	0.00212203	0.948632	0.95311	0.0045275	0.000116174
cg12287945	6	159280197	NA	N_Shore	0.555273	0.584148	0.0222451	0.0021221	0.549962	0.576909	0.0221163	0.00182054
cg02754706	7	150744693	NA	NA	0.788992	0.800603	0.00913167	0.00212222	0.788252	0.801349	0.0107341	0.000461217
cg01250407	6	29631955	UBD	S_Shelf	0.952611	0.955988	0.00270602	0.00212229	0.95017	0.954976	0.00433567	1.28046e-06
cg04433322	12	49949577	SMAGP;SMAGP	N_Shore	0.338161	0.35104	0.0128055	0.00212236	0.334351	0.349688	0.0140854	0.000855587
cg03282439	14	102921307	MARK3;MARK3;MARK3;MARK3;MARK3	Island	0.0135024	0.0125585	-0.000894237	0.00212259	0.0131869	0.012909	-3.63435e-05	0.891323
cg05785945	5	140686374	NA	NA	0.336743	0.317906	-0.0142344	0.00212282	0.334431	0.32436	-0.00914228	0.0470364
cg05825928	12	54783340	PA2G4;ERBB3	N_Shore	0.835286	0.83306	-0.00651619	0.00212308	0.823489	0.824384	-0.00297911	0.175978
cg05006755	17	75741377	NA	NA	0.732469	0.726756	-0.00931983	0.00212313	0.719775	0.711403	-0.0131611	3.50788e-05
cg07687332	1	184532388	PRG4;PRG4;PRG4;MIR548F1;PRG4	NA	0.879843	0.870312	-0.00982321	0.00212554	0.86216	0.863692	0.000862551	0.815499
cg12615334	4	111774415	PITX2;PITX2	Island	0.0747332	0.068289	-0.00560123	0.00212607	0.0951814	0.0805857	-0.0117	3.18438e-07
cg25213547	9	97115313	FANCC	Island	0.50049	0.482802	-0.0151826	0.00212668	0.496095	0.476898	-0.0191003	0.000137304
cg02253499	2	10087126	NA	NA	0.0354943	0.039103	0.0047753	0.00212808	0.0541377	0.0553864	0.00330745	0.129846
cg13299707	11	113462154	ZBTB16;ZBTB16	S_Shelf	0.322885	0.310269	-0.0115937	0.0021281	0.325038	0.312994	-0.00911659	0.0161616
cg07732421	5	179569223	RASGEF1C	S_Shore	0.856664	0.84918	-0.00737839	0.00212878	0.851641	0.848212	-0.00103057	0.672659
cg27618671	15	67112325	MIR548H4;NOX5	N_Shore	0.856765	0.847989	-0.00945822	0.00212889	0.853148	0.843752	-0.0107799	0.000308092
cg02747210	5	124251810	NA	NA	0.872691	0.866884	-0.00925618	0.00212894	0.870184	0.861564	-0.013707	3.85631e-06
cg12066770	10	105982426	C10orf79	S_Shore	0.022376	0.0258215	0.00311611	0.00212903	0.0263936	0.0276939	0.00152141	0.163511
cg11756777	15	22878806	SNORD116-17;SNORD116-19;SNORD116-16	NA	0.84936	0.860898	0.00922517	0.00212937	0.847172	0.857526	0.00640386	0.0591752
cg06814637	1	47179630	CYP4A11	NA	0.914578	0.919677	0.00371664	0.00212944	0.918478	0.921586	0.00204465	0.0834919
cg20701182	14	41148881	LRFN5	S_Shelf	0.013241	0.0123867	-0.000978709	0.00212969	0.0144851	0.0139797	-0.000254549	0.483463
cg24493940	11	2817640	KCNQ1;KCNQ1	NA	0.944594	0.939131	-0.00726339	0.00212981	0.934107	0.928096	-0.00882626	0.00232025
cg03886699	12	63069377	C12orf56;C12orf56	N_Shore	0.687652	0.704779	0.0126682	0.00212985	0.665673	0.679432	0.00933218	0.0321479
cg15037541	6	48777700	NA	NA	0.936092	0.941775	0.00614492	0.0021299	0.936986	0.94232	0.00544077	0.00691627
cg26312191	16	86895146	NA	NA	0.880834	0.88709	0.00463935	0.00213015	0.881099	0.886874	0.00453833	0.00169996
cg26883974	17	17434970	PEMT	N_Shore	0.0726993	0.069248	-0.00430879	0.00213113	0.0660428	0.0640107	-0.00286704	0.0222536
cg13870041	11	45675031	NA	NA	0.771387	0.776629	0.00485658	0.0021312	0.772988	0.776455	0.00284373	0.05386
cg10831285	2	3265486	TSSC1	Island	0.807574	0.796051	-0.0143631	0.00213187	0.794174	0.778768	-0.0196079	3.25817e-05
cg14426347	19	60109312	NCR1;NCR1;NCR1;NCR1;NCR1	NA	0.478697	0.490186	0.0139695	0.0021325	0.480193	0.49288	0.0143081	0.00179217
cg16253168	7	2736207	GNA12	NA	0.504347	0.514339	0.0107683	0.0021337	0.510375	0.514271	0.00541564	0.142311
cg07202210	1	9185098	NA	S_Shelf	0.246655	0.238447	-0.0111613	0.00213372	0.227682	0.224991	-0.00775979	0.027562
cg18288168	6	9507584	NA	Island	0.882604	0.890643	0.00740556	0.00213401	0.887118	0.89248	0.00582548	0.0173157
cg21789898	7	157169090	PTPRN2;PTPRN2;PTPRN2	N_Shore	0.154293	0.144812	-0.00843876	0.00213425	0.16496	0.152864	-0.0101388	0.000305755
cg01148731	19	61039682	NLRP11;NLRP4;NLRP11	NA	0.949923	0.954908	0.00393463	0.00213492	0.94998	0.954646	0.00340416	0.00283386
cg03933495	10	76837097	C10orf41;C10orf41	Island	0.319794	0.329519	0.0105013	0.00213533	0.322332	0.330253	0.00706441	0.0416271
cg07638935	22	36940460	MAFF;MAFF;MAFF;MAFF	Island	0.462318	0.480424	0.0128677	0.00213542	0.473859	0.492897	0.0146498	0.000160226
cg15326795	11	63754244	DNAJC4	Island	0.0306407	0.0324763	0.0017569	0.00213646	0.0322641	0.0323831	0.000115745	0.839618
cg10523198	6	79633713	IRAK1BP1	N_Shore	0.0525276	0.0553447	0.00249972	0.00213717	0.0560013	0.0584581	0.00320204	0.000525317
cg25747190	17	46053798	CACNA1G;CACNA1G;CACNA1G;CACNA1G;CACNA1G;CACNA1G;CACNA1G;CACNA1G;CACNA1G;CACNA1G;CACNA1G;CACNA1G;CACNA1G;CACNA1G	NA	0.826439	0.837337	0.00984811	0.00213813	0.833446	0.84058	0.00776455	0.0152264
cg13481335	16	87072841	ZFPM1	NA	0.943873	0.940045	-0.00400152	0.00213815	0.93897	0.940488	0.00054186	0.689996
cg05642551	8	25954456	EBF2	N_Shore	0.0294952	0.0309389	0.00181854	0.00213943	0.0338393	0.0353991	0.00213251	0.0016859
cg16530177	7	1753010	ELFN1	Island	0.95454	0.951008	-0.00421698	0.00213969	0.95486	0.952799	-0.00283034	0.0369836
cg15538837	16	84232529	KIAA0182;KIAA0182	Island	0.878138	0.871723	-0.00897599	0.00213984	0.85378	0.852635	-0.00443366	0.194575
cg20631768	19	53798661	FAM83E	N_Shore	0.985848	0.987308	0.000993098	0.0021402	0.985432	0.986747	0.000799405	0.0477043
cg07289618	5	149297862	PDE6A	NA	0.693042	0.683904	-0.0121155	0.00214133	0.659611	0.657194	-0.0057904	0.146295
cg26652092	9	128923847	ANGPTL2;RALGPS1	NA	0.70803	0.724061	0.00988812	0.00214168	0.697505	0.712127	0.00773539	0.0189168
cg15713729	6	31954975	SLC44A4	NA	0.714372	0.733089	0.0143244	0.00214242	0.717066	0.731835	0.010008	0.0314171
cg24291974	3	196461686	C3orf21	Island	0.078428	0.0696591	-0.00768086	0.00214256	0.0927902	0.0838078	-0.00641657	0.0172765
cg19469722	16	49616878	NA	NA	0.895345	0.901498	0.00496642	0.00214269	0.89772	0.901524	0.00289276	0.0840183
cg21515744	1	27582271	CD164L2	Island	0.339457	0.353279	0.0112588	0.00214298	0.337952	0.35174	0.00981302	0.00731709
cg15070798	16	1079917	C1QTNF8	Island	0.43316	0.427097	-0.0118342	0.00214319	0.418026	0.412081	-0.0108371	0.00457414
cg02470521	13	61143230	NA	NA	0.868429	0.873557	0.00525692	0.00214321	0.866967	0.869927	0.00172018	0.336649
cg26810146	12	131672116	NA	Island	0.938932	0.94402	0.00410939	0.00214339	0.937611	0.941758	0.00400574	0.00344171
cg05896682	7	56086712	PSPH;PSPH;CCT6A;CCT6A	Island	0.0055829	0.00759289	0.0022461	0.00214408	0.00582542	0.0077949	0.00224407	0.00107714
cg16211736	10	116381540	ABLIM1;ABLIM1;ABLIM1	Island	0.110305	0.10266	-0.00851337	0.00214412	0.106203	0.102028	-0.00501786	0.0685455
cg11949262	12	97563709	APAF1;APAF1;APAF1;APAF1;IKBIP;APAF1;APAF1;IKBIP;APAF1;APAF1;IKBIP;APAF1;APAF1	S_Shore	0.00427019	0.00395589	-0.000282744	0.00214414	0.00431912	0.00401388	-0.000191119	0.0522436
cg16032746	10	10476574	NA	NA	0.952405	0.947471	-0.00395453	0.00214494	0.950876	0.948826	-0.00164057	0.206315
cg07540983	1	164004457	TMCO1	Island	0.00378693	0.00353563	-0.000278212	0.00214612	0.00380588	0.00358468	-0.000164803	0.0812165
cg12497543	1	3425975	MEGF6	Island	0.889813	0.896388	0.00471919	0.00214639	0.889311	0.894812	0.00371912	0.0229524
cg20043969	1	52236781	NA	NA	0.954316	0.95751	0.00250292	0.00214649	0.953593	0.956243	0.00183565	0.0340294
cg21543519	6	155818762	NOX3	NA	0.605049	0.590253	-0.020817	0.00214703	0.581283	0.583126	-0.00645684	0.332554
cg04163119	1	3147340	PRDM16;PRDM16	N_Shore	0.889528	0.886713	-0.00910381	0.00214754	0.870237	0.866627	-0.00947973	0.00584332
cg11595270	11	59708239	MS4A6A;MS4A6A;MS4A6A	NA	0.187054	0.170647	-0.0141475	0.00214819	0.171045	0.163455	-0.00795329	0.066527
cg20022511	19	46393993	CYP2S1	S_Shelf	0.120148	0.115266	-0.00671156	0.00214823	0.111602	0.112594	-0.00103371	0.630156
ch.10.181390F	6	28609895	GPX5;GPX5	NA	0.955223	0.958371	0.00274126	0.00214864	0.955227	0.956948	0.00145446	0.0900677
cg21637763	22	45311017	CELSR1	Island	0.322893	0.337204	0.0133542	0.00214909	0.315169	0.332257	0.0145427	0.000545502
cg20635389	3	9266334	SRGAP3;SRGAP3	NA	0.0105667	0.0100179	-0.000673987	0.00214924	0.0104438	0.0100271	-0.000359493	0.0888236
cg00859352	22	29528623	OSBP2	Island	0.0228955	0.0218279	-0.00132566	0.00214944	0.0226207	0.0219904	-0.000497219	0.227719
cg08233594	9	124022655	LHX6;LHX6	Island	0.165449	0.189865	0.0186542	0.00215043	0.195031	0.233035	0.0328169	5.89134e-08
cg01916632	19	60108600	NCR1;NCR1;NCR1;NCR1;NCR1	NA	0.633363	0.64777	0.0230779	0.00215055	0.631725	0.653919	0.0290985	4.09735e-05
cg22816171	16	52874914	IRX3	N_Shore	0.0974216	0.103274	0.00819613	0.00215064	0.113859	0.11783	0.00752821	0.0137543
cg07520506	10	134500058	NA	NA	0.930045	0.935179	0.00339995	0.00215064	0.927688	0.930906	0.00173159	0.119212
cg26828057	12	50548357	NA	N_Shore	0.933784	0.937046	0.00333813	0.00215148	0.93513	0.937102	0.00221423	0.0293222
cg08515989	7	49785911	VWC2	Island	0.0291466	0.0304904	0.00111977	0.00215178	0.0288157	0.0303214	0.00149904	3.26101e-05
cg02711387	6	121797005	GJA1	NA	0.871732	0.857189	-0.0110261	0.00215185	0.866689	0.856991	-0.00507527	0.173097
cg16328466	22	15945742	IL17RA	Island	0.0178211	0.0190983	0.00124963	0.00215354	0.0183886	0.0189568	0.000394943	0.326088
cg03314604	14	59839958	NA	NA	0.729454	0.738616	0.00795642	0.0021541	0.733425	0.743419	0.00876188	0.00154867
cg06960794	6	30646663	ABCF1;ABCF1	N_Shore	0.0228427	0.0214046	-0.00138328	0.00215459	0.0226296	0.0212592	-0.000979386	0.0200636
cg12040555	9	135283092	ADAMTS13;ADAMTS13;ADAMTS13;ADAMTS13	N_Shore	0.35525	0.377052	0.0200738	0.00215486	0.336696	0.367383	0.028023	1.31626e-05
cg03604819	5	170989677	NA	Island	0.0228626	0.0269912	0.00379894	0.00215522	0.0223153	0.0245836	0.00240308	0.0271727
cg12045999	1	27063654	NA	Island	0.0181561	0.0166242	-0.00140613	0.00215593	0.0185278	0.0171257	-0.00137144	0.0042112
cg01454134	14	24660916	NA	NA	0.71628	0.711244	-0.0101921	0.00215674	0.684497	0.682542	-0.00834887	0.022723
cg13640959	19	3546832	TBXA2R;TBXA2R	Island	0.90126	0.911564	0.00749471	0.0021583	0.898216	0.907717	0.00771099	0.00115664
cg07855319	3	49942682	MON1A;MON1A	S_Shore	0.615324	0.634457	0.0138369	0.00215872	0.586451	0.607445	0.0139757	0.00291548
cg24712005	9	495721	KANK1	Island	0.120817	0.127922	0.00604672	0.0021593	0.116342	0.122572	0.003034	0.137726
cg24760848	5	43054386	NA	Island	0.00894092	0.0077471	-0.000974904	0.00215961	0.0168084	0.0139218	-0.00192375	0.0061096
cg22264898	1	39863936	HEYL	NA	0.543519	0.531473	-0.0123924	0.00215963	0.555324	0.540929	-0.0126842	0.001204
cg15488402	11	66580192	RHOD	N_Shore	0.461076	0.479568	0.017868	0.00216052	0.442386	0.464702	0.0208359	0.000284713
cg17928869	10	130719660	NA	NA	0.455077	0.465407	0.00851837	0.00216062	0.449689	0.458178	0.00763906	0.0067297
cg11477010	4	280582	ZNF732	NA	0.958042	0.96047	0.0022616	0.00216153	0.958084	0.959743	0.00157394	0.0369504
cg18234352	19	37528137	ZNF507;ZNF507	N_Shore	0.422722	0.440575	0.0162331	0.00216216	0.413088	0.431723	0.0160943	0.00275229
cg06018514	5	172363169	ATP6V0E1	NA	0.553761	0.562204	0.0093336	0.00216217	0.558955	0.563268	0.00515413	0.107461
cg07954075	11	70195059	SHANK2	NA	0.063478	0.0554194	-0.00713992	0.00216243	0.0702362	0.0603363	-0.00861726	0.000217514
cg07961027	12	112053429	RASAL1	N_Shelf	0.808084	0.816725	0.00650599	0.00216326	0.797379	0.806306	0.0083261	0.000160236
cg00026546	16	82616639	SLC38A8	NA	0.891051	0.897374	0.00460249	0.00216377	0.889672	0.893401	0.00182171	0.265141
cg05696969	9	137851699	CAMSAP1	S_Shore	0.8247	0.816065	-0.00943541	0.00216463	0.809583	0.804416	-0.00545536	0.0908243
cg24301290	1	65547455	DNAJC6	N_Shore	0.0861884	0.0809145	-0.00575835	0.00216476	0.0979875	0.0932146	-0.00503277	0.0156352
cg10444224	11	108180497	DDX10	NA	0.911333	0.903846	-0.00851697	0.00216502	0.896817	0.892309	-0.00736203	0.0176056
cg03726556	20	62139546	NCRNA00176;NCRNA00176	N_Shore	0.502738	0.513293	0.00891993	0.00216506	0.49155	0.511834	0.0166652	1.66991e-08
cg00321288	11	122157592	UBASH3B	NA	0.487427	0.481514	-0.00962237	0.00216606	0.453544	0.451955	-0.00784841	0.0227321
cg17709466	19	50624168	NA	S_Shore	0.211299	0.218585	0.00835229	0.00216626	0.234042	0.236985	0.00500762	0.0641509
cg15753381	15	72077786	PML;PML;PML;PML;PML;PML;PML;PML;PML	Island	0.431959	0.425475	-0.01019	0.00216631	0.410668	0.40428	-0.00953937	0.003657
cg24009067	13	58846752	NA	NA	0.839081	0.818163	-0.0189986	0.00216631	0.818933	0.795302	-0.0216221	0.00116943
cg08318506	6	138934604	NHSL1	NA	0.590085	0.576599	-0.017776	0.00216635	0.56078	0.547413	-0.0175545	0.0028803
cg26654559	19	17375600	BST2	NA	0.527028	0.515398	-0.0133358	0.00216666	0.538713	0.526736	-0.0139267	0.00123111
cg01302245	16	1019221	NA	N_Shore	0.516726	0.527112	0.00995469	0.00216728	0.515935	0.523266	0.00633855	0.0536053
cg10392572	8	43266738	POTEA;POTEA	NA	0.954884	0.957781	0.00230683	0.00216744	0.955831	0.956331	4.92533e-05	0.948026
cg10501177	20	57027662	TUBB1	NA	0.492563	0.5031	0.0125226	0.00216755	0.504089	0.510974	0.0102338	0.0149241
cg10149296	18	33401530	NA	Island	0.0374074	0.0404003	0.0039857	0.00216819	0.0486368	0.0538739	0.0070575	2.69254e-05
cg08570639	9	123897355	NA	S_Shore	0.014435	0.0154277	0.00127758	0.00216952	0.0181805	0.0179063	0.000532914	0.294321
cg00993057	3	159771400	MLF1;MLF1;MLF1	N_Shore	0.0258415	0.0278752	0.00177405	0.00216991	0.0251605	0.0273766	0.00220709	4.23352e-05
cg10266490	4	174669000	NA	S_Shore	0.377378	0.384813	0.00961049	0.00216995	0.39675	0.402834	0.00750143	0.0195049
cg04017533	14	38642420	SEC23A	Island	0.0653621	0.068928	0.00416878	0.00217017	0.0675606	0.0672302	-0.000209347	0.874501
cg07821619	12	112592148	NA	NA	0.504706	0.492412	-0.0147952	0.00217023	0.493155	0.486658	-0.00819226	0.0935435
cg15595918	19	5818568	FUT5	S_Shore	0.942694	0.945787	0.00264217	0.00217041	0.94197	0.942366	8.2817e-05	0.927734
cg01966334	6	158508951	GTF2H5;SERAC1	Island	0.0579551	0.0545465	-0.00272194	0.00217144	0.0588374	0.0567007	-0.000646646	0.559542
cg00711000	2	119152960	NA	NA	0.552362	0.529935	-0.0187812	0.00217193	0.57115	0.549733	-0.0163406	0.00527819
cg24238564	6	1341770	NA	S_Shelf	0.658127	0.668383	0.0114715	0.00217215	0.671309	0.680978	0.0129204	0.000538883
cg16031065	5	158456085	EBF1	N_Shore	0.712761	0.705602	-0.0144642	0.00217272	0.685703	0.682313	-0.0115904	0.0132807
cg12594467	8	138108841	NA	NA	0.456048	0.444411	-0.0134857	0.00217311	0.456544	0.442419	-0.0168589	0.000117594
cg26580761	2	155264262	KCNJ3	Island	0.062508	0.0655375	0.00436875	0.0021732	0.0669739	0.0685735	0.00417139	0.00447904
cg17288471	14	73321007	C14orf43	N_Shelf	0.0820208	0.072627	-0.0072519	0.00217327	0.085394	0.0769245	-0.00621516	0.0121653
cg22811668	22	44044200	NA	S_Shore	0.0355331	0.0385322	0.00269742	0.00217328	0.0378231	0.0405387	0.00274893	0.00986072
cg16130600	12	49685393	SLC11A2	NA	0.863219	0.858208	-0.0104018	0.00217332	0.831537	0.836961	-0.00137853	0.705378
cg05249026	10	106103215	CCDC147	NA	0.0209338	0.0159189	-0.00508567	0.00217365	0.0211993	0.0164077	-0.00458467	0.00446492
cg05559445	21	33366454	OLIG1;OLIG1	S_Shore	0.796284	0.810458	0.0171083	0.00217412	0.804559	0.814296	0.0117583	0.0195395
cg08307580	22	49334160	KLHDC7B	Island	0.153062	0.141738	-0.0111679	0.00217426	0.175882	0.158848	-0.0158759	3.98095e-05
cg00205485	2	71547792	DYSF;DYSF;DYSF;DYSF;DYSF;DYSF;DYSF;DYSF;DYSF;DYSF;DYSF;DYSF;DYSF;DYSF	S_Shore	0.043595	0.0473646	0.00410048	0.00217429	0.0420336	0.0492547	0.00762297	1.53049e-08
cg16288248	10	50639725	OGDHL;OGDHL;OGDHL	Island	0.0317297	0.0341323	0.00258617	0.00217465	0.0339467	0.0366859	0.00321417	0.000331628
cg24618492	7	6536821	GRID2IP	N_Shore	0.242392	0.234938	-0.0097114	0.00217514	0.234148	0.233134	-0.00223997	0.481617
cg09594069	10	106517114	SORCS3	NA	0.692573	0.682569	-0.0145714	0.00217552	0.667707	0.66484	-0.00910287	0.0680282
cg25607920	1	1939896	GABRD	N_Shore	0.380113	0.366197	-0.0133491	0.00217578	0.376514	0.364115	-0.0133321	0.0040233
cg00448707	6	131873237	NA	NA	0.672019	0.656404	-0.01634	0.00217611	0.660086	0.647641	-0.0117112	0.0279162
cg00584008	2	47236097	C2orf61;C2orf61	NA	0.940428	0.94503	0.00331766	0.00217622	0.943548	0.946307	0.00184158	0.0991232
cg10937802	10	41926814	NA	Island	0.812867	0.830606	0.0125487	0.00217653	0.814409	0.825888	0.0105685	0.00747023
cg15310492	15	97606081	TTC23;TTC23;TTC23;TTC23;TTC23;TTC23;TTC23	N_Shelf	0.949946	0.946611	-0.00339999	0.00217654	0.950774	0.949061	-0.00146997	0.152951
cg07085310	17	76641802	BAIAP2;BAIAP2;BAIAP2;BAIAP2	S_Shore	0.886752	0.879865	-0.0099447	0.00217698	0.874964	0.868479	-0.0104917	0.00431412
cg02174341	1	1185432	UBE2J2;UBE2J2;LOC100128842;UBE2J2;UBE2J2	NA	0.898155	0.906714	0.00832873	0.00217712	0.902352	0.909156	0.00624138	0.0213048
cg13258606	4	174689410	NBLA00301;HAND2	Island	0.120316	0.125527	0.00602067	0.00217731	0.14389	0.149008	0.00638773	0.00320535
cg16201808	19	45752404	SPTBN4;SPTBN4	Island	0.328079	0.338174	0.00888478	0.00217787	0.3289	0.338146	0.00851326	0.00322498
cg20795891	22	44277223	FBLN1;FBLN1;FBLN1;FBLN1	Island	0.0196069	0.0180136	-0.0017182	0.00217793	0.0194805	0.017908	-0.00207851	0.000115012
cg19579005	6	50798962	TFAP2D	N_Shore	0.0302849	0.0322645	0.0016681	0.00217825	0.0322476	0.0327064	0.000468988	0.380928
cg18914962	11	65815640	TMEM151A	N_Shore	0.241395	0.231065	-0.0101592	0.00217872	0.228634	0.22245	-0.00774104	0.0170345
cg09211336	13	27387475	NA	N_Shelf	0.896028	0.902352	0.0047329	0.00217911	0.895951	0.898996	0.0016274	0.294772
cg27620455	10	99331515	ANKRD2;ANKRD2	S_Shelf	0.954596	0.957645	0.00240275	0.00217942	0.953578	0.956433	0.00223957	0.00477438
cg09584051	3	127596754	CCDC37	S_Shore	0.316461	0.324223	0.00816849	0.00217947	0.340402	0.351722	0.0119849	9.39202e-06
cg22741244	17	73192763	NA	NA	0.859152	0.867381	0.00900613	0.00217963	0.863891	0.868546	0.00547201	0.0580663
cg25712088	5	140748397	PCDHGB4;PCDHGA4;PCDHGA6;PCDHGA1;PCDHGA5;PCDHGB1;PCDHGA3;PCDHGA2;PCDHGA7;PCDHGB2;PCDHGB4;PCDHGB3	N_Shore	0.117926	0.126722	0.010652	0.00217966	0.134496	0.143359	0.0111906	0.00196892
cg24791862	4	41564368	NA	S_Shore	0.158782	0.167486	0.00950971	0.00217976	0.176262	0.181146	0.00651413	0.0380108
cg16243546	2	239614238	NA	NA	0.981287	0.983188	0.00134401	0.00217999	0.981168	0.982828	0.00114567	0.0313966
cg26797158	3	157321093	KCNAB1;KCNAB1	NA	0.548114	0.567721	0.0163301	0.002181	0.524405	0.548249	0.0183555	0.000807662
cg08534628	11	72030805	PDE2A;PDE2A;PDE2A;PDE2A	N_Shore	0.237385	0.246473	0.00792537	0.00218155	0.228964	0.242363	0.0113757	7.85268e-06
cg04225089	10	1224983	ADARB2	S_Shelf	0.94718	0.951029	0.00319371	0.00218299	0.95001	0.952163	0.000977085	0.383687
cg06765217	19	41561884	NA	Island	0.022719	0.0252158	0.002702	0.00218342	0.0232308	0.0245552	0.00147568	0.0906139
cg15563974	6	7055772	RREB1;RREB1;RREB1;RREB1	S_Shore	0.757281	0.74787	-0.0137903	0.00218349	0.7236	0.723216	-0.00517353	0.260871
cg11738543	1	153109746	KCNN3	NA	0.92104	0.915383	-0.00589111	0.00218381	0.913561	0.914431	0.00047842	0.818218
cg21637050	8	11651777	GATA4	NA	0.881718	0.892226	0.00736937	0.00218426	0.879126	0.890499	0.00860114	0.000582247
cg23970338	19	62341609	ZIM3	NA	0.920625	0.925646	0.00479617	0.00218471	0.9209	0.923592	0.0023056	0.141507
cg14292572	2	204108586	RAPH1;RAPH1	S_Shore	0.00969954	0.00902225	-0.000660768	0.00218486	0.00979298	0.00888148	-0.000759571	0.0014014
cg09567670	1	145023299	NA	Island	0.0276474	0.0256737	-0.00249057	0.00218715	0.0341714	0.0315884	-0.00203516	0.049738
cg09294347	10	115364172	NRAP;NRAP	NA	0.719931	0.730411	0.00839787	0.00218743	0.724725	0.730812	0.00504915	0.0551323
cg12133444	9	74758326	ALDH1A1	NA	0.817338	0.828831	0.00987357	0.00218849	0.800378	0.810885	0.0102954	0.00281606
cg12364755	17	39388805	PYY	S_Shelf	0.856913	0.849743	-0.00818423	0.00219006	0.850027	0.851882	0.000615918	0.827511
cg04865264	17	73761848	NA	Island	0.019516	0.0183046	-0.00131487	0.00219009	0.0195032	0.0173874	-0.00181371	7.46575e-06
cg09744759	1	1936548	NA	N_Shelf	0.514871	0.507726	-0.00895926	0.00219156	0.519585	0.513906	-0.00588946	0.0426097
cg05200040	3	41950018	ULK4	NA	0.76976	0.759129	-0.0154519	0.00219184	0.727717	0.729032	-0.00568916	0.279443
cg05566397	2	230793979	SP110;SP110;SP110	NA	0.779211	0.761389	-0.0108333	0.00219194	0.771997	0.759062	-0.00421445	0.255376
cg23133255	11	2846834	KCNQ1DN	N_Shore	0.0770589	0.080801	0.00481629	0.0021927	0.0902664	0.0903743	0.00224503	0.199963
cg23213170	15	72905767	CPLX3	NA	0.0387865	0.0420199	0.00300074	0.00219366	0.0400126	0.0434003	0.00351146	0.000537392
cg16092829	4	25970508	RBPJ;RBPJ;RBPJ;RBPJ	Island	0.965148	0.962859	-0.00403109	0.00219437	0.96045	0.96016	-0.0025308	0.0763619
cg11476241	18	58008533	KIAA1468	S_Shelf	0.821657	0.806854	-0.0109919	0.00219493	0.798323	0.794298	-0.000331224	0.932117
cg20529126	11	93679594	FOLR4	NA	0.935218	0.93937	0.00318853	0.00219611	0.937196	0.938254	0.000572211	0.575318
cg18567924	18	2903941	EMILIN2	S_Shore	0.952938	0.955552	0.00220978	0.00219697	0.954164	0.955191	0.000710898	0.323375
cg26823060	8	81287023	NA	NA	0.824069	0.818314	-0.00691768	0.00219727	0.821145	0.81683	-0.00454842	0.0416999
cg12751693	6	46763459	TDRD6;TDRD6	Island	0.930864	0.935725	0.00404499	0.00219743	0.931507	0.936001	0.00354422	0.00532591
cg00803873	7	39137288	POU6F2;POU6F2	NA	0.541841	0.570762	0.032806	0.00219803	0.540701	0.567308	0.0306233	0.00429365
cg09417074	6	156989966	NA	N_Shelf	0.946811	0.940006	-0.00496215	0.00219823	0.941481	0.938826	-0.000923736	0.584138
cg14080434	16	34841116	NA	NA	0.947636	0.944058	-0.00392716	0.00219872	0.946282	0.942502	-0.00336005	0.00733948
cg00696158	4	83702511	TMEM150C	S_Shore	0.0672064	0.0631861	-0.00329403	0.00219907	0.0656167	0.0643418	-0.000973742	0.357031
cg02668773	22	19543449	SNAP29;PI4KA	Island	0.188331	0.179529	-0.00728402	0.0021992	0.192683	0.18364	-0.00880231	0.000256397
cg18108946	19	43486394	C19orf33;YIF1B;YIF1B;YIF1B;YIF1B;YIF1B;YIF1B;YIF1B	NA	0.114473	0.140971	0.0219651	0.00219981	0.103296	0.131784	0.0250932	0.000218631
cg21089453	12	526225	B4GALNT3	NA	0.952703	0.95694	0.00430221	0.00219993	0.949712	0.953139	0.00301359	0.021552
cg06837775	12	20409644	NA	N_Shelf	0.960433	0.955612	-0.0038891	0.00220044	0.956815	0.957101	0.000753725	0.589575
cg16779251	4	111780519	NA	S_Shore	0.0802335	0.0692312	-0.00908288	0.00220077	0.0985742	0.0773869	-0.0163509	3.6863e-07
cg22858394	1	27568264	FCN3;FCN3	S_Shelf	0.180392	0.186324	0.00769649	0.00220091	0.153988	0.156737	0.00476216	0.0493164
cg14331882	5	135392869	TGFBI	Island	0.0853723	0.0913028	0.00599812	0.00220119	0.08451	0.0900786	0.0059257	0.00230075
cg06499344	12	101835268	PAH;PAH	Island	0.0215964	0.0233961	0.00132714	0.00220124	0.0222801	0.0223938	2.49597e-05	0.952251
cg24078566	12	48790965	GPD1;C12orf62	N_Shore	0.209225	0.202776	-0.00867535	0.00220154	0.192671	0.190962	-0.00458972	0.088784
cg24320643	1	838472	NA	S_Shelf	0.708566	0.704178	-0.00676382	0.00220212	0.708311	0.703246	-0.0075787	0.000816167
cg10717691	2	45082220	NA	Island	0.0472919	0.0424363	-0.00533682	0.00220212	0.0486978	0.0440391	-0.0035329	0.0490189
cg22432024	6	33192792	HLA-DPB2	Island	0.0156288	0.0178844	0.00188817	0.00220234	0.0166651	0.0175297	0.000686701	0.284466
cg10177795	19	45916845	ITPKC	S_Shore	0.164099	0.150027	-0.0156767	0.00220235	0.140022	0.128818	-0.0128908	0.00487167
cg08362210	13	97940704	STK24;STK24	NA	0.774477	0.785127	0.0096882	0.00220236	0.783898	0.788041	0.00448957	0.152096
cg02597269	4	8038230	ABLIM2;ABLIM2;ABLIM2;ABLIM2;ABLIM2;ABLIM2	NA	0.941356	0.944944	0.00286024	0.00220288	0.941142	0.941936	0.000157064	0.87041
cg07663278	2	234441546	MSL3L2	N_Shore	0.0774233	0.0859614	0.00665655	0.00220295	0.0822559	0.0928895	0.00969349	1.4623e-05
cg02807192	18	75502990	NA	S_Shelf	0.685155	0.696757	0.0131465	0.00220476	0.692746	0.703588	0.0130242	0.00316729
cg09051966	11	63821303	KCNK4	N_Shelf	0.116803	0.122811	0.00673681	0.00220573	0.141943	0.146434	0.00623036	0.0138848
cg00513205	13	113235974	TMCO3	S_Shore	0.93192	0.927314	-0.00704498	0.00220607	0.923979	0.92161	-0.00444684	0.0655185
cg15681597	15	87721828	LOC254559	Island	0.368525	0.381295	0.0164003	0.00220639	0.411516	0.412692	0.00762284	0.147654
cg16033941	9	73251334	NA	Island	0.0203555	0.0178649	-0.00263415	0.00220657	0.0219727	0.0201948	-0.00168113	0.0778174
cg05962511	1	179190192	NA	Island	0.12868	0.110902	-0.0189842	0.0022068	0.116585	0.103626	-0.0147867	0.0124991
cg00725138	3	42031818	NA	S_Shore	0.0297019	0.0270968	-0.00219502	0.00220684	0.0312336	0.0286783	-0.00178427	0.0143051
cg09263116	5	113042190	NA	NA	0.342256	0.360007	0.0178679	0.00220719	0.340411	0.354621	0.012883	0.0287886
cg16564940	18	59185545	KDSR	Island	0.259454	0.250816	-0.0115758	0.00220723	0.259092	0.257887	-0.00527863	0.17918
cg05529754	7	99891690	NA	NA	0.907855	0.913628	0.00540197	0.00220738	0.917108	0.921134	0.00413743	0.0080309
cg16639637	19	57648469	ZNF578	Island	0.120138	0.115114	-0.00553582	0.00220754	0.124196	0.119328	-0.00437205	0.00705527
cg25541412	2	39324686	NA	Island	0.62978	0.644775	0.0168664	0.00220777	0.630916	0.63938	0.00959684	0.0766296
cg21057046	2	157000072	GPD2;GPD2	N_Shore	0.376931	0.368258	-0.00942795	0.00220796	0.36657	0.36248	-0.0041699	0.166423
cg09700990	16	373826	LOC100134368	S_Shore	0.157759	0.142932	-0.015246	0.00220797	0.157404	0.150386	-0.0104114	0.0433302
cg01811895	1	35815589	TFAP2E	Island	0.0870027	0.0952164	0.0102547	0.00220973	0.113492	0.120026	0.010246	0.00884253
cg19948019	14	22375620	MMP14	N_Shore	0.0325352	0.0289165	-0.00371256	0.00221021	0.0224603	0.0198286	-0.00257892	0.000656889
cg00806138	3	55500617	NA	S_Shelf	0.557617	0.581955	0.0169963	0.00221093	0.517528	0.544392	0.0192192	0.000333985
cg03247049	6	3794234	FAM50B	N_Shore	0.415397	0.409905	-0.00691562	0.00221182	0.414038	0.407602	-0.00643749	0.00468871
cg24450653	10	97045429	NA	Island	0.280336	0.294805	0.0116294	0.0022124	0.275438	0.293303	0.0142811	0.000293208
cg04759982	14	99911521	WARS;WDR25;WARS;WARS;WDR25;WARS;WARS;WARS	N_Shore	0.249709	0.228689	-0.0148661	0.00221268	0.24539	0.230445	-0.00917052	0.0416453
cg24942747	9	133173366	PPAPDC3	Island	0.991567	0.992447	0.000618085	0.00221273	0.991286	0.992066	0.000485122	0.138533
cg14030083	8	135711262	ZFAT;ZFAT;ZFAT	NA	0.960775	0.958946	-0.00241381	0.00221312	0.960811	0.959186	-0.00201205	0.00450091
cg03977089	12	48962972	LIMA1;LIMA1	NA	0.300376	0.277802	-0.0231564	0.00221332	0.270539	0.259557	-0.016454	0.0209743
cg20714487	13	35770086	C13orf38;C13orf38;C13orf38;C13orf38;C13orf38;C13orf38	S_Shore	0.0281783	0.0362509	0.00735047	0.00221386	0.0294404	0.0366189	0.00658957	0.00315185
ch.11.130636222R	6	43089914	MEA1;KLHDC3	Island	0.0108022	0.0114221	0.000609433	0.00221397	0.0113877	0.0114415	7.06186e-05	0.746271
cg07531020	20	47238329	STAU1;STAU1;STAU1;STAU1;STAU1	Island	0.014935	0.0159172	0.0016305	0.00221419	0.015887	0.0159336	0.000729841	0.243002
cg08247347	12	7831813	NANOG	NA	0.856586	0.851268	-0.011924	0.00221486	0.82203	0.830069	0.000264088	0.95032
cg13198844	17	767689	NXN	NA	0.896702	0.888955	-0.00967674	0.00221486	0.89662	0.889153	-0.00930897	0.00327408
cg10831324	1	179883317	CACNA1E	NA	0.604926	0.598347	-0.0154116	0.00221584	0.567002	0.568906	-0.00632613	0.22134
cg00520135	8	144695368	ZC3H3	S_Shore	0.780277	0.794165	0.0135509	0.00221646	0.775485	0.784481	0.00816665	0.0758346
cg01245595	7	99607538	GPC2	S_Shore	0.0772004	0.0822816	0.00401977	0.00221664	0.0800175	0.0829566	0.00311846	0.0162752
cg10867947	1	109853616	AMIGO1;AMIGO1	Island	0.0152702	0.0133029	-0.00160773	0.00221679	0.0161288	0.0142244	-0.00145386	0.0256122
cg00021166	12	97663928	ANKS1B;ANKS1B;ANKS1B	S_Shore	0.0126529	0.0104739	-0.00237714	0.00221688	0.0141811	0.0121255	-0.00189323	0.0130453
cg17379325	7	23604468	CCDC126	S_Shore	0.777011	0.773051	-0.00957457	0.00221752	0.756798	0.761544	-0.000834106	0.790754
cg21514871	7	63000468	NA	S_Shore	0.853118	0.866865	0.0157091	0.00221889	0.850732	0.870677	0.0202924	9.01204e-05
cg00880452	15	72282162	STRA6;STRA6;STRA6;STRA6;STRA6;STRA6	NA	0.463115	0.451126	-0.0117965	0.0022191	0.485691	0.471483	-0.0131928	0.000871423
cg05031202	1	229611012	EGLN1	NA	0.962159	0.96445	0.00196495	0.00222022	0.963541	0.964079	-7.26541e-06	0.991367
cg08550317	8	24974780	NA	NA	0.761609	0.772178	0.00845587	0.00222084	0.757231	0.767563	0.00778473	0.00463577
cg05431842	10	14412602	FRMD4A;FRMD4A	NA	0.863465	0.87451	0.00765513	0.00222171	0.853431	0.866693	0.00949475	0.000315879
cg11697983	10	527033	DIP2C	NA	0.0378448	0.0339204	-0.00507757	0.00222191	0.0342464	0.0319614	-0.00329511	0.026168
cg04018474	3	173649681	GHSR;GHSR	N_Shore	0.255661	0.241279	-0.0133955	0.00222266	0.255398	0.242126	-0.0124673	0.00451515
cg05483875	1	233323764	NA	NA	0.238638	0.254424	0.0140954	0.00222268	0.22886	0.247828	0.017357	0.00016326
cg00521464	7	2515314	NA	NA	0.0309449	0.0283127	-0.00259863	0.00222308	0.0303343	0.027582	-0.0015878	0.0850992
cg18241672	13	44592593	GTF2F2	Island	0.00622715	0.00680855	0.000461024	0.00222333	0.00656306	0.0063575	-0.000173315	0.233262
cg26381918	10	99383492	MORN4;MORN4	S_Shore	0.0358631	0.0384753	0.00207957	0.00222358	0.0364701	0.0387698	0.00243825	0.000182278
cg00342530	6	30221804	TRIM40	NA	0.713136	0.706054	-0.00904378	0.00222377	0.707175	0.702008	-0.00718144	0.0201921
cg27177983	4	88803120	DMP1;DMP1	NA	0.96683	0.970081	0.00206274	0.00222424	0.967412	0.969316	0.000934983	0.204194
cg22175811	2	97706943	ZAP70	Island	0.554109	0.574023	0.0168915	0.00222498	0.549506	0.568622	0.0156911	0.00487151
cg08133641	19	10067568	ANGPTL6	N_Shore	0.70514	0.696632	-0.0113949	0.00222521	0.689339	0.682889	-0.0106008	0.00596531
cg13872065	6	706547	NA	NA	0.967339	0.963905	-0.00307716	0.00222598	0.967022	0.963563	-0.00315701	0.00100249
cg03228132	5	177303082	NA	N_Shore	0.56032	0.573864	0.0122902	0.00222601	0.543616	0.55009	0.00577698	0.157953
cg07790947	12	34349179	NA	NA	0.924402	0.930226	0.00517074	0.00222604	0.925844	0.930489	0.00383236	0.0285136
cg01793088	17	7054421	DLG4;DLG4	N_Shelf	0.912347	0.909656	-0.00616134	0.00222608	0.89938	0.894397	-0.00830659	0.000301714
cg24156261	1	3079622	PRDM16;PRDM16	NA	0.19161	0.199298	0.00869044	0.00222637	0.204344	0.205106	0.00317448	0.246993
cg03578541	16	496040	RAB11FIP3;RAB11FIP3	N_Shelf	0.960762	0.959451	-0.00217928	0.00222814	0.960155	0.96135	0.000604147	0.377716
cg22560317	11	120362333	NA	Island	0.0153013	0.0137645	-0.00173866	0.00222908	0.0155496	0.0136763	-0.00193658	0.00118492
cg11691093	7	148750838	NA	Island	0.030461	0.0330148	0.00304336	0.00222958	0.0415394	0.0447104	0.00394905	0.00202291
cg19523036	1	109438685	TMEM167B	S_Shelf	0.52532	0.50889	-0.0125708	0.00222994	0.534035	0.523425	-0.0076728	0.0615298
cg19636672	5	140559480	PCDHB11	N_Shore	0.423658	0.400434	-0.019422	0.00222999	0.42181	0.39822	-0.0200712	0.00166212
cg14733672	5	43429721	CCL28	N_Shelf	0.790896	0.776014	-0.0126752	0.00223023	0.760825	0.754591	-0.00387074	0.42785
cg14581419	2	100304016	LONRF2	N_Shore	0.584487	0.598262	0.0137533	0.00223026	0.585339	0.608339	0.0205481	4.27248e-06
cg06152856	12	43557101	NELL2;NELL2;NELL2;NELL2;NELL2	Island	0.0115813	0.0106551	-0.000927105	0.0022303	0.011898	0.0110813	-0.00069683	0.0189661
cg10609371	6	33468675	KIFC1	S_Shore	0.75291	0.749391	-0.00763643	0.00223042	0.739351	0.738944	-0.00466189	0.0845868
cg11770433	17	10573586	TMEM220	Island	0.101023	0.10905	0.0105564	0.00223105	0.105501	0.114891	0.0114961	0.000718695
cg24394172	2	227737929	COL4A3;COL4A3;COL4A4;COL4A3;COL4A3	Island	0.0703796	0.0670566	-0.00355925	0.00223128	0.0718421	0.0710864	-0.00135233	0.218158
cg09019052	4	82355964	NA	S_Shore	0.0839702	0.0884661	0.00773889	0.00223166	0.104065	0.103344	0.0041564	0.148856
cg14476358	20	61753977	STMN3	Island	0.0769345	0.0733929	-0.00548189	0.00223184	0.0653659	0.0619456	-0.00527981	0.000708028
cg23315174	16	83380213	NA	NA	0.78164	0.771941	-0.0128461	0.00223203	0.770571	0.760308	-0.013369	0.00172348
cg00748494	11	62435194	CHRM1	NA	0.952784	0.955296	0.0023078	0.00223323	0.954674	0.955439	0.000782551	0.286842
cg06565913	15	67112416	MIR548H4;NOX5	Island	0.895824	0.880863	-0.0150783	0.00223344	0.899911	0.8811	-0.0200629	5.02625e-05
cg21003380	17	4493199	ALOX15	S_Shore	0.841605	0.851758	0.00754489	0.0022337	0.830437	0.84721	0.0137776	3.24028e-08
cg07899997	22	22074717	ZDHHC8P	NA	0.0323348	0.0432964	0.00987928	0.00223392	0.0299581	0.0391079	0.00817873	0.00283772
cg21588305	19	3241345	BRUNOL5	N_Shelf	0.342811	0.360748	0.0149871	0.0022341	0.331425	0.355194	0.0214616	9.55399e-06
cg15814923	4	1388798	NA	Island	0.0718529	0.0673248	-0.00451496	0.0022346	0.0747397	0.0706071	-0.00316049	0.0225438
cg23121350	5	92570416	NA	NA	0.929559	0.93273	0.00279892	0.00223494	0.9314	0.931302	-0.000624117	0.519169
cg22984571	17	44429654	IGF2BP1;IGF2BP1	Island	0.0121596	0.0132666	0.000766997	0.00223617	0.0128145	0.0129642	3.95426e-05	0.869425
cg21846488	15	95997251	NA	Island	0.161244	0.190877	0.0248038	0.00223671	0.174708	0.216007	0.0357037	2.91642e-05
cg04345118	2	172572260	MAP1D	N_Shore	0.889183	0.884956	-0.00910884	0.00223764	0.858504	0.856986	-0.00841396	0.0141217
cg14855378	10	44794378	C10orf10;RASSF4	NA	0.0271941	0.0246661	-0.00252121	0.00223774	0.0262923	0.0233506	-0.00319981	6.22097e-05
cg22541755	12	84196107	NA	N_Shore	0.234365	0.240354	0.0111207	0.00223775	0.267635	0.268445	0.0065257	0.0996822
cg24522085	7	150432722	AGAP3;AGAP3	NA	0.86881	0.864758	-0.00785137	0.00223794	0.863011	0.855432	-0.0123889	7.91482e-06
cg22101141	20	43531699	WFDC2	Island	0.0348881	0.0381763	0.00311479	0.00223796	0.0360497	0.040117	0.00408723	0.000126848
cg27421742	11	60819700	VWCE	S_Shore	0.421522	0.433104	0.0118906	0.00223796	0.437103	0.446817	0.0103142	0.0125188
cg07647726	1	6684818	DNAJC11	S_Shore	0.61805	0.625713	0.0093064	0.00223923	0.629768	0.636785	0.0103609	0.000548087
cg25277950	10	33334783	NA	NA	0.0881847	0.0780259	-0.0112795	0.00223947	0.0819657	0.0739109	-0.00949083	0.0123162
ch.8.112637330R	5	140748414	PCDHGB4;PCDHGA4;PCDHGA6;PCDHGA1;PCDHGA5;PCDHGB1;PCDHGA3;PCDHGA2;PCDHGA7;PCDHGB2;PCDHGB4;PCDHGB3	N_Shore	0.564082	0.578704	0.0147391	0.00223988	0.576837	0.588423	0.0128476	0.00672386
cg15634877	16	88219923	DPEP1;DPEP1	NA	0.966343	0.96886	0.00186245	0.00223988	0.966736	0.967593	0.000431416	0.475485
cg11368946	4	3613273	NA	N_Shore	0.926275	0.930593	0.00353514	0.00224004	0.924569	0.926672	0.00146014	0.283215
cg00060762	6	134251852	TCF21;TCF21	N_Shore	0.0933972	0.098568	0.00699056	0.00224046	0.10666	0.111733	0.00827348	0.00170171
cg18681014	5	43228149	MGC42105;MGC42105	Island	0.0431884	0.0393455	-0.00313573	0.00224053	0.0423715	0.0409732	-0.000433621	0.7103
cg13153190	12	52646028	HOTAIR	Island	0.0556436	0.0584463	0.00448347	0.00224067	0.0574633	0.0610362	0.00506356	0.00217979
cg18669406	6	152170221	ESR1;ESR1;ESR1;ESR1;ESR1	N_Shore	0.0167162	0.0151604	-0.00154006	0.00224135	0.0209899	0.0190156	-0.00159167	0.0264259
cg01043370	10	22807082	NA	S_Shore	0.938446	0.945933	0.00788136	0.00224182	0.942037	0.946593	0.00546639	0.0192119
cg06680065	6	34051761	NA	Island	0.393104	0.405207	0.0156737	0.00224196	0.425741	0.430541	0.0096134	0.0541394
cg04233230	17	71518035	EVPL	S_Shore	0.552896	0.533523	-0.0166769	0.00224254	0.589426	0.558066	-0.0277643	2.72031e-07
cg09700233	1	154478153	BGLAP	N_Shelf	0.0923655	0.0801005	-0.0151009	0.00224313	0.0815048	0.0695037	-0.0142137	0.00207745
cg27016106	16	66828383	ESRP2	Island	0.0329736	0.0345405	0.00187382	0.0022436	0.0327186	0.0338686	0.00194289	0.000641386
cg14863978	1	71319075	ZRANB2;ZRANB2	Island	0.0164412	0.0181198	0.00132119	0.0022438	0.0169497	0.0168452	-0.000369371	0.373518
cg16897014	1	202262268	NA	NA	0.347245	0.35884	0.0094026	0.00224401	0.34399	0.355122	0.00866259	0.00403873
cg01706991	6	42253932	GUCA1A	Island	0.0435025	0.0457713	0.0026107	0.00224403	0.0518343	0.053039	0.00224984	0.0526747
cg07570835	1	210069393	LPGAT1	N_Shore	0.469602	0.457676	-0.0179668	0.00224431	0.444253	0.436722	-0.0144973	0.0135544
cg03112433	2	28472335	FOSL2	S_Shelf	0.0336968	0.0293892	-0.0037398	0.00224443	0.0350767	0.0321953	-0.00237937	0.0437597
cg20985450	12	41270381	PRICKLE1	Island	0.00998538	0.00935069	-0.000682636	0.00224573	0.010431	0.00980151	-0.000491091	0.0429318
cg03145134	1	22852133	C1QB	NA	0.893529	0.899483	0.00474972	0.00224579	0.892005	0.90065	0.00682911	5.49169e-06
cg06428195	10	393383	DIP2C	NA	0.977261	0.980234	0.00183936	0.00224589	0.978046	0.979605	0.000594822	0.373621
cg18557188	19	667910	PALM;PALM	N_Shelf	0.671503	0.663951	-0.014344	0.00224628	0.637926	0.635174	-0.0115782	0.0287492
cg15494122	19	4134450	ANKRD24;ANKRD24;SIRT6	S_Shore	0.911017	0.916165	0.00564797	0.00224669	0.908016	0.914632	0.00700265	0.000168573
ch.1.159725313R	6	29729354	NA	S_Shelf	0.0121029	0.0108005	-0.00148841	0.00224669	0.0119145	0.0111984	-0.000685486	0.071343
cg00128188	3	142602231	ZBTB38	N_Shore	0.635516	0.619155	-0.0154622	0.00224729	0.642847	0.623532	-0.0154632	0.00150516
cg14338526	5	127305269	NA	NA	0.925946	0.920993	-0.00497349	0.00224738	0.928913	0.924872	-0.00465026	0.00445315
cg16906765	17	54997199	DHX40;DHX40	N_Shore	0.921865	0.927416	0.0075212	0.00224742	0.917783	0.925949	0.0102651	8.49381e-05
cg16425726	11	18390259	LDHC;LDHC	NA	0.582693	0.631956	0.0421638	0.00224756	0.5581	0.604202	0.0418937	0.00151646
cg05401159	21	44002759	PDXK	S_Shore	0.540187	0.529251	-0.0177315	0.00224759	0.507904	0.508053	-0.00954389	0.105933
cg19864130	6	2821394	NA	S_Shore	0.0693344	0.0487973	-0.0221456	0.00224766	0.0666084	0.0480399	-0.0210114	0.00260918
cg05395947	4	1828681	LETM1	Island	0.301197	0.293655	-0.0108614	0.00224776	0.271697	0.272627	-0.00387327	0.25543
cg24927001	20	43469332	DBNDD2;DBNDD2;DBNDD2;DBNDD2;SYS1-DBNDD2;DBNDD2;DBNDD2	Island	0.0967142	0.10915	0.0109231	0.00224836	0.0825601	0.0917047	0.00812981	0.00684565
cg06946837	6	28936956	NA	N_Shelf	0.837134	0.843832	0.00680367	0.00224897	0.82929	0.830003	0.000730588	0.76843
cg15727308	20	61337663	BIRC7;BIRC7	N_Shelf	0.744994	0.761176	0.0129808	0.00224918	0.753336	0.765521	0.0107673	0.00941725
cg02420102	3	160963870	SCHIP1	Island	0.0196274	0.0204763	0.000931765	0.00224919	0.0200653	0.0199622	-1.16695e-06	0.99699
cg21950459	8	16904492	FGF20	S_Shore	0.524753	0.513489	-0.0157607	0.00225024	0.502677	0.492553	-0.0164131	0.00144241
cg03701992	7	98993609	ZNF655;ZNF655;ZNF655;ZNF655;ZNF655;ZNF655;ZNF655;ZNF655	N_Shore	0.00622649	0.00585353	-0.000455317	0.00225033	0.00625463	0.00626697	0.000116397	0.476106
cg23279117	1	75367996	LHX8	N_Shore	0.0276135	0.0293569	0.00230737	0.00225119	0.0321447	0.0341498	0.00307257	0.000378631
cg11328140	16	56227020	GPR56;GPR56;GPR56;GPR56;GPR56;GPR56;GPR56	NA	0.504252	0.517827	0.00892898	0.00225182	0.482666	0.495906	0.00884813	0.00356138
cg10671066	7	157137262	PTPRN2;PTPRN2;PTPRN2	S_Shore	0.945451	0.942453	-0.00348242	0.0022519	0.94137	0.941485	-0.000517592	0.662678
cg26198898	4	174666447	NA	N_Shore	0.14166	0.149748	0.0116387	0.00225198	0.167355	0.171407	0.009478	0.0134017
cg03961010	7	27164139	HOXA7	N_Shore	0.00949487	0.00836718	-0.00116393	0.00225202	0.0107444	0.00951484	-0.0011601	0.00677833
cg23431851	5	133434449	NA	N_Shore	0.013808	0.0125876	-0.00124886	0.00225257	0.0143817	0.0127218	-0.00135531	0.00137801
cg05033322	4	47534768	CORIN;CORIN	S_Shore	0.0720315	0.0680544	-0.00496983	0.00225332	0.0680603	0.0678352	-0.000617091	0.695284
[truncated: 43,824,126 more chars]
